# Tandem repeat expansions in *DAPK1*, *ANK3*, and *RPL14* are associated with diverse neurodegenerative diseases

**DOI:** 10.64898/2026.08.06.26358503

**Authors:** Gabrielle N. Altman, Bharati Jadhav, Paras Garg, Mariya Shadrina, Celine A. Manigbas, William Lee, Shrishtee Kandoi, Alejandro Martin-Trujillo, Andrew J. Sharp

## Abstract

Tandem repeat expansions (TREs) cause over 50 neurological conditions, yet their contribution to neurodegenerative disease risk at a population scale remains incompletely characterized. We performed a TRE association study across 6,539 short tandem repeat loci in 276,411 individuals from the UK Biobank and 44,370 individuals from the All of Us Research Program, using two composite neurodegenerative phenotypes to increase statistical power and capture pleiotropic effects. Meta-analysis across the two cohorts identified associations at eight established pathogenic TRE loci, including *C9orf72*, *DMPK*, *HTT*, *ATXN2*, *ATXN3*, *CACNA1A*, *CNBP*, and *PPP2R2B*, recovering known disease-associated expansions from short-read sequencing data at biobank scale. We also identified candidate associations at three additional loci. An intronic AATAA expansion in *DAPK1* reached significance (q = 0.0045), with fine-mapping and conditional analysis supporting the repeat as the likely variant underlying the association. An intronic ATTTT expansion in *ANK3* (q = 0.034) was observed exclusively in individuals of African and Latino/admixed American ancestry, underscoring the importance of ancestrally diverse cohorts for genetic discovery. An exonic polyalanine expansion in *RPL14* was also significant (q = 0.039), where longer alleles were consistently associated with reduced *RPL14* expression across independent datasets. Together, these findings identify candidate risk loci for neurodegenerative disease that may expand the contribution of TREs to neurodegenerative disease beyond known repeat expansion disorders.

## Supplemental Tables 1-25 for "Tandem repeat expansions in *DAPK1*, *ANK3*, and *RPL14* are associated with diverse neurodegenerative diseases" (part 1 of 3)

### Sheet: Table S1
Table S1. Sample sizes by subcohort, phenotype, and ancestry group used in association analysis.
Cohort	Sequencing center	Ancestry	Cases (NDall)	Cases (NDsubset)	Controls
UK Biobank	deCODE	EUR	5456	1868	133035
	Sanger Center (SC)	EUR	5314	1891	132606
All of Us	University of Washington (UW)	EUR	449	>285	1629
		AFR	50	42	1502
		AMR	28	<20	588
	Baylor (BCM)	EUR	1031	650	6928
		AFR	184	138	3504
		AMR	129	83	1955
	Broad Institute Pre 09/2019 (BI_Pre_09-2019)	EUR	1103	668	9115
		AFR	208	174	3410
		AMR	155	95	2013
	Broad Institute Post 09/2019 (BI_Post_09-2019)	EUR	770	509	4789
		AFR	93	67	3158
		AMR	91	55	1488

### Sheet: Table S2
Table S2. Seven thresholds used for calling tandem repeat expansions based on long allele genotypes output by ExpansionHunter.
Threshold name	Minimum outlier FDR q-value of long allele	Minimum size of long allele	Minimum percentile of long allele in population	Minimum difference of long allele versus population median
95th percentile	0.2	10	95th	>=3
98th percentile	0.2	10	98th	>=3
99th percentile	0.2	10	99th	>=3
99.5th percentile	0.1	10	99.5th	>=5
99.8th percentile	0.001	15	99.8th	>=5
99.9th percentile	1e-06	20	99.9th	>=10
99.95th percentile	1e-08	20	99.95th	>=10

### Sheet: Table S3
Table S3. UKB neurodegenerative disease phenotypes included in the case definition, derived from ICD-10 codes across hospital inpatient, mortality, and self-reported data fields.
Phenotype ID	UK Biobank Field	Trait description	# cases	Type	Excluded for ND-Subset
f20002.1258	Non-cancer illness code, self-reported	chronic/degenerative neurological problem	149	Binary	FALSE
f20002.1259	Non-cancer illness code, self-reported	motor neurone disease	56	Binary	FALSE
f20002.1262	Non-cancer illness code, self-reported	parkinsons disease	841	Binary	TRUE
f40001.G111	Underlying (primary) cause of death: ICD10	G11.1 Early-onset cerebellar ataxia	2	Binary	FALSE
f40001.G114	Underlying (primary) cause of death: ICD10	G11.4 Hereditary spastic paraplegia	3	Binary	FALSE
f40001.G119	Underlying (primary) cause of death: ICD10	G11.9 Hereditary ataxia, unspecified	11	Binary	FALSE
f40001.G11grp	Underlying (primary) cause of death: ICD10	G11 Hereditary ataxia	16	Binary	FALSE
f40001.G122	Underlying (primary) cause of death: ICD10	G12.2 Motor neuron disease	430	Binary	FALSE
f40001.G20	Underlying (primary) cause of death: ICD10	G20 Parkinson's disease	888	Binary	TRUE
f40001.G300	Underlying (primary) cause of death: ICD10	G30.0 Alzheimer's disease with early onset	23	Binary	TRUE
f40001.G301	Underlying (primary) cause of death: ICD10	G30.1 Alzheimer's disease with late onset	124	Binary	TRUE
f40001.G309	Underlying (primary) cause of death: ICD10	G30.9 Alzheimer's disease, unspecified	876	Binary	TRUE
f40001.G30grp	Underlying (primary) cause of death: ICD10	G30 Alzheimer's disease	1006	Binary	TRUE
f40001.G310	Underlying (primary) cause of death: ICD10	G31.0 Circumscribed brain atrophy	81	Binary	FALSE
f40001.G318	Underlying (primary) cause of death: ICD10	G31.8 Other specified degenerative diseases of nervous system	250	Binary	FALSE
f40001.G319	Underlying (primary) cause of death: ICD10	G31.9 Degenerative disease of nervous system, unspecified	36	Binary	FALSE
f40001.G31grp	Underlying (primary) cause of death: ICD10	G31 Other degenerative diseases of nervous system, not elsewhere classified	369	Binary	FALSE
f40001.G710	Underlying (primary) cause of death: ICD10	G71.0 Muscular dystrophy	8	Binary	FALSE
f40001.G711	Underlying (primary) cause of death: ICD10	G71.1 Myotonic disorders	29	Binary	FALSE
f40001.G903	Underlying (primary) cause of death: ICD10	G90.3 Multisystem degeneration	38	Binary	FALSE
f41270.F020	Diagnoses - ICD10	F02.0 Dementia in Pick's disease	198	Binary	FALSE
f41270.G110	Diagnoses - ICD10	G11.0 Congenital nonprogressive ataxia	3	Binary	FALSE
f41270.G111	Diagnoses - ICD10	G11.1 Early-onset cerebellar ataxia	26	Binary	FALSE
f41270.G112	Diagnoses - ICD10	G11.2 Late-onset cerebellar ataxia	9	Binary	FALSE
f41270.G113	Diagnoses - ICD10	G11.3 Cerebellar ataxia with defective DNA repair	5	Binary	FALSE
f41270.G118	Diagnoses - ICD10	G11.8 Other hereditary ataxias	10	Binary	FALSE
f41270.G119	Diagnoses - ICD10	G11.9 Hereditary ataxia, unspecified	206	Binary	FALSE
f41270.G11grp	Diagnoses - ICD10	G11 Hereditary ataxia	278	Binary	FALSE
f41270.G121	Diagnoses - ICD10	G12.1 Other inherited spinal muscular atrophy	6	Binary	FALSE
f41270.G122	Diagnoses - ICD10	G12.2 Motor neuron disease	571	Binary	FALSE
f41270.G128	Diagnoses - ICD10	G12.8 Other spinal muscular atrophies and related syndromes	5	Binary	FALSE
f41270.G129	Diagnoses - ICD10	G12.9 Spinal muscular atrophy, unspecified	12	Binary	FALSE
f41270.G20	Diagnoses - ICD10	G20 Parkinson's disease	3466	Binary	TRUE
f41270.G231	Diagnoses - ICD10	G23.1 Progressive supranuclear ophthalmoplegia [Steele-Richardson-Olszewski]	155	Binary	FALSE
f41270.G232	Diagnoses - ICD10	G23.2 Striatonigral degeneration	57	Binary	FALSE
f41270.G233	Diagnoses - ICD10	G23.3 Multiple system atrophy, cerebellar type	9	Binary	FALSE
f41270.G238	Diagnoses - ICD10	G23.8 Other specified degenerative diseases of basal ganglia	43	Binary	FALSE
f41270.G239	Diagnoses - ICD10	G23.9 Degenerative disease of basal ganglia, unspecified	3	Binary	FALSE
f41270.G23grp	Diagnoses - ICD10	G23 Other degenerative diseases of basal ganglia	255	Binary	FALSE
f41270.G300	Diagnoses - ICD10	G30.0 Alzheimer's disease with early onset	212	Binary	TRUE
f41270.G301	Diagnoses - ICD10	G30.1 Alzheimer's disease with late onset	135	Binary	TRUE
f41270.G308	Diagnoses - ICD10	G30.8 Other Alzheimer's disease	541	Binary	TRUE
f41270.G309	Diagnoses - ICD10	G30.9 Alzheimer's disease, unspecified	2896	Binary	TRUE
f41270.G30grp	Diagnoses - ICD10	G30 Alzheimer's disease	3354	Binary	TRUE
f41270.G310	Diagnoses - ICD10	G31.0 Circumscribed brain atrophy	234	Binary	FALSE
f41270.G311	Diagnoses - ICD10	G31.1 Senile degeneration of brain, not elsewhere classified	17	Binary	FALSE
f41270.G318	Diagnoses - ICD10	G31.8 Other specified degenerative diseases of nervous system	740	Binary	FALSE
f41270.G319	Diagnoses - ICD10	G31.9 Degenerative disease of nervous system, unspecified	1733	Binary	FALSE
f41270.G31grp	Diagnoses - ICD10	G31 Other degenerative diseases of nervous system, not elsewhere classified	2738	Binary	FALSE
f41270.G328	Diagnoses - ICD10	G32.8 Other specified degenerative disorders of nervous system in diseases classified elsewhere	48	Binary	FALSE
f41270.G3281_new	Diagnoses - ICD10	G3281_new Cerebellar ataxia in diseases classified elsewhere	1	Binary	FALSE
f41270.G32grp	Diagnoses - ICD10	G32 Other degenerative disorders of nervous system in diseases classified elsewhere	54	Binary	FALSE
f41270.G710	Diagnoses - ICD10	G71.0 Muscular dystrophy	121	Binary	FALSE
f41270.G711	Diagnoses - ICD10	G71.1 Myotonic disorders	87	Binary	FALSE
f41270.G903	Diagnoses - ICD10	G90.3 Multisystem degeneration	43	Binary	FALSE
f41270.R270	Diagnoses - ICD10	R27.0 Ataxia, unspecified	593	Binary	FALSE

### Sheet: Table S4
Table S4. AoU neurodegenerative disease phenotypes included in the case definition, derived from OMOP concept codes and self-reported survey responses.
Phenotype ID	Phenotype	# cases	Binary	Domain	Excluded for ND-Subset
192901	Hereditary spastic paraplegia	39	Binary	Conditions	FALSE
372605	Spinal muscular atrophy	61	Binary	Conditions	FALSE
373182	Amyotrophic lateral sclerosis	93	Binary	Conditions	FALSE
374631	Motor neuron disease	80	Binary	Conditions	FALSE
375239	Degenerative brain disorder	170	Binary	Conditions	FALSE
378419	Alzheimer's disease	330	Binary	Conditions	TRUE
380394	Idiopathic progressive polyneuropathy	562	Binary	Conditions	FALSE
381270	Parkinson's disease	1049	Binary	Conditions	TRUE
4043378	Frontotemporal dementia	60	Binary	Conditions	FALSE
4044053	Multiple system atrophy	118	Binary	Conditions	FALSE
4047635	Early onset cerebellar ataxia	<20	Binary	Conditions	FALSE
4168666	Cerebral degeneration	169	Binary	Conditions	FALSE
4179873	Degenerative disorder	606	Binary	Conditions	FALSE
4213310	Degenerative disease of the central nervous system	26	Binary	Conditions	FALSE
4247802	Muscular dystrophy	73	Binary	Conditions	FALSE
4263879	Marie's cerebellar ataxia	106	Binary	Conditions	FALSE
435242	Cerebellar ataxia	87	Binary	Conditions	FALSE
436391	Primary cerebellar degeneration	<20	Binary	Conditions	FALSE
437584	Ataxia	1178	Binary	Conditions	FALSE
78149	Congenital hereditary muscular dystrophy	<20	Binary	Conditions	FALSE
80399	Hereditary progressive muscular dystrophy	53	Binary	Conditions	FALSE
836807 [Including yourself, who in your family has had dementia (includes Alzheimer's, vascular, etc.)? - Self]	Including yourself, who in your family has had dementia (includes Alzheimer's, vascular, etc.)? - Self	105	Binary	Survey Questions	TRUE
836812 [Including yourself, who in your family has had Parkinson's disease? - Self]	Including yourself, who in your family has had Parkinson's disease? - Self	314	Binary	Survey Questions	TRUE

### Sheet: Table S5
Table S5. Phenotypes excluded from the neurodegenerative disease case definition in UKB and AoU.
Phenotype ID	Phenotype description	Cohort
374013	Secondary parkinsonism	AoU
4171569	Parkinsonism due to drug	AoU
4248716	Neuroleptic-induced parkinsonism	AoU
4046093	Vascular parkinsonism	AoU
4140090	Parkinsonism	AoU
37018688	Vascular dementia with behavioral disturbance	AoU
37109056	Vascular dementia without behavioral disturbance	AoU
f41270.G211	G21.1 Other drug-induced secondary Parkinsonism	UKB
f41270.G2111_new	G2111_new Neuroleptic induced parkinsonism	UKB
f41270.G2119_new	G2119_new Other drug induced secondary parkinsonism	UKB
f41270.G212	G21.2 Secondary Parkinsonism due to other external agents	UKB
f41270.G213	G21.3 Postencephalitic Parkinsonism	UKB
f41270.G214	G21.4 Vascular parkinsonism	UKB
f41270.G218	G21.8 Other secondary Parkinsonism	UKB
f41270.G219	G21.9 Secondary Parkinsonism, unspecified	UKB
f41270.G21grp	G21 Secondary Parkinsonism	UKB
f41270.G22	G22 Parkinsonism in diseases classified elsewhere	UKB
f40001.G214	G21.4 Vascular parkinsonism - Underlying (primary) cause of death	UKB
f40001.G219	G21.9 Secondary Parkinsonism, unspecified - Underlying (primary) cause of death	UKB
f40001.G21grp	G21 Secondary Parkinsonism - Underlying (primary) cause of death	UKB

### Sheet: Table S6
Table S6. Phenotypes used to exclude individuals from the neurologically healthy control set in UKB.
PhenoID	FieldID	Field	Meaning
f20110.10	f20110	Illnesses of mother	Alzheimer's disease/dementia
f20107.10	f20107	Illnesses of father	Alzheimer's disease/dementia
f41270.R13	f41270	Diagnoses - ICD10	R13 Dysphagia
f20107.11	f20107	Illnesses of father	Parkinson's disease
f20110.11	f20110	Illnesses of mother	Parkinson's disease
f41270.F059	f41270	Diagnoses - ICD10	F05.9 Delirium, unspecified
f41270.R54	f41270	Diagnoses - ICD10	R54 Senility
f41270.R47grp	f41270	Diagnoses - ICD10	R47 Speech disturbances, not elsewhere classified
f41270.R298	f41270	Diagnoses - ICD10	R29.8 Other and unspecified symptoms and signs involving the nervous and musculoskeletal systems
f41270.F03	f41270	Diagnoses - ICD10	F03 Unspecified dementia
f41270.G30grp	f41270	Diagnoses - ICD10	G30 Alzheimer's disease
f41270.G309	f41270	Diagnoses - ICD10	G30.9 Alzheimer's disease, unspecified
f20111.10	f20111	Illnesses of siblings	Alzheimer's disease/dementia
f41270.G31grp	f41270	Diagnoses - ICD10	G31 Other degenerative diseases of nervous system, not elsewhere classified
f41270.R418	f41270	Diagnoses - ICD10	R41.8 Other and unspecified symptoms and signs involving cognitive functions and awareness
f41270.F00grp	f41270	Diagnoses - ICD10	F00 Dementia in Alzheimer's disease
f41270.G25grp	f41270	Diagnoses - ICD10	G25 Other extrapyramidal and movement disorders
f20111.11	f20111	Illnesses of siblings	Parkinson's disease
f41270.F009	f41270	Diagnoses - ICD10	F00.9 Dementia in Alzheimer's disease, unspecified
f41270.G992	f41270	Diagnoses - ICD10	G99.2 Myelopathy in diseases classified elsewhere
f41270.R470	f41270	Diagnoses - ICD10	R47.0 Dysphasia and aphasia
f41270.R478	f41270	Diagnoses - ICD10	R47.8 Other and unspecified speech disturbances
f41270.G35	f41270	Diagnoses - ICD10	G35 Multiple sclerosis
f41270.G319	f41270	Diagnoses - ICD10	G31.9 Degenerative disease of nervous system, unspecified
f41270.F01grp	f41270	Diagnoses - ICD10	F01 Vascular dementia
f41270.R44grp	f41270	Diagnoses - ICD10	R44 Other symptoms and signs involving general sensations and perceptions
f41270.F019	f41270	Diagnoses - ICD10	F01.9 Vascular dementia, unspecified
f41270.R49grp	f41270	Diagnoses - ICD10	R49 Voice disturbances
f41270.R413	f41270	Diagnoses - ICD10	R41.3 Other amnesia
f41270.F051	f41270	Diagnoses - ICD10	F05.1 Delirium superimposed on dementia
f41270.R490	f41270	Diagnoses - ICD10	R49.0 Dysphonia
f41270.I60grp	f41270	Diagnoses - ICD10	I60 Subarachnoid haemorrhage
f41270.G479	f41270	Diagnoses - ICD10	G47.9 Sleep disorder, unspecified
f41270.F06	f41270	Diagnoses - ICD10	F06 Other mental disorders due to brain damage and dysfunction and to physical disease
f41270.F06grp	f41270	Diagnoses - ICD10	F06 Other mental disorders due to brain damage and dysfunction and to physical disease
f41270.S0650	f41270	Diagnoses - ICD10	S06.50 Traumatic subdural haemorrhage (without open intracranial wound)
f40001.F03	f40001	Underlying (primary) cause of death: ICD10	F03 Unspecified dementia
f41270.F050	f41270	Diagnoses - ICD10	F05.0 Delirium not superimposed on dementia, so described
f41270.F33grp	f41270	Diagnoses - ICD10	F33 Recurrent depressive disorder
f41270.R251	f41270	Diagnoses - ICD10	R25.1 Tremor, unspecified
f41270.F067	f41270	Diagnoses - ICD10	F06.7 Mild cognitive disorder
f41270.R262	f41270	Diagnoses - ICD10	R26.2 Difficulty in walking, not elsewhere classified
f41270.G258	f41270	Diagnoses - ICD10	G25.8 Other specified extrapyramidal and movement disorders
f41270.R451	f41270	Diagnoses - ICD10	R45.1 Restlessness and agitation
f40001.G30grp	f40001	Underlying (primary) cause of death: ICD10	G30 Alzheimer's disease
f41270.F02grp	f41270	Diagnoses - ICD10	F02 Dementia in other diseases classified elsewhere
f41270.F058	f41270	Diagnoses - ICD10	F05.8 Other delirium
f41270.I62grp	f41270	Diagnoses - ICD10	I62 Other nontraumatic intracranial haemorrhage
f41270.G250	f41270	Diagnoses - ICD10	G25.0 Essential tremor
f40001.G309	f40001	Underlying (primary) cause of death: ICD10	G30.9 Alzheimer's disease, unspecified
f41270.R27grp	f41270	Diagnoses - ICD10	R27 Other lack of coordination
f41270.R471	f41270	Diagnoses - ICD10	R47.1 Dysarthria and anarthria
f41270.S0660	f41270	Diagnoses - ICD10	S06.60 Traumatic subarachnoid haemorrhage (without open intracranial wound)
f41270.G938	f41270	Diagnoses - ICD10	G93.8 Other specified disorders of brain
f41270.I609	f41270	Diagnoses - ICD10	I60.9 Subarachnoid haemorrhage, unspecified
f41270.G318	f41270	Diagnoses - ICD10	G31.8 Other specified degenerative diseases of nervous system
f41270.I620	f41270	Diagnoses - ICD10	I62.0 Subdural haemorrhage (acute) (nontraumatic)
f20002.1267	f20002	Non-cancer illness code, self-reported	spinal injury
f41270.R443	f41270	Diagnoses - ICD10	R44.3 Hallucinations, unspecified
f41270.R441	f41270	Diagnoses - ICD10	R44.1 Visual hallucinations
f20002.1255	f20002	Non-cancer illness code, self-reported	peripheral neuropathy
f41270.F339	f41270	Diagnoses - ICD10	F33.9 Recurrent depressive disorder, unspecified
f41270.R270	f41270	Diagnoses - ICD10	R27.0 Ataxia, unspecified
f41270.G470	f41270	Diagnoses - ICD10	G47.0 Disorders of initiating and maintaining sleep [insomnias]
f41270.F002	f41270	Diagnoses - ICD10	F00.2 Dementia in Alzheimer's disease, atypical or mixed type
f41270.G308	f41270	Diagnoses - ICD10	G30.8 Other Alzheimer's disease
f41272.A411	f41272	Operative procedures - OPCS4	A41.1 Evacuation of subdural haematoma
f41270.G122	f41270	Diagnoses - ICD10	G12.2 Motor neuron disease
f20002.1616	f20002	Non-cancer illness code, self-reported	insomnia
f41270.G24grp	f41270	Diagnoses - ICD10	G24 Dystonia
f41270.F322	f41270	Diagnoses - ICD10	F32.2 Severe depressive episode without psychotic symptoms
f41270.F22	f41270	Diagnoses - ICD10	F22 Persistent delusional disorders
f41270.F22grp	f41270	Diagnoses - ICD10	F22 Persistent delusional disorders
f41270.F323	f41270	Diagnoses - ICD10	F32.3 Severe depressive episode with psychotic symptoms
f40001.F01grp	f40001	Underlying (primary) cause of death: ICD10	F01 Vascular dementia
f40001.F019	f40001	Underlying (primary) cause of death: ICD10	F01.9 Vascular dementia, unspecified
f41272.U508	f41272	Operative procedures - OPCS4	U50.8 Other specified rehabilitation for musculoskeletal disorders
f41270.G939	f41270	Diagnoses - ICD10	G93.9 Disorder of brain, unspecified
f41270.F220	f41270	Diagnoses - ICD10	F22.0 Delusional disorder
f41270.F028	f41270	Diagnoses - ICD10	F02.8 Dementia in other specified diseases classified elsewhere
f41270.F023	f41270	Diagnoses - ICD10	F02.3 Dementia in Parkinson's disease
f41270.G37grp	f41270	Diagnoses - ICD10	G37 Other demyelinating diseases of central nervous system
f20002.1251	f20002	Non-cancer illness code, self-reported	spinal cord disorder
f40001.G12grp	f40001	Underlying (primary) cause of death: ICD10	G12 Spinal muscular atrophy and related syndromes
f40001.G122	f40001	Underlying (primary) cause of death: ICD10	G12.2 Motor neuron disease
f41270.G70grp	f41270	Diagnoses - ICD10	G70 Myasthenia gravis and other myoneural disorders
f20002.1086	f20002	Non-cancer illness code, self-reported	subarachnoid haemorrhage
f41270.F321	f41270	Diagnoses - ICD10	F32.1 Moderate depressive episode
f40001.G31grp	f40001	Underlying (primary) cause of death: ICD10	G31 Other degenerative diseases of nervous system, not elsewhere classified
f41270.G700	f41270	Diagnoses - ICD10	G70.0 Myasthenia gravis
f41270.G931	f41270	Diagnoses - ICD10	G93.1 Anoxic brain damage, not elsewhere classified
f41270.G249	f41270	Diagnoses - ICD10	G24.9 Dystonia, unspecified
f41270.F81grp	f41270	Diagnoses - ICD10	F81 Specific developmental disorders of scholastic skills
f41272.U518	f41272	Operative procedures - OPCS4	U51.8 Other specified rehabilitation for neurological disorders
f41270.F819	f41270	Diagnoses - ICD10	F81.9 Developmental disorder of scholastic skills, unspecified
f41270.G049	f41270	Diagnoses - ICD10	G04.9 Encephalitis, myelitis and encephalomyelitis, unspecified
f41270.R258	f41270	Diagnoses - ICD10	R25.8 Other and unspecified abnormal involuntary movements
f20003.1140928274	f20003	Treatment/medication code	ropinirole
f41270.G60grp	f41270	Diagnoses - ICD10	G60 Hereditary and idiopathic neuropathy
f41270.G11grp	f41270	Diagnoses - ICD10	G11 Hereditary ataxia
f41270.R278	f41270	Diagnoses - ICD10	R27.8 Other and unspecified lack of coordination
f41270.G23grp	f41270	Diagnoses - ICD10	G23 Other degenerative diseases of basal ganglia
f41270.G379	f41270	Diagnoses - ICD10	G37.9 Demyelinating disease of central nervous system, unspecified
f41270.R440	f41270	Diagnoses - ICD10	R44.0 Auditory hallucinations
f40001.I60grp	f40001	Underlying (primary) cause of death: ICD10	I60 Subarachnoid haemorrhage
f40001.G318	f40001	Underlying (primary) cause of death: ICD10	G31.8 Other specified degenerative diseases of nervous system
f41270.G71grp	f41270	Diagnoses - ICD10	G71 Primary disorders of muscles
f40001.I609	f40001	Underlying (primary) cause of death: ICD10	I60.9 Subarachnoid haemorrhage, unspecified
f41270.G990	f41270	Diagnoses - ICD10	G99.0 Autonomic neuropathy in endocrine and metabolic diseases
f40001.I62grp	f40001	Underlying (primary) cause of death: ICD10	I62 Other nontraumatic intracranial haemorrhage
f41270.R260	f41270	Diagnoses - ICD10	R26.0 Ataxic gait
f41270.G21grp	f41270	Diagnoses - ICD10	G21 Secondary Parkinsonism
f41270.G310	f41270	Diagnoses - ICD10	G31.0 Circumscribed brain atrophy
f41270.G253	f41270	Diagnoses - ICD10	G25.3 Myoclonus
f20002.1254	f20002	Non-cancer illness code, self-reported	peripheral nerve disorder
f41270.F332	f41270	Diagnoses - ICD10	F33.2 Recurrent depressive disorder, current episode severe without psychotic symptoms
f41272.A483	f41272	Operative procedures - OPCS4	A48.3 Insertion of neurostimulator adjacent to spinal cord
f41270.I602	f41270	Diagnoses - ICD10	I60.2 Subarachnoid haemorrhage from anterior communicating artery
f41270.F80grp	f41270	Diagnoses - ICD10	F80 Specific developmental disorders of speech and language
f41270.I629	f41270	Diagnoses - ICD10	I62.9 Intracranial haemorrhage (nontraumatic), unspecified
f20002.1525	f20002	Non-cancer illness code, self-reported	benign / essential tremor
f40001.G931	f40001	Underlying (primary) cause of death: ICD10	G93.1 Anoxic brain damage, not elsewhere classified
f20003.1141164060	f20003	Treatment/medication code	pramipexole
f41270.G478	f41270	Diagnoses - ICD10	G47.8 Other sleep disorders
f41270.G119	f41270	Diagnoses - ICD10	G11.9 Hereditary ataxia, unspecified
f41270.M2566	f41270	Diagnoses - ICD10	M25.66 Stiffness of joint, not elsewhere classified (Lower leg)
f41270.G300	f41270	Diagnoses - ICD10	G30.0 Alzheimer's disease with early onset
f41270.G912	f41270	Diagnoses - ICD10	G91.2 Normal-pressure hydrocephalus
f41270.F801	f41270	Diagnoses - ICD10	F80.1 Expressive language disorder
f41272.U511	f41272	Operative procedures - OPCS4	U51.1 Delivery of rehabilitation for brain injuries
f41270.F020	f41270	Diagnoses - ICD10	F02.0 Dementia in Pick's disease
f41270.G46grp	f41270	Diagnoses - ICD10	G46 Vascular syndromes of brain in cerebrovascular diseases
f41270.G729	f41270	Diagnoses - ICD10	G72.9 Myopathy, unspecified
f41270.R253	f41270	Diagnoses - ICD10	R25.3 Fasciculation
f40001.G35	f40001	Underlying (primary) cause of death: ICD10	G35 Multiple sclerosis
f41270.F331	f41270	Diagnoses - ICD10	F33.1 Recurrent depressive disorder, current episode moderate
f41270.R412	f41270	Diagnoses - ICD10	R41.2 Retrograde amnesia
f20002.1491	f20002	Non-cancer illness code, self-reported	brain haemorrhage
f41270.M2561	f41270	Diagnoses - ICD10	M25.61 Stiffness of joint, not elsewhere classified (Shoulder region)
f41270.F341	f41270	Diagnoses - ICD10	F34.1 Dysthymia
f20002.1083	f20002	Non-cancer illness code, self-reported	subdural haemorrhage/haematoma
f20003.1140883476	f20003	Treatment/medication code	procyclidine
f41270.I698	f41270	Diagnoses - ICD10	I69.8 Sequelae of other and unspecified cerebrovascular diseases
f20002.1322	f20002	Non-cancer illness code, self-reported	myositis/myopathy
f41270.I68grp	f41270	Diagnoses - ICD10	I68 Cerebrovascular disorders in diseases classified elsewhere
f40001.I629	f40001	Underlying (primary) cause of death: ICD10	I62.9 Intracranial haemorrhage (nontraumatic), unspecified
f20002.1437	f20002	Non-cancer illness code, self-reported	myasthenia gravis
f41270.F333	f41270	Diagnoses - ICD10	F33.3 Recurrent depressive disorder, current episode severe with psychotic symptoms
f41270.I680	f41270	Diagnoses - ICD10	I68.0 Cerebral amyloid angiopathy
f41270.I690	f41270	Diagnoses - ICD10	I69.0 Sequelae of subarachnoid haemorrhage
f41270.G600	f41270	Diagnoses - ICD10	G60.0 Hereditary motor and sensory neuropathy
f41270.G94grp	f41270	Diagnoses - ICD10	G94 Other disorders of brain in diseases classified elsewhere
f41270.M2537	f41270	Diagnoses - ICD10	M25.37 Other instability of joint (Ankle and foot)
f41270.G231	f41270	Diagnoses - ICD10	G23.1 Progressive supranuclear ophthalmoplegia [Steele-Richardson-Olszewski]
f20002.1258	f20002	Non-cancer illness code, self-reported	chronic/degenerative neurological problem
f40001.I69grp	f40001	Underlying (primary) cause of death: ICD10	I69 Sequelae of cerebrovascular disease
f41272.A83grp	f41272	Operative procedures - OPCS4	A83 Electroconvulsive therapy
f20003.1141164872	f20003	Treatment/medication code	sinemet-62.5 tablet
f41270.G471	f41270	Diagnoses - ICD10	G47.1 Disorders of excessive somnolence [hypersomnias]
f41270.I601	f41270	Diagnoses - ICD10	I60.1 Subarachnoid haemorrhage from middle cerebral artery
f41270.G900	f41270	Diagnoses - ICD10	G90.0 Idiopathic peripheral autonomic neuropathy
f41270.G301	f41270	Diagnoses - ICD10	G30.1 Alzheimer's disease with late onset
f41270.R498	f41270	Diagnoses - ICD10	R49.8 Other and unspecified voice disturbances
f20002.1263	f20002	Non-cancer illness code, self-reported	dementia/alzheimers/cognitive impairment
f41270.F000	f41270	Diagnoses - ICD10	F00.0 Dementia in Alzheimer's disease with early onset
f41270.M2596	f41270	Diagnoses - ICD10	M25.96 Joint disorder, unspecified (Lower leg)
f41270.F001	f41270	Diagnoses - ICD10	F00.1 Dementia in Alzheimer's disease with late onset
f41270.G909	f41270	Diagnoses - ICD10	G90.9 Disorder of autonomic nervous system, unspecified
f41270.G312	f41270	Diagnoses - ICD10	G31.2 Degeneration of nervous system due to alcohol
f41270.I603	f41270	Diagnoses - ICD10	I60.3 Subarachnoid haemorrhage from posterior communicating artery
f41272.A487	f41272	Operative procedures - OPCS4	A48.7 Insertion of neurostimulator electrodes into the spinal cord
f20003.1140872338	f20003	Treatment/medication code	madopar 62.5 capsule
f41270.G710	f41270	Diagnoses - ICD10	G71.0 Muscular dystrophy
f41270.F51grp	f41270	Diagnoses - ICD10	F51 Nonorganic sleep disorders
f40001.G301	f40001	Underlying (primary) cause of death: ICD10	G30.1 Alzheimer's disease with late onset
f20003.1140879644	f20003	Treatment/medication code	amantadine
f41270.M256	f41270	Diagnoses - ICD10	M25.6 Stiffness of joint, not elsewhere classified
f41272.A839	f41272	Operative procedures - OPCS4	A83.9 Unspecified electroconvulsive therapy
f41270.S065	f41270	Diagnoses - ICD10	S06.5 Traumatic subdural haemorrhage
f41270.R448	f41270	Diagnoses - ICD10	R44.8 Other and unspecified symptoms and signs involving general sensations and perceptions
f20003.1140882112	f20003	Treatment/medication code	co-careldopa
f41270.F07grp	f41270	Diagnoses - ICD10	F07 Personality and behavioural disorders due to brain disease, damage and dysfunction
f20002.1240	f20002	Non-cancer illness code, self-reported	neurological injury/trauma
f41272.A484	f41272	Operative procedures - OPCS4	A48.4 Attention to neurostimulator adjacent to spinal cord NEC
f41270.G373	f41270	Diagnoses - ICD10	G37.3 Acute transverse myelitis in demyelinating disease of central nervous system
f41270.F309	f41270	Diagnoses - ICD10	F30.9 Manic episode, unspecified
f41270.M2564	f41270	Diagnoses - ICD10	M25.64 Stiffness of joint, not elsewhere classified (Hand)
f41272.A838	f41272	Operative procedures - OPCS4	A83.8 Other specified electroconvulsive therapy
f20003.1141164068	f20003	Treatment/medication code	mirapexin 0.088mg tablet
f40001.S065	f40001	Underlying (primary) cause of death: ICD10	S06.5 Traumatic subdural haemorrhage
f41270.G252	f41270	Diagnoses - ICD10	G25.2 Other specified forms of tremor
f41270.I608	f41270	Diagnoses - ICD10	I60.8 Other subarachnoid haemorrhage
f41270.G245	f41270	Diagnoses - ICD10	G24.5 Blepharospasm
f41270.M2531	f41270	Diagnoses - ICD10	M25.31 Other instability of joint (Shoulder region)
f41270.G98	f41270	Diagnoses - ICD10	G98 Other disorders of nervous system, not elsewhere classified
f41270.G608	f41270	Diagnoses - ICD10	G60.8 Other hereditary and idiopathic neuropathies
f41272.A848	f41272	Operative procedures - OPCS4	A84.8 Other specified neurophysiological operations
f41270.G513	f41270	Diagnoses - ICD10	G51.3 Clonic hemifacial spasm
f41270.G09	f41270	Diagnoses - ICD10	G09 Sequelae of inflammatory diseases of central nervous system
f41270.G211	f41270	Diagnoses - ICD10	G21.1 Other drug-induced secondary Parkinsonism
f41270.F106	f41270	Diagnoses - ICD10	F10.6 Amnesic syndrome
f41270.T851	f41270	Diagnoses - ICD10	T85.1 Mechanical complication of implanted electronic stimulator of nervous system
f41270.G214	f41270	Diagnoses - ICD10	G21.4 Vascular parkinsonism
f41270.M2567	f41270	Diagnoses - ICD10	M25.67 Stiffness of joint, not elsewhere classified (Ankle and foot)
f41270.G474	f41270	Diagnoses - ICD10	G47.4 Narcolepsy and cataplexy
f20003.1140872420	f20003	Treatment/medication code	sinemet-ls tablet
f41270.G711	f41270	Diagnoses - ICD10	G71.1 Myotonic disorders
f40001.G310	f40001	Underlying (primary) cause of death: ICD10	G31.0 Circumscribed brain atrophy
f40001.R13	f40001	Underlying (primary) cause of death: ICD10	R13 Dysphagia
f20003.1140879668	f20003	Treatment/medication code	selegiline
f41270.R411	f41270	Diagnoses - ICD10	R41.1 Anterograde amnesia
f41270.S066	f41270	Diagnoses - ICD10	S06.6 Traumatic subarachnoid haemorrhage
f20003.1141189134	f20003	Treatment/medication code	stalevo 50mg / 12.5mg / 200mg tablet
f41270.R48grp	f41270	Diagnoses - ICD10	R48 Dyslexia and other symbolic dysfunctions, not elsewhere classified
f40001.I620	f40001	Underlying (primary) cause of death: ICD10	I62.0 Subdural haemorrhage (acute) (nontraumatic)
f41272.A486	f41272	Operative procedures - OPCS4	A48.6 Removal of neurostimulator adjacent to spinal cord
f41270.F444	f41270	Diagnoses - ICD10	F44.4 Dissociative motor disorders
f41270.G048	f41270	Diagnoses - ICD10	G04.8 Other encephalitis, myelitis and encephalomyelitis
f41270.G14	f41270	Diagnoses - ICD10	G14 Postpolio syndrome
f41272.A401	f41272	Operative procedures - OPCS4	A40.1 Evacuation of extradural haematoma
f41270.F480	f41270	Diagnoses - ICD10	F48.0 Neurasthenia
f41270.G248	f41270	Diagnoses - ICD10	G24.8 Other dystonia
f41270.G259	f41270	Diagnoses - ICD10	G25.9 Extrapyramidal and movement disorder, unspecified
f40001.F32grp	f40001	Underlying (primary) cause of death: ICD10	F32 Depressive episode
f41270.G942	f41270	Diagnoses - ICD10	G94.2 Hydrocephalus in other diseases classified elsewhere
f41270.G728	f41270	Diagnoses - ICD10	G72.8 Other specified myopathies
f41272.A01grp	f41272	Operative procedures - OPCS4	A01 Major excision of tissue of brain
f41270.M259	f41270	Diagnoses - ICD10	M25.9 Joint disorder, unspecified
f41270.F328	f41270	Diagnoses - ICD10	F32.8 Other depressive episodes
f41270.F330	f41270	Diagnoses - ICD10	F33.0 Recurrent depressive disorder, current episode mild
f41270.M2534	f41270	Diagnoses - ICD10	M25.34 Other instability of joint (Hand)
f20002.1397	f20002	Non-cancer illness code, self-reported	other demyelinating disease (not multiple sclerosis)
f40001.F329	f40001	Underlying (primary) cause of death: ICD10	F32.9 Depressive episode, unspecified
f41270.G467	f41270	Diagnoses - ICD10	G46.7 Other lacunar syndromes
f41270.G709	f41270	Diagnoses - ICD10	G70.9 Myoneural disorder, unspecified
f20003.1140882110	f20003	Treatment/medication code	co-beneldopa
f40001.I698	f40001	Underlying (primary) cause of death: ICD10	I69.8 Sequelae of other and unspecified cerebrovascular diseases
f20003.1140909816	f20003	Treatment/medication code	trihexyphenidyl
f41270.G450	f41270	Diagnoses - ICD10	G45.0 Vertebro-basilar artery syndrome
f41270.G472	f41270	Diagnoses - ICD10	G47.2 Disorders of the sleep-wake schedule
f41270.I606	f41270	Diagnoses - ICD10	I60.6 Subarachnoid haemorrhage from other intracranial arteries
f41270.M2536	f41270	Diagnoses - ICD10	M25.36 Other instability of joint (Lower leg)
f41270.M2568	f41270	Diagnoses - ICD10	M25.68 Stiffness of joint, not elsewhere classified (Other)
f41270.M6250	f41270	Diagnoses - ICD10	M62.50 Muscle wasting and atrophy, not elsewhere classified (Multiple sites)
f41270.G451	f41270	Diagnoses - ICD10	G45.1 Carotid artery syndrome (hemispheric)
f41270.G968	f41270	Diagnoses - ICD10	G96.8 Other specified disorders of central nervous system
f41270.M2597	f41270	Diagnoses - ICD10	M25.97 Joint disorder, unspecified (Ankle and foot)
f41270.M625	f41270	Diagnoses - ICD10	M62.5 Muscle wasting and atrophy, not elsewhere classified
f41270.G232	f41270	Diagnoses - ICD10	G23.2 Striatonigral degeneration
f41270.G32grp	f41270	Diagnoses - ICD10	G32 Other degenerative disorders of nervous system in diseases classified elsewhere
f41270.G609	f41270	Diagnoses - ICD10	G60.9 Hereditary and idiopathic neuropathy, unspecified
f20002.1259	f20002	Non-cancer illness code, self-reported	motor neurone disease
f20003.1140928338	f20003	Treatment/medication code	requip 0.25mg tablet
f41270.M2595	f41270	Diagnoses - ICD10	M25.95 Joint disorder, unspecified (Pelvic region and thigh)
f41270.G238	f41270	Diagnoses - ICD10	G23.8 Other specified degenerative diseases of basal ganglia
f41270.G243	f41270	Diagnoses - ICD10	G24.3 Spasmodic torticollis
f41272.A849	f41272	Operative procedures - OPCS4	A84.9 Unspecified neurophysiological operations
f20003.1141169700	f20003	Treatment/medication code	entacapone
f41270.G328	f41270	Diagnoses - ICD10	G32.8 Other specified degenerative disorders of nervous system in diseases classified elsewhere
f41270.G724	f41270	Diagnoses - ICD10	G72.4 Inflammatory myopathy, not elsewhere classified
f41270.G10	f41270	Diagnoses - ICD10	G10 Huntington's disease
f41270.G114	f41270	Diagnoses - ICD10	G11.4 Hereditary spastic paraplegia
f41272.A013	f41272	Operative procedures - OPCS4	A01.3 Partial lobectomy of brain
f41270.G908	f41270	Diagnoses - ICD10	G90.8 Other disorders of autonomic nervous system
f41270.I607	f41270	Diagnoses - ICD10	I60.7 Subarachnoid haemorrhage from intracranial artery, unspecified
f41270.F229	f41270	Diagnoses - ICD10	F22.9 Persistent delusional disorder, unspecified
f41270.G903	f41270	Diagnoses - ICD10	G90.3 Multisystem degeneration
f41270.I604	f41270	Diagnoses - ICD10	I60.4 Subarachnoid haemorrhage from basilar artery
f40001.F05grp	f40001	Underlying (primary) cause of death: ICD10	F05 Delirium, not induced by alcohol and other psychoactive substances
f41270.R491	f41270	Diagnoses - ICD10	R49.1 Aphonia
f41270.G378	f41270	Diagnoses - ICD10	G37.8 Other specified demyelinating diseases of central nervous system
f41270.M2591	f41270	Diagnoses - ICD10	M25.91 Joint disorder, unspecified (Shoulder region)
f41270.M2562	f41270	Diagnoses - ICD10	M25.62 Stiffness of joint, not elsewhere classified (Upper arm)
f41270.M2594	f41270	Diagnoses - ICD10	M25.94 Joint disorder, unspecified (Hand)
f20003.1140872434	f20003	Treatment/medication code	half-sinemet cr m/r tablet
f41270.F011	f41270	Diagnoses - ICD10	F01.1 Multi-infarct dementia
f41270.M6255	f41270	Diagnoses - ICD10	M62.55 Muscle wasting and atrophy, not elsewhere classified (Pelvic region and thigh)
f41272.Y54grp	f41272	Operative procedures - OPCS4	Y54 Harvest of nerve
f41270.G713	f41270	Diagnoses - ICD10	G71.3 Mitochondrial myopathy, not elsewhere classified
f41270.R442	f41270	Diagnoses - ICD10	R44.2 Other hallucinations
f41270.F069	f41270	Diagnoses - ICD10	F06.9 Unspecified mental disorder due to brain damage and dysfunction and to physical disease
f41270.G240	f41270	Diagnoses - ICD10	G24.0 Drug-induced dystonia
f41270.G251	f41270	Diagnoses - ICD10	G25.1 Drug-induced tremor
f41270.M253	f41270	Diagnoses - ICD10	M25.3 Other instability of joint
f41270.M2533	f41270	Diagnoses - ICD10	M25.33 Other instability of joint (Forearm)
f40001.G903	f40001	Underlying (primary) cause of death: ICD10	G90.3 Multisystem degeneration
f41270.M2560	f41270	Diagnoses - ICD10	M25.60 Stiffness of joint, not elsewhere classified (Multiple sites)
f40001.G70grp	f40001	Underlying (primary) cause of death: ICD10	G70 Myasthenia gravis and other myoneural disorders
f41270.F070	f41270	Diagnoses - ICD10	F07.0 Organic personality disorder
f41270.F802	f41270	Diagnoses - ICD10	F80.2 Receptive language disorder
f41270.G255	f41270	Diagnoses - ICD10	G25.5 Other chorea
f41270.G463	f41270	Diagnoses - ICD10	G46.3 Brain stem stroke syndrome
f41270.F068	f41270	Diagnoses - ICD10	F06.8 Other specified mental disorders due to brain damage and dysfunction and to physical disease
f41270.G73grp	f41270	Diagnoses - ICD10	G73 Disorders of myoneural junction and muscle in diseases classified elsewhere
f40001.G319	f40001	Underlying (primary) cause of death: ICD10	G31.9 Degenerative disease of nervous system, unspecified
f40001.G700	f40001	Underlying (primary) cause of death: ICD10	G70.0 Myasthenia gravis
f41270.M6256	f41270	Diagnoses - ICD10	M62.56 Muscle wasting and atrophy, not elsewhere classified (Lower leg)
f41272.U509	f41272	Operative procedures - OPCS4	U50.9 Unspecified rehabilitation for musculoskeletal disorders
f41270.G464	f41270	Diagnoses - ICD10	G46.4 Cerebellar stroke syndrome
f41270.I621	f41270	Diagnoses - ICD10	I62.1 Nontraumatic extradural haemorrhage
f41270.M2563	f41270	Diagnoses - ICD10	M25.63 Stiffness of joint, not elsewhere classified (Forearm)
f41270.I600	f41270	Diagnoses - ICD10	I60.0 Subarachnoid haemorrhage from carotid siphon and bifurcation
f41270.F510	f41270	Diagnoses - ICD10	F51.0 Nonorganic insomnia
f40001.S066	f40001	Underlying (primary) cause of death: ICD10	S06.6 Traumatic subarachnoid haemorrhage
f41270.G111	f41270	Diagnoses - ICD10	G11.1 Early-onset cerebellar ataxia
f41270.G219	f41270	Diagnoses - ICD10	G21.9 Secondary Parkinsonism, unspecified
f40001.F059	f40001	Underlying (primary) cause of death: ICD10	F05.9 Delirium, unspecified
f41270.G36grp	f41270	Diagnoses - ICD10	G36 Other acute disseminated demyelination
f41270.M6259	f41270	Diagnoses - ICD10	M62.59 Muscle wasting and atrophy, not elsewhere classified (Site unspecified)
f41272.A078	f41272	Operative procedures - OPCS4	A07.8 Other specified other open operations on tissue of brain
f41270.R482	f41270	Diagnoses - ICD10	R48.2 Apraxia
f41270.G13grp	f41270	Diagnoses - ICD10	G13 Systemic atrophies primarily affecting central nervous system in diseases classified elsewhere
f41270.M2565	f41270	Diagnoses - ICD10	M25.65 Stiffness of joint, not elsewhere classified (Pelvic region and thigh)
f41270.M6254	f41270	Diagnoses - ICD10	M62.54 Muscle wasting and atrophy, not elsewhere classified (Hand)
f41270.R250	f41270	Diagnoses - ICD10	R25.0 Abnormal head movements
f41270.Z913	f41270	Diagnoses - ICD10	Z91.3 Personal history of unhealthy sleep-wake schedule
f40001.G711	f40001	Underlying (primary) cause of death: ICD10	G71.1 Myotonic disorders
f41270.F63grp	f41270	Diagnoses - ICD10	F63 Habit and impulse disorders
f41270.G460	f41270	Diagnoses - ICD10	G46.0 Middle cerebral artery syndrome
f40001.I607	f40001	Underlying (primary) cause of death: ICD10	I60.7 Subarachnoid haemorrhage from intracranial artery, unspecified
f41270.F013	f41270	Diagnoses - ICD10	F01.3 Mixed cortical and subcortical vascular dementia
f41270.S0651	f41270	Diagnoses - ICD10	S06.51 Traumatic subdural haemorrhage (with open intracranial wound)
f41270.R290	f41270	Diagnoses - ICD10	R29.0 Tetany
f40001.G300	f40001	Underlying (primary) cause of death: ICD10	G30.0 Alzheimer's disease with early onset
f41270.F513	f41270	Diagnoses - ICD10	F51.3 Sleepwalking [somnambulism]
f41270.G311	f41270	Diagnoses - ICD10	G31.1 Senile degeneration of brain, not elsewhere classified
f41270.M6251	f41270	Diagnoses - ICD10	M62.51 Muscle wasting and atrophy, not elsewhere classified (Shoulder region)
f41270.G360	f41270	Diagnoses - ICD10	G36.0 Neuromyelitis optica [Devic]
f41270.G969	f41270	Diagnoses - ICD10	G96.9 Disorder of central nervous system, unspecified
f41270.F514	f41270	Diagnoses - ICD10	F51.4 Sleep terrors [night terrors]
f41270.G244	f41270	Diagnoses - ICD10	G24.4 Idiopathic orofacial dystonia
f41270.G210	f41270	Diagnoses - ICD10	G21.0 Malignant neuroleptic syndrome
f41272.U519	f41272	Operative procedures - OPCS4	U51.9 Unspecified rehabilitation for neurological disorders
f41272.Y541	f41272	Operative procedures - OPCS4	Y54.1 Harvest of sural nerve
f40001.G11grp	f40001	Underlying (primary) cause of death: ICD10	G11 Hereditary ataxia
f41270.F063	f41270	Diagnoses - ICD10	F06.3 Organic mood [affective] disorders
f41270.S0661	f41270	Diagnoses - ICD10	S06.61 Traumatic subarachnoid haemorrhage (with open intracranial wound)
f20003.1140872320	f20003	Treatment/medication code	levodopa
f41270.F09	f41270	Diagnoses - ICD10	F09 Unspecified organic or symptomatic mental disorder
f41270.M2593	f41270	Diagnoses - ICD10	M25.93 Joint disorder, unspecified (Forearm)
f41270.F062	f41270	Diagnoses - ICD10	F06.2 Organic delusional [schizophrenia-like] disorder
f41270.F340	f41270	Diagnoses - ICD10	F34.0 Cyclothymia
f41270.G708	f41270	Diagnoses - ICD10	G70.8 Other specified myoneural disorders
f41270.G721	f41270	Diagnoses - ICD10	G72.1 Alcoholic myopathy
f41270.M2590	f41270	Diagnoses - ICD10	M25.90 Joint disorder, unspecified (Multiple sites)
f41270.M2599	f41270	Diagnoses - ICD10	M25.99 Joint disorder, unspecified (Site unspecified)
f40001.F058	f40001	Underlying (primary) cause of death: ICD10	F05.8 Other delirium
f41270.G129	f41270	Diagnoses - ICD10	G12.9 Spinal muscular atrophy, unspecified
f41270.G468	f41270	Diagnoses - ICD10	G46.8 Other vascular syndromes of brain in cerebrovascular diseases
f41270.G998	f41270	Diagnoses - ICD10	G99.8 Other specified disorders of nervous system in diseases classified elsewhere
f41270.R453	f41270	Diagnoses - ICD10	R45.3 Demoralisation and apathy
f20003.1140872440	f20003	Treatment/medication code	symmetrel 100mg capsule
f20003.1140879648	f20003	Treatment/medication code	apomorphine
f41270.F018	f41270	Diagnoses - ICD10	F01.8 Other vascular dementia
f41270.F060	f41270	Diagnoses - ICD10	F06.0 Organic hallucinosis
f41270.F338	f41270	Diagnoses - ICD10	F33.8 Other recurrent depressive disorders
f41270.G112	f41270	Diagnoses - ICD10	G11.2 Late-onset cerebellar ataxia
f41270.G118	f41270	Diagnoses - ICD10	G11.8 Other hereditary ataxias
f41270.M6258	f41270	Diagnoses - ICD10	M62.58 Muscle wasting and atrophy, not elsewhere classified (Other)
f41272.Y543	f41272	Operative procedures - OPCS4	Y54.3 Harvest of peripheral nerve NEC
f41270.F440	f41270	Diagnoses - ICD10	F44.0 Dissociative amnesia
f41270.G730	f41270	Diagnoses - ICD10	G73.0 Myasthenic syndromes in endocrine diseases
f41270.R261	f41270	Diagnoses - ICD10	R26.1 Paralytic gait
f40001.G10	f40001	Underlying (primary) cause of death: ICD10	G10 Huntington's disease
f40001.G119	f40001	Underlying (primary) cause of death: ICD10	G11.9 Hereditary ataxia, unspecified
f41270.F010	f41270	Diagnoses - ICD10	F01.0 Vascular dementia of acute onset
f41270.F54	f41270	Diagnoses - ICD10	F54 Psychological and behavioural factors associated with disorders or diseases classified elsewhere
f41270.G241	f41270	Diagnoses - ICD10	G24.1 Idiopathic familial dystonia
f41270.G712	f41270	Diagnoses - ICD10	G71.2 Congenital myopathies
f41270.G901	f41270	Diagnoses - ICD10	G90.1 Familial dysautonomia [Riley-Day]
f41270.M2598	f41270	Diagnoses - ICD10	M25.98 Joint disorder, unspecified (Other)
f41270.R488	f41270	Diagnoses - ICD10	R48.8 Other and unspecified symbolic dysfunctions
f41272.A012	f41272	Operative procedures - OPCS4	A01.2 Total lobectomy of brain
f40001.I691	f40001	Underlying (primary) cause of death: ICD10	I69.1 Sequelae of intracerebral haemorrhage
f41270.F079	f41270	Diagnoses - ICD10	F07.9 Unspecified organic personality and behavioural disorder due to brain disease, damage and dysfunction
f41270.G233	f41270	Diagnoses - ICD10	G23.3 Multiple system atrophy, cerebellar type
f41270.G462	f41270	Diagnoses - ICD10	G46.2 Posterior cerebral artery syndrome
f41270.G465	f41270	Diagnoses - ICD10	G46.5 Pure motor lacunar syndrome
f41270.G723	f41270	Diagnoses - ICD10	G72.3 Periodic paralysis
f40001.G21grp	f40001	Underlying (primary) cause of death: ICD10	G21 Secondary Parkinsonism
f41270.F012	f41270	Diagnoses - ICD10	F01.2 Subcortical vascular dementia
f41270.F04	f41270	Diagnoses - ICD10	F04 Organic amnesic syndrome, not induced by alcohol and other psychoactive substances
f41270.F228	f41270	Diagnoses - ICD10	F22.8 Other persistent delusional disorders
f41270.G040	f41270	Diagnoses - ICD10	G04.0 Acute disseminated encephalitis
f41270.F022	f41270	Diagnoses - ICD10	F02.2 Dementia in Huntington's disease
f41270.F89	f41270	Diagnoses - ICD10	F89 Unspecified disorder of psychological development
f41270.G0490_new	f41270	Diagnoses - ICD10	G0490_new Encephalitis and encephalomyelitis, unspecified
f41270.G0491_new	f41270	Diagnoses - ICD10	G0491_new Myelitis, unspecified
f41270.G372	f41270	Diagnoses - ICD10	G37.2 Central pontine myelinolysis
f41270.G514	f41270	Diagnoses - ICD10	G51.4 Facial myokymia
f41270.G718	f41270	Diagnoses - ICD10	G71.8 Other primary disorders of muscles
f41270.G737	f41270	Diagnoses - ICD10	G73.7 Myopathy other diseases classified elsewhere
f41270.I673	f41270	Diagnoses - ICD10	I67.3 Progressive vascular leukoencephalopathy
f41270.M2532	f41270	Diagnoses - ICD10	M25.32 Other instability of joint (Upper arm)
f41270.M2535	f41270	Diagnoses - ICD10	M25.35 Other instability of joint (Pelvic region and thigh)
f41270.M2569	f41270	Diagnoses - ICD10	M25.69 Stiffness of joint, not elsewhere classified (Site unspecified)
f41270.R293	f41270	Diagnoses - ICD10	R29.3 Abnormal posture
f40001.F011	f40001	Underlying (primary) cause of death: ICD10	F01.1 Multi-infarct dementia
f41270.F82	f41270	Diagnoses - ICD10	F82 Specific developmental disorder of motor function
f41270.G121	f41270	Diagnoses - ICD10	G12.1 Other inherited spinal muscular atrophy
f41270.G948	f41270	Diagnoses - ICD10	G94.8 Other specified disorders of brain in diseases classified elsewhere
f40001.G710	f40001	Underlying (primary) cause of death: ICD10	G71.0 Muscular dystrophy
f40001.G912	f40001	Underlying (primary) cause of death: ICD10	G91.2 Normal-pressure hydrocephalus
f41270.F308	f41270	Diagnoses - ICD10	F30.8 Other manic episodes
f41270.F810	f41270	Diagnoses - ICD10	F81.0 Specific reading disorder
f41270.G218	f41270	Diagnoses - ICD10	G21.8 Other secondary Parkinsonism
f41270.G603	f41270	Diagnoses - ICD10	G60.3 Idiopathic progressive neuropathy
f41270.I605	f41270	Diagnoses - ICD10	I60.5 Subarachnoid haemorrhage from vertebral artery
f41270.M2592	f41270	Diagnoses - ICD10	M25.92 Joint disorder, unspecified (Upper arm)
f41272.Y542	f41272	Operative procedures - OPCS4	Y54.2 Harvest of nerve of head
f20003.1141169666	f20003	Treatment/medication code	zelapar 1.25mg tablet
f40001.G938	f40001	Underlying (primary) cause of death: ICD10	G93.8 Other specified disorders of brain
f40001.G939	f40001	Underlying (primary) cause of death: ICD10	G93.9 Disorder of brain, unspecified
f41270.F078	f41270	Diagnoses - ICD10	F07.8 Other organic personality and behavioural disorders due to brain disease, damage and dysfunction
f41270.G128	f41270	Diagnoses - ICD10	G12.8 Other spinal muscular atrophies and related syndromes
f41270.G512	f41270	Diagnoses - ICD10	G51.2 Melkersson's syndrome
f41270.G719	f41270	Diagnoses - ICD10	G71.9 Primary disorder of muscle, unspecified
f41270.G991	f41270	Diagnoses - ICD10	G99.1 Other disorders of autonomic nervous system in other diseases classified elsewhere
f41270.M6252	f41270	Diagnoses - ICD10	M62.52 Muscle wasting and atrophy, not elsewhere classified (Upper arm)
f40001.G214	f40001	Underlying (primary) cause of death: ICD10	G21.4 Vascular parkinsonism
f40001.G25grp	f40001	Underlying (primary) cause of death: ICD10	G25 Other extrapyramidal and movement disorders
f40001.I608	f40001	Underlying (primary) cause of death: ICD10	I60.8 Other subarachnoid haemorrhage
f41270.F518	f41270	Diagnoses - ICD10	F51.8 Other nonorganic sleep disorders
f41270.F519	f41270	Diagnoses - ICD10	F51.9 Nonorganic sleep disorder, unspecified
f41270.G113	f41270	Diagnoses - ICD10	G11.3 Cerebellar ataxia with defective DNA repair
f41270.G320	f41270	Diagnoses - ICD10	G32.0 Subacute combined degeneration of spinal cord in diseases classified elsewhere
f41270.G511	f41270	Diagnoses - ICD10	G51.1 Geniculate ganglionitis
f41270.G602	f41270	Diagnoses - ICD10	G60.2 Neuropathy in association with hereditary ataxia
f41270.R259_new	f41270	Diagnoses - ICD10	R259_new Unspecified abnormal involuntary movements
f41272.A018	f41272	Operative procedures - OPCS4	A01.8 Other specified major excision of tissue of brain
f41272.A019	f41272	Operative procedures - OPCS4	A01.9 Unspecified major excision of tissue of brain
f20003.1140883510	f20003	Treatment/medication code	benzhexol
f40001.I600	f40001	Underlying (primary) cause of death: ICD10	I60.0 Subarachnoid haemorrhage from carotid siphon and bifurcation
f41270.F061	f41270	Diagnoses - ICD10	F06.1 Organic catatonic disorder
f41270.F809	f41270	Diagnoses - ICD10	F80.9 Developmental disorder of speech and language, unspecified
f41270.G731	f41270	Diagnoses - ICD10	G73.1 Eaton-Lambert syndrome
f41270.G736	f41270	Diagnoses - ICD10	G73.6 Myopathy in metabolic diseases
f41270.R29898_new	f41270	Diagnoses - ICD10	R29898_new Other symptoms and signs involving the musculoskeletal system
f41270.R481	f41270	Diagnoses - ICD10	R48.1 Agnosia
f41272.A485	f41272	Operative procedures - OPCS4	A48.5 Reprogramming of neurostimulator adjacent to spinal cord
f20003.1141189132	f20003	Treatment/medication code	levodopa+careldopa+entacapone
f41270.F812	f41270	Diagnoses - ICD10	F81.2 Specific disorder of arithmetical skills
f41270.G254	f41270	Diagnoses - ICD10	G25.4 Drug-induced chorea
f41270.G369	f41270	Diagnoses - ICD10	G36.9 Acute disseminated demyelination, unspecified
f41270.G461	f41270	Diagnoses - ICD10	G46.1 Anterior cerebral artery syndrome
f20003.1141157476	f20003	Treatment/medication code	co-beneldopa product
f40001.G111	f40001	Underlying (primary) cause of death: ICD10	G11.1 Early-onset cerebellar ataxia
f40001.G219	f40001	Underlying (primary) cause of death: ICD10	G21.9 Secondary Parkinsonism, unspecified
f40001.G969	f40001	Underlying (primary) cause of death: ICD10	G96.9 Disorder of central nervous system, unspecified
f40001.I690	f40001	Underlying (primary) cause of death: ICD10	I69.0 Sequelae of subarachnoid haemorrhage
f41270.F066	f41270	Diagnoses - ICD10	F06.6 Organic emotionally labile [asthenic] disorder
f41270.F071	f41270	Diagnoses - ICD10	F07.1 Postencephalitic syndrome
f41270.F441	f41270	Diagnoses - ICD10	F44.1 Dissociative fugue
f41270.F511	f41270	Diagnoses - ICD10	F51.1 Nonorganic hypersomnia
f41270.F800	f41270	Diagnoses - ICD10	F80.0 Specific speech articulation disorder
f41270.F83	f41270	Diagnoses - ICD10	F83 Mixed specific developmental disorders
f41270.G212	f41270	Diagnoses - ICD10	G21.2 Secondary Parkinsonism due to other external agents
f41270.G239	f41270	Diagnoses - ICD10	G23.9 Degenerative disease of basal ganglia, unspecified
f41270.G371	f41270	Diagnoses - ICD10	G37.1 Central demyelination of corpus callosum
f41270.G702	f41270	Diagnoses - ICD10	G70.2 Congenital and developmental myasthenia
f41270.G735	f41270	Diagnoses - ICD10	G73.5 Myopathy in endocrine diseases
f41270.M2539	f41270	Diagnoses - ICD10	M25.39 Other instability of joint (Site unspecified)
f41270.M25669_new	f41270	Diagnoses - ICD10	M25669_new Stiffness of unspecified knee, not elsewhere classified
f41270.R279_new	f41270	Diagnoses - ICD10	R279_new Unspecified lack of coordination
f40001.F012	f40001	Underlying (primary) cause of death: ICD10	F01.2 Subcortical vascular dementia
f40001.G258	f40001	Underlying (primary) cause of death: ICD10	G25.8 Other specified extrapyramidal and movement disorders
f40001.G37grp	f40001	Underlying (primary) cause of death: ICD10	G37 Other demyelinating diseases of central nervous system
f40001.G60grp	f40001	Underlying (primary) cause of death: ICD10	G60 Hereditary and idiopathic neuropathy
f40001.I604	f40001	Underlying (primary) cause of death: ICD10	I60.4 Subarachnoid haemorrhage from basilar artery
f40001.I606	f40001	Underlying (primary) cause of death: ICD10	I60.6 Subarachnoid haemorrhage from other intracranial arteries
f40001.R470	f40001	Underlying (primary) cause of death: ICD10	R47.0 Dysphasia and aphasia
f41270.G110	f41270	Diagnoses - ICD10	G11.0 Congenital nonprogressive ataxia
f41270.G230	f41270	Diagnoses - ICD10	G23.0 Hallervorden-Spatz disease
f41270.G242	f41270	Diagnoses - ICD10	G24.2 Idiopathic nonfamilial dystonia
f41270.G722	f41270	Diagnoses - ICD10	G72.2 Myopathy due to other toxic agents
f41270.I688	f41270	Diagnoses - ICD10	I68.8 Other cerebrovascular disorders in diseases classified elsewhere
f41270.I6990_new	f41270	Diagnoses - ICD10	I6990_new Unspecified sequelae of unspecified cerebrovascular disease
f41270.M2538	f41270	Diagnoses - ICD10	M25.38 Other instability of joint (Other)
f41270.M6253	f41270	Diagnoses - ICD10	M62.53 Muscle wasting and atrophy, not elsewhere classified (Forearm)
f41270.M6257	f41270	Diagnoses - ICD10	M62.57 Muscle wasting and atrophy, not elsewhere classified (Ankle and foot)
f41270.R2689_new	f41270	Diagnoses - ICD10	R2689_new Other abnormalities of gait and mobility
f41270.R269_new	f41270	Diagnoses - ICD10	R269_new Unspecified abnormalities of gait and mobility
f20003.1141152896	f20003	Treatment/medication code	tolcapone
f40001.F322	f40001	Underlying (primary) cause of death: ICD10	F32.2 Severe depressive episode without psychotic symptoms
f40001.G114	f40001	Underlying (primary) cause of death: ICD10	G11.4 Hereditary spastic paraplegia
f40001.G709	f40001	Underlying (primary) cause of death: ICD10	G70.9 Myoneural disorder, unspecified
f40001.G909	f40001	Underlying (primary) cause of death: ICD10	G90.9 Disorder of autonomic nervous system, unspecified
f41270.F021	f41270	Diagnoses - ICD10	F02.1 Dementia in Creutzfeldt-Jakob disease
f41270.F512	f41270	Diagnoses - ICD10	F51.2 Nonorganic disorder of the sleep-wake schedule
f41270.G138	f41270	Diagnoses - ICD10	G13.8 Systemic atrophy primarily affecting central nervous system in other diseases classified elsewhere
f41270.G22	f41270	Diagnoses - ICD10	G22 Parkinsonism in diseases classified elsewhere
f41270.G368	f41270	Diagnoses - ICD10	G36.8 Other specified acute disseminated demyelination
f41270.G370	f41270	Diagnoses - ICD10	G37.0 Diffuse sclerosis
f41270.G452	f41270	Diagnoses - ICD10	G45.2 Multiple and bilateral precerebral artery syndromes
f41272.U528	f41272	Operative procedures - OPCS4	U52.8 Other specified rehabilitation for psychiatric disorders
f41272.Y548	f41272	Operative procedures - OPCS4	Y54.8 Other specified harvest of nerve
f20003.1140883514	f20003	Treatment/medication code	benztropine
f20003.1141171798	f20003	Treatment/medication code	apo-go 20mg/2ml injection
f40001.F051	f40001	Underlying (primary) cause of death: ICD10	F05.1 Delirium superimposed on dementia
f40001.F067	f40001	Underlying (primary) cause of death: ICD10	F06.7 Mild cognitive disorder
f40001.F323	f40001	Underlying (primary) cause of death: ICD10	F32.3 Severe depressive episode with psychotic symptoms
f40001.G259	f40001	Underlying (primary) cause of death: ICD10	G25.9 Extrapyramidal and movement disorder, unspecified
f40001.G312	f40001	Underlying (primary) cause of death: ICD10	G31.2 Degeneration of nervous system due to alcohol
f40001.G373	f40001	Underlying (primary) cause of death: ICD10	G37.3 Acute transverse myelitis in demyelinating disease of central nervous system
f40001.G379	f40001	Underlying (primary) cause of death: ICD10	G37.9 Demyelinating disease of central nervous system, unspecified
f40001.G600	f40001	Underlying (primary) cause of death: ICD10	G60.0 Hereditary motor and sensory neuropathy
f40001.G908	f40001	Underlying (primary) cause of death: ICD10	G90.8 Other disorders of autonomic nervous system
f40001.G98	f40001	Underlying (primary) cause of death: ICD10	G98 Other disorders of nervous system, not elsewhere classified
f41270.F024	f41270	Diagnoses - ICD10	F02.4 Dementia in human immunodeficiency virus [HIV] disease
f41270.F065	f41270	Diagnoses - ICD10	F06.5 Organic dissociative disorder
f41270.F442	f41270	Diagnoses - ICD10	F44.2 Dissociative stupor
f41270.F803	f41270	Diagnoses - ICD10	F80.3 Acquired aphasia with epilepsy [Landau-Kleffner]
f41270.F808	f41270	Diagnoses - ICD10	F80.8 Other developmental disorders of speech and language
f41270.F818	f41270	Diagnoses - ICD10	F81.8 Other developmental disorders of scholastic skills
f41270.G120	f41270	Diagnoses - ICD10	G12.0 Infantile spinal muscular atrophy, type I [Werdnig-Hoffman]
f41270.G2111_new	f41270	Diagnoses - ICD10	G2111_new Neuroleptic induced parkinsonism
f41270.G2119_new	f41270	Diagnoses - ICD10	G2119_new Other drug induced secondary parkinsonism
f41270.G213	f41270	Diagnoses - ICD10	G21.3 Postencephalitic Parkinsonism
f41270.G3281_new	f41270	Diagnoses - ICD10	G3281_new Cerebellar ataxia in diseases classified elsewhere
f41270.G374	f41270	Diagnoses - ICD10	G37.4 Subacute necrotising myelitis
f41270.G466	f41270	Diagnoses - ICD10	G46.6 Pure sensory lacunar syndrome
f41270.I6200_new	f41270	Diagnoses - ICD10	I6200_new Nontraumatic subdural hemorrhage, unspecified
f41270.R1310_new	f41270	Diagnoses - ICD10	R1310_new Dysphagia, unspecified
f41270.T85190A_new	f41270	Diagnoses - ICD10	T85190A_new Other mechanical complication of implanted electronic neurostimulator of brain electrode (lead), initial encounter
f41270.T85192A_new	f41270	Diagnoses - ICD10	T85192A_new Other mechanical complication of implanted electronic neurostimulator of spinal cord electrode (lead), initial encounter
f41270.T85193A_new	f41270	Diagnoses - ICD10	T85193A_new Other mechanical complication of implanted electronic neurostimulator, generator, initial encounter
f41270.T85199A_new	f41270	Diagnoses - ICD10	T85199A_new Other mechanical complication of other implanted electronic stimulator of nervous system, initial encounter
f41272.A079	f41272	Operative procedures - OPCS4	A07.9 Unspecified other open operations on tissue of brain
f41272.Y549	f41272	Operative procedures - OPCS4	Y54.9 Unspecified harvest of nerve
f20003.1141169704	f20003	Treatment/medication code	comtess 200mg tablet
f40001.F050	f40001	Underlying (primary) cause of death: ICD10	F05.0 Delirium not superimposed on dementia, so described
f40001.F339	f40001	Underlying (primary) cause of death: ICD10	F33.9 Recurrent depressive disorder, unspecified
f40001.G129	f40001	Underlying (primary) cause of death: ICD10	G12.9 Spinal muscular atrophy, unspecified
f40001.G14	f40001	Underlying (primary) cause of death: ICD10	G14 Postpolio syndrome
f40001.G249	f40001	Underlying (primary) cause of death: ICD10	G24.9 Dystonia, unspecified
f40001.G250	f40001	Underlying (primary) cause of death: ICD10	G25.0 Essential tremor
f40001.G253	f40001	Underlying (primary) cause of death: ICD10	G25.3 Myoclonus
f40001.G603	f40001	Underlying (primary) cause of death: ICD10	G60.3 Idiopathic progressive neuropathy
f40001.G608	f40001	Underlying (primary) cause of death: ICD10	G60.8 Other hereditary and idiopathic neuropathies
f40001.G900	f40001	Underlying (primary) cause of death: ICD10	G90.0 Idiopathic peripheral autonomic neuropathy
f40001.I602	f40001	Underlying (primary) cause of death: ICD10	I60.2 Subarachnoid haemorrhage from anterior communicating artery
f40001.I603	f40001	Underlying (primary) cause of death: ICD10	I60.3 Subarachnoid haemorrhage from posterior communicating artery
f40001.I605	f40001	Underlying (primary) cause of death: ICD10	I60.5 Subarachnoid haemorrhage from vertebral artery
f40001.I621	f40001	Underlying (primary) cause of death: ICD10	I62.1 Nontraumatic extradural haemorrhage
f40001.R251	f40001	Underlying (primary) cause of death: ICD10	R25.1 Tremor, unspecified

### Sheet: Table S7
Table S7. Phenotypes used to exclude individuals from the neurologically healthy control set in AoU.
Concept ID	Phenotype	Type	Domain
43529272 [Have you or anyone in your family ever been diagnosed with the following brain and nervous system conditions? Think only of the people you are related to by blood. - Dementia (includes Alzheimer's, vascular, etc.)]	NA	Binary	Survey Questions
443782	Tremor	Binary	Conditions
43528490 [Including yourself, who in your family has had dementia (includes Alzheimer's, vascular, etc.)? - Mother]	NA	Binary	Survey Questions
836807 [Including yourself, who in your family has had dementia (includes Alzheimer's, vascular, etc.)? - Mother]	NA	Binary	Survey Questions
43528489 [Including yourself, who in your family has had dementia (includes Alzheimer's, vascular, etc.)? - Father]	NA	Binary	Survey Questions
43530378	Are you still seeing a doctor or health care provider for restless leg syndrome?	Binary	Survey Questions
1384526 [Including yourself, who in your family has had memory loss or impairment? - Self]	NA	Binary	Survey Questions
43528863	Are you currently prescribed medications and/or receiving treatment for restless leg syndrome?	Binary	Survey Questions
43529272 [Have you or anyone in your family ever been diagnosed with the following brain and nervous system conditions? Think only of the people you are related to by blood. - Parkinson's disease]	NA	Binary	Survey Questions
836807 [Including yourself, who in your family has had dementia (includes Alzheimer's, vascular, etc.)? - Father]	NA	Binary	Survey Questions
435642	Disturbance in speech	Binary	Conditions
43531003	Essential tremor	Binary	Conditions
374919	Multiple sclerosis	Binary	Conditions
43529269 [Including yourself, who in your family has had Parkinson's disease? - Grandparent]	NA	Binary	Survey Questions
43530370	Are you still seeing a doctor or health care provider for memory loss or impairment?	Binary	Survey Questions
440424	Aphasia	Binary	Conditions
437584	Ataxia	Binary	Conditions
78236	Muscle atrophy	Binary	Conditions
4182210	Dementia	Binary	Conditions
43529272 [Have you or anyone in your family ever been diagnosed with the following brain and nervous system conditions? Think only of the people you are related to by blood. - Multiple sclerosis (MS)]	NA	Binary	Survey Questions
43528489 [Including yourself, who in your family has had Parkinson's disease? - Father]	NA	Binary	Survey Questions
836812 [Including yourself, who in your family has had Parkinson's disease? - Grandparent]	NA	Binary	Survey Questions
4297400	Mild cognitive disorder	Binary	Conditions
40168888	benztropine mesylate 1 MG Oral Tablet	Binary	Drug Exposures
713852	ropinirole 0.5 MG Oral Tablet	Binary	Drug Exposures
1384526 [Including yourself, who in your family has had multiple sclerosis (MS)? - Self]	NA	Binary	Survey Questions
434633	Disorder of autonomic nervous system	Binary	Conditions
43530372	Are you still seeing a doctor or health care provider for multiple sclerosis (MS)?	Binary	Survey Questions
43528855	Are you currently prescribed medications and/or receiving treatment for memory loss or impairment?	Binary	Survey Questions
719174	benztropine	Binary	Drug Exposures
375801	Demyelinating disease of central nervous system	Binary	Conditions
43530727	Spontaneous cerebral hemorrhage	Binary	Conditions
43528857	Are you currently prescribed medications and/or receiving treatment for multiple sclerosis (MS)?	Binary	Survey Questions
4179873	Degenerative disorder	Binary	Conditions
374888	Dementia associated with another disease	Binary	Conditions
713831	ropinirole 0.25 MG Oral Tablet	Binary	Drug Exposures
789581	carbidopa 25 MG / levodopa 100 MG Oral Tablet	Binary	Drug Exposures
836813 [Including yourself, who in your family has had restless leg syndrome? - Self]	NA	Binary	Survey Questions
441553	Myoclonus	Binary	Conditions
43528490 [Including yourself, who in your family has had Parkinson's disease? - Mother]	NA	Binary	Survey Questions
380394	Idiopathic progressive polyneuropathy	Binary	Conditions
836813 [Including yourself, who in your family has had restless leg syndrome? - Father]	NA	Binary	Survey Questions
40165165	pramipexole dihydrochloride 0.25 MG Oral Tablet	Binary	Drug Exposures
836812 [Including yourself, who in your family has had Parkinson's disease? - Father]	NA	Binary	Survey Questions
19080241	ropinirole 1 MG Oral Tablet	Binary	Drug Exposures
443465	Dysphagia as a late effect of cerebrovascular accident	Binary	Conditions
43529270 [Including yourself, who in your family has had dementia (includes Alzheimer's, vascular, etc.)? - Sibling]	NA	Binary	Survey Questions
4304008	Memory impairment	Binary	Conditions
4017107	Traumatic subdural hemorrhage	Binary	Conditions
43530380	Are you still seeing a doctor or health care provider for traumatic brain injury (TBI)?	Binary	Survey Questions
375800	Dystonia	Binary	Conditions
836807 [Including yourself, who in your family has had dementia (includes Alzheimer's, vascular, etc.)? - Sibling]	NA	Binary	Survey Questions
37396726	Cognitive communication disorder	Binary	Conditions
19087105	amantadine hydrochloride 100 MG Oral Capsule	Binary	Drug Exposures
40165161	pramipexole dihydrochloride 0.125 MG Oral Tablet	Binary	Drug Exposures
377263	Myoneural disorder	Binary	Conditions
40168884	benztropine mesylate 0.5 MG Oral Tablet	Binary	Drug Exposures
378419	Alzheimer's disease	Binary	Conditions
43529270 [Including yourself, who in your family has had multiple sclerosis (MS)? - Sibling]	NA	Binary	Survey Questions
720810	pramipexole	Binary	Drug Exposures
713823	ropinirole	Binary	Drug Exposures
19087090	amantadine	Binary	Drug Exposures
836812 [Including yourself, who in your family has had Parkinson's disease? - Mother]	NA	Binary	Survey Questions
43528865	Are you currently prescribed medications and/or receiving treatment for traumatic brain injury (TBI)?	Binary	Survey Questions
40165169	pramipexole dihydrochloride 0.5 MG Oral Tablet	Binary	Drug Exposures
43529270 [Including yourself, who in your family has had Parkinson's disease? - Sibling]	NA	Binary	Survey Questions
1740566 [Including yourself, who in your family has had memory loss or impairment? - Self]	NA	Binary	Survey Questions
40480002	Aphasia as late effect of cerebrovascular disease	Binary	Conditions
4104196	Familial dysautonomia	Binary	Conditions
441594	Dysphasia	Binary	Conditions
836809 [Including yourself, who in your family has had multiple sclerosis (MS)? - Sibling]	NA	Binary	Survey Questions
40482301	Residual cognitive deficit as late effect of cerebrovascular accident	Binary	Conditions
43529272 [Have you or anyone in your family ever been diagnosed with the following brain and nervous system conditions? Think only of the people you are related to by blood. - Lou Gehrig's disease (amyotrophic lateral sclerosis or ALS)]	NA	Binary	Survey Questions
43528490 [Including yourself, who in your family has had multiple sclerosis (MS)? - Mother]	NA	Binary	Survey Questions
43530687	Dysarthria as late effects of cerebrovascular disease	Binary	Conditions
37109056	Vascular dementia without behavioral disturbance	Binary	Conditions
40168896	benztropine mesylate 2 MG Oral Tablet	Binary	Drug Exposures
713853	ropinirole 2 MG Oral Tablet	Binary	Drug Exposures
43530666	Dementia with behavioral disturbance	Binary	Conditions
37117120	Insomnia co-occurrent and due to medical condition	Binary	Conditions
836812 [Including yourself, who in your family has had Parkinson's disease? - Sibling]	NA	Binary	Survey Questions
19087108	amantadine hydrochloride 100 MG Oral Tablet	Binary	Drug Exposures
432436	Symbolic dysfunction	Binary	Conditions
713824	ropinirole 0.25 MG Oral Tablet [Requip]	Binary	Drug Exposures
740560	carbidopa	Binary	Drug Exposures
40168892	2 ML benztropine mesylate 1 MG/ML Injection	Binary	Drug Exposures
836809 [Including yourself, who in your family has had multiple sclerosis (MS)? - Mother]	NA	Binary	Survey Questions
43529269 [Including yourself, who in your family has had multiple sclerosis (MS)? - Grandparent]	NA	Binary	Survey Questions
375239	Degenerative brain disorder	Binary	Conditions
40165177	pramipexole dihydrochloride 1 MG Oral Tablet	Binary	Drug Exposures
19074721	carbidopa 25 MG / levodopa 100 MG Extended Release Oral Tablet	Binary	Drug Exposures
4009705	Age-related cognitive decline	Binary	Conditions
43531622	Ataxia as sequela of cerebrovascular disease	Binary	Conditions
43529269 [Including yourself, who in your family has had Lou Gehrig's disease (amyotrophic lateral sclerosis)? - Grandparent]	NA	Binary	Survey Questions
1384526 [Including yourself, who in your family has had dementia (includes Alzheimer's, vascular, etc.)? - Self]	NA	Binary	Survey Questions
713825	ropinirole 1 MG Oral Tablet [Requip]	Binary	Drug Exposures
40165166	pramipexole dihydrochloride 0.25 MG Oral Tablet [Mirapex]	Binary	Drug Exposures
19047483	ropinirole 0.5 MG Oral Tablet [Requip]	Binary	Drug Exposures
40165162	pramipexole dihydrochloride 0.125 MG Oral Tablet [Mirapex]	Binary	Drug Exposures
836809 [Including yourself, who in your family has had multiple sclerosis (MS)? - Grandparent]	NA	Binary	Survey Questions
4151937	Medication-induced postural tremor	Binary	Conditions
74723	Arthropathy associated with a neurological disorder	Binary	Conditions
40481303	Aphonia	Binary	Conditions
4043388	Idiopathic familial dystonia	Binary	Conditions
40174052	trihexyphenidyl hydrochloride 2 MG Oral Tablet	Binary	Drug Exposures
4220313	Primary degenerative dementia of the Alzheimer type, senile onset	Binary	Conditions
43529272 [Have you or anyone in your family ever been diagnosed with the following brain and nervous system conditions? Think only of the people you are related to by blood. - Muscular dystrophy (MD)]	NA	Binary	Survey Questions
4044053	Multiple system atrophy	Binary	Conditions
374013	Secondary parkinsonism	Binary	Conditions
435088	Senility	Binary	Conditions
789578	levodopa	Binary	Drug Exposures
4263879	Marie's cerebellar ataxia	Binary	Conditions
19135775	amantadine hydrochloride 100 MG Oral Capsule [Mantadine]	Binary	Drug Exposures
40481354	Speech and language deficit as late effect of cerebrovascular accident	Binary	Conditions
43528489 [Including yourself, who in your family has had multiple sclerosis (MS)? - Father]	NA	Binary	Survey Questions
40168889	benztropine mesylate 1 MG Oral Tablet [Cogentin]	Binary	Drug Exposures
19123237	rasagiline 1 MG Oral Tablet	Binary	Drug Exposures
836809 [Including yourself, who in your family has had multiple sclerosis (MS)? - Self]	NA	Binary	Survey Questions
4014781	Closed traumatic subdural hemorrhage	Binary	Conditions
19074722	carbidopa 50 MG / levodopa 200 MG Extended Release Oral Tablet	Binary	Drug Exposures
40165170	pramipexole dihydrochloride 0.5 MG Oral Tablet [Mirapex]	Binary	Drug Exposures
373182	Amyotrophic lateral sclerosis	Binary	Conditions
435242	Cerebellar ataxia	Binary	Conditions
713830	ropinirole 3 MG Oral Tablet	Binary	Drug Exposures
4247802	Muscular dystrophy	Binary	Conditions
19087104	amantadine hydrochloride 100 MG	Binary	Drug Exposures
43529268 [Including yourself, who in your family has had multiple sclerosis (MS)? - Daughter]	NA	Binary	Survey Questions
43528489 [Including yourself, who in your family has had Lou Gehrig's disease (amyotrophic lateral sclerosis)? - Father]	NA	Binary	Survey Questions
4046100	Idiopathic orofacial dystonia	Binary	Conditions
19115237	ropinirole 4 MG Oral Tablet	Binary	Drug Exposures
836809 [Including yourself, who in your family has had multiple sclerosis (MS)? - Father]	NA	Binary	Survey Questions
40168885	benztropine mesylate 0.5 MG Oral Tablet [Cogentin]	Binary	Drug Exposures
1384526 [Including yourself, who in your family has had muscular dystrophy (MD)? - Self]	NA	Binary	Survey Questions
374631	Motor neuron disease	Binary	Conditions
375791	Uncomplicated senile dementia	Binary	Conditions
80399	Hereditary progressive muscular dystrophy	Binary	Conditions
4043378	Frontotemporal dementia	Binary	Conditions
43528490 [Including yourself, who in your family has had Lou Gehrig's disease (amyotrophic lateral sclerosis)? - Mother]	NA	Binary	Survey Questions
713826	ropinirole 2 MG Oral Tablet [Requip]	Binary	Drug Exposures
132342	Apraxia	Binary	Conditions
4050977	Wernicke's disease	Binary	Conditions
37209501	Adult onset fluency disorder	Binary	Conditions
789580	carbidopa 10 MG / levodopa 100 MG Oral Tablet	Binary	Drug Exposures
4218017	Primary degenerative dementia of the Alzheimer type, presenile onset	Binary	Conditions
19087109	amantadine hydrochloride 100 MG Oral Tablet [Symmetrel]	Binary	Drug Exposures
19082346	entacapone 200 MG Oral Tablet	Binary	Drug Exposures
40168893	2 ML benztropine mesylate 1 MG/ML Injection [Cogentin]	Binary	Drug Exposures
836809 [Including yourself, who in your family has had multiple sclerosis (MS)? - Daughter]	NA	Binary	Survey Questions
43529270 [Including yourself, who in your family has had Lou Gehrig's disease (amyotrophic lateral sclerosis)? - Sibling]	NA	Binary	Survey Questions
37018688	Vascular dementia with behavioral disturbance	Binary	Conditions
372605	Spinal muscular atrophy	Binary	Conditions
40165178	pramipexole dihydrochloride 1 MG Oral Tablet [Mirapex]	Binary	Drug Exposures
4171569	Parkinsonism due to drug	Binary	Conditions
43529270 [Including yourself, who in your family has had muscular dystrophy (MD)? - Sibling]	NA	Binary	Survey Questions
4045749	Cerebral amyloid angiopathy	Binary	Conditions
376085	Uncomplicated presenile dementia	Binary	Conditions
40165181	pramipexole dihydrochloride 1.5 MG Oral Tablet	Binary	Drug Exposures
40479575	Dysphasia as late effect of cerebrovascular disease	Binary	Conditions
789612	carbidopa 25 MG / levodopa 250 MG Oral Tablet	Binary	Drug Exposures
40480615	Cognitive disorder	Binary	Conditions
4173136	Agnosia	Binary	Conditions
19087102	amantadine hydrochloride 10 MG/ML Oral Solution	Binary	Drug Exposures
40165271	selegiline hydrochloride 5 MG Oral Tablet	Binary	Drug Exposures
786428	24 HR rotigotine 0.0833 MG/HR Transdermal System	Binary	Drug Exposures
19130463	24 HR ropinirole 2 MG Extended Release Oral Tablet	Binary	Drug Exposures
37016176	Cerebral degeneration due to alcoholism	Binary	Conditions
19067300	carbidopa 25 MG Oral Tablet	Binary	Drug Exposures
40168897	benztropine mesylate 2 MG Oral Tablet [Cogentin]	Binary	Drug Exposures
836807 [Including yourself, who in your family has had dementia (includes Alzheimer's, vascular, etc.)? - Self]	NA	Binary	Survey Questions
43529269 [Including yourself, who in your family has had muscular dystrophy (MD)? - Grandparent]	NA	Binary	Survey Questions
43529271 [Including yourself, who in your family has had multiple sclerosis (MS)? - Son]	NA	Binary	Survey Questions
377254	Multi-infarct dementia, uncomplicated	Binary	Conditions
705178	trihexyphenidyl	Binary	Drug Exposures
42709286	24 HR rotigotine 0.0417 MG/HR Transdermal System	Binary	Drug Exposures
46271045	Neurocognitive disorder	Binary	Conditions
789721	carbidopa 25 MG / levodopa 100 MG Oral Tablet [Sinemet]	Binary	Drug Exposures
43529268 [Including yourself, who in your family has had dementia (includes Alzheimer's, vascular, etc.)? - Daughter]	NA	Binary	Survey Questions
436430	Nontraumatic extradural hemorrhage	Binary	Conditions
715735	rasagiline 1 MG Oral Tablet [Azilect]	Binary	Drug Exposures
40165173	pramipexole dihydrochloride 0.75 MG Oral Tablet	Binary	Drug Exposures
786429	24 HR rotigotine 0.0833 MG/HR Transdermal System [Neupro]	Binary	Drug Exposures
4178826	Hereditary disorder of musculoskeletal system	Binary	Conditions
43528490 [Including yourself, who in your family has had muscular dystrophy (MD)? - Mother]	NA	Binary	Survey Questions
766209	selegiline	Binary	Drug Exposures
79804	Steinert myotonic dystrophy syndrome	Binary	Conditions
713883	ropinirole 3 MG Oral Tablet [Requip]	Binary	Drug Exposures
789736	carbidopa 25 MG / levodopa 100 MG Extended Release Oral Tablet [Sinemet]	Binary	Drug Exposures
40165163	pramipexole dihydrochloride 0.125 MG [Mirapex]	Binary	Drug Exposures
40165269	selegiline hydrochloride 5 MG Oral Capsule	Binary	Drug Exposures
713854	ropinirole 5 MG Oral Tablet	Binary	Drug Exposures
4213310	Degenerative disease of the central nervous system	Binary	Conditions
715710	rasagiline	Binary	Drug Exposures
786443	24 HR rotigotine 0.167 MG/HR Transdermal System	Binary	Drug Exposures
789765	carbidopa 50 MG / levodopa 200 MG Extended Release Oral Tablet [Sinemet]	Binary	Drug Exposures
40165167	pramipexole dihydrochloride 0.25 MG [Mirapex]	Binary	Drug Exposures
836809 [Including yourself, who in your family has had multiple sclerosis (MS)? - Son]	NA	Binary	Survey Questions
378726	Dementia associated with alcoholism	Binary	Conditions
715734	rasagiline 0.5 MG Oral Tablet	Binary	Drug Exposures
789718	carbidopa 25 MG / levodopa 100 MG Disintegrating Oral Tablet	Binary	Drug Exposures
4024707	Perception AND/OR perception disturbance	Binary	Conditions
19127009	carbidopa 10 MG / levodopa 100 MG Oral Tablet [Sinemet]	Binary	Drug Exposures
377527	Presenile dementia with depression	Binary	Conditions
4248716	Neuroleptic-induced parkinsonism	Binary	Conditions
4145049	Relapsing remitting multiple sclerosis	Binary	Conditions
19068365	ropinirole 4 MG Oral Tablet [Requip]	Binary	Drug Exposures
19130464	24 HR ropinirole 4 MG Extended Release Oral Tablet	Binary	Drug Exposures
40174061	trihexyphenidyl hydrochloride 5 MG Oral Tablet	Binary	Drug Exposures
836807 [Including yourself, who in your family has had dementia (includes Alzheimer's, vascular, etc.)? - Daughter]	NA	Binary	Survey Questions
78149	Congenital hereditary muscular dystrophy	Binary	Conditions
4047756	Isolated cervical dystonia	Binary	Conditions
45893014	8 HR carbidopa 36.25 MG / levodopa 145 MG Extended Release Oral Capsule	Binary	Drug Exposures
4046093	Vascular parkinsonism	Binary	Conditions
42709287	24 HR rotigotine 0.0417 MG/HR Transdermal System [Neupro]	Binary	Drug Exposures
1384526 [Including yourself, who in your family has had Lou Gehrig's disease (amyotrophic lateral sclerosis)? - Self]	NA	Binary	Survey Questions
43529271 [Including yourself, who in your family has had muscular dystrophy (MD)? - Son]	NA	Binary	Survey Questions
43529271 [Including yourself, who in your family has had dementia (includes Alzheimer's, vascular, etc.)? - Son]	NA	Binary	Survey Questions
43528489 [Including yourself, who in your family has had muscular dystrophy (MD)? - Father]	NA	Binary	Survey Questions
373179	Senile degeneration of brain	Binary	Conditions
4148954	Intention tremor	Binary	Conditions
374341	Huntington's chorea	Binary	Conditions
786426	rotigotine	Binary	Drug Exposures
42709288	24 HR rotigotine 0.125 MG/HR Transdermal System	Binary	Drug Exposures
4140090	Parkinsonism	Binary	Conditions
45893025	8 HR carbidopa 48.75 MG / levodopa 195 MG Extended Release Oral Capsule	Binary	Drug Exposures
372900	Drug-induced dystonia	Binary	Conditions
436864	Accidental poisoning by anticonvulsant and antiparkinsonism drugs	Binary	Conditions
782211	entacapone	Binary	Drug Exposures
4047635	Early onset cerebellar ataxia	Binary	Conditions
40166137	24 HR selegiline 0.25 MG/HR Transdermal System	Binary	Drug Exposures
135061	Congenital anomaly of musculoskeletal system	Binary	Conditions
372604	Movement disorder	Binary	Conditions
373724	Neoplasm of brain	Binary	Conditions
378144	Disorder of basal ganglia	Binary	Conditions
381591	Cerebrovascular disease	Binary	Conditions
434056	Late effects of cerebrovascular disease	Binary	Conditions
437854	Cataplexy and narcolepsy	Binary	Conditions
440082	Persistent insomnia	Binary	Conditions
440087	Parasomnia	Binary	Conditions
441417	Incoordination	Binary	Conditions
442980	Hand joint stiff	Binary	Conditions
443607	Acquired torsion dystonia	Binary	Conditions
4047124	Expressive language disorder	Binary	Conditions
4047485	Speech dysfunction	Binary	Conditions
4080146	Autonomic neuropathy	Binary	Conditions
4090207	Senile asthenia	Binary	Conditions
4103534	Progressive supranuclear ophthalmoplegia	Binary	Conditions
4110194	Middle cerebral artery syndrome	Binary	Conditions
4111710	Brainstem stroke syndrome	Binary	Conditions
4111711	Cerebellar stroke syndrome	Binary	Conditions
4112020	Carotid artery syndrome hemispheric	Binary	Conditions
4121341	Diffuse cerebrovascular disease	Binary	Conditions
4128827	Voice production finding	Binary	Conditions
4134162	Subarachnoid hemorrhage due to traumatic injury	Binary	Conditions
4148906	Spontaneous subarachnoid hemorrhage	Binary	Conditions
4190307	Inflammatory disease of the central nervous system	Binary	Conditions
4204047	Neurological symptom	Binary	Conditions
4214474	Muscular incoordination	Binary	Conditions
4232324	Sleep terror disorder	Binary	Conditions
4234112	Brain injury without open intracranial wound	Binary	Conditions
4295956	Mood disorder due to a general medical condition	Binary	Conditions
4298317	Mood disorder with major depressive-like episode due to general medical condition	Binary	Conditions
4328217	Mood disorder with depressive features due to general medical condition	Binary	Conditions
40326053	Dysphonia	Binary	Conditions
43529269 [Including yourself, who in your family has had dementia (includes Alzheimer's, vascular, etc.)? - Grandparent]	NA	Binary	Survey Questions
836807 [Including yourself, who in your family has had dementia (includes Alzheimer's, vascular, etc.)? - Grandparent]	NA	Binary	Survey Questions
1384526 [Including yourself, who in your family has had restless leg syndrome? - Self]	NA	Binary	Survey Questions
73183	Myotonic disorder	Binary	Conditions
836812 [Including yourself, who in your family has had Parkinson's disease? - Sibling]	NA	Binary	Survey Questions

### Sheet: Table S8
Table S8. Full meta-analysis association results for tandem repeat expansions with all neurodegenerative diseases (ND-All).
Locus	Threshold (percentile)	RefUnit	RefCopy	genomicFeature	geneName	distance	Total samples	Zscore_METAL	pvalue_METAL	q_METAL	Direction_METAL	QC Classification	BETA_AoU	OR_AoU	DIRECTION_AoU	P_AoU	N_AoU	nExpanded_Cases_AoU	nExpanded_Controls_AoU	nNormal_Cases_AoU	nNormal_Controls_AoU	BETA_UKBB	OR_UKBB	DIRECTION_UKBB	P_UKBB	N_UKBB	nExpanded_Cases_UKBB	nExpanded_Controls_UKBB	nNormal_Cases_UKBB	nNormal_Controls_UKBB
chr9_27573528_27573546	99.5th	GGCCCC	3	intronic	C9orf72	0	319612	19.553	3.918e-85	1.27923e-81	+	Known	0.672425	1.95898	+	0.137653	44366	9	52	4282	40023	2.87524	17.7297	+	3.7051e-93	275246	128	253	10606	264259
chr19_45770204_45770264	99.95th	CAG	20	splicing	DMPK	0	319616	16.517	2.748e-61	1.04699e-58	+	Known	2.17186	8.77459	+	0.000247788	44370	7	10	4284	40069	3.40605	30.1459	+	6.26614e-60	275246	70	86	10664	264426
chr4_3074876_3074933	99.9th	CAG	19	exonic	HTT	0	319616	6.763	1.354e-11	2.40109e-09	+	Known	1.933	6.91021	+	0.011913	44370	3	8	4288	40071	3.04736	21.0597	+	3.43384e-10	275246	11	21	10723	264491
chr14_92071009_92071042	99.95th	GCT	11	exonic	ATXN3	0	319614	4.39	1.135e-05	0.00108109	+	Known	3.85335	47.1508	+	1.0126e-06	44368	5	3	4286	40074	2.96554	19.4052	+	0.00565262	275246	2	3	10732	264509
chr9_87575213_87575273	99.9th	AATAA	12	intronic	DAPK1	0	319616	4.095	4.221e-05	0.00449114	+	Keep	0.919066	2.50695	+	0.0201841	44370	10	34	4281	40045	0.925938	2.52423	+	0.00050121	275246	21	213	10713	264299
chr19_13207858_13207897	99.8th	CTG	13	exonic	CACNA1A	0	319616	4.439	9.042e-06	0.0050816	+	Known	-0.65944	0.517141	-	0.358728	44370	1	20	4290	40059	1.67639	5.34622	+	2.57976e-07	275246	17	86	10717	264426
chr12_111598949_111599018	99.95th	GCT	23	exonic	ATXN2	0	319613	3.923	8.749e-05	0.00666674	+	Known	2.31557	10.1307	+	1.79354e-05	44370	8	9	4283	40070	0.934943	2.54707	+	0.0122386	275243	10	113	10724	264396
chr2_168247355_168247372	99.9th	CCG	5	exonic	STK39	0	274920	3.748	0.0001782	0.0158004	+	Remove										3.60579	36.8108	+	0.000178152	274920	3	4	10718	264195
chr3_129172576_129172656	99.8th	CAGG	20	intronic	CNBP	0	319416	4.062	4.869e-05	0.0164183	+	Known	0.684609	1.983	+	0.0323869	44359	14	73	4276	39996	0.830804	2.29516	+	0.000435011	275057	25	298	10704	264030
chr10_60187128_60187172	99.9th	ATTTT	8	intronic	ANK3	0	44370	3.511	0.0004469	0.0339644	+	Keep	2.19918	9.01762	+	0.00044692	44370	5	13	4286	40066
chr15_73052292_73052323	99.95th	CCCGCC	5	intronic	NEO1	0	275171	3.345	0.0008242	0.04486	+	Remove										3.59466	36.4033	+	0.000824195	275171	2	4	10730	264435
chr19_18543517_18543554	99.95th	CGCCCC	6	UTR5	FKBP8	0	44368	3.289	0.001006	0.0479108	+	Remove	2.14998	8.58469	+	0.00100619	44368	5	7	4286	40070
chr12_68111712_68111780	99.5th	AAAAT	13	ncRNA_intronic	IFNG-AS1	0	319561	3.968	7.239e-05	0.0590883	+	Keep	2.51089	12.3159	+	0.000322092	44366	5	5	4285	40071	1.84902	6.35359	+	0.00462551	275195	4	23	10729	264439
chr2_241409018_241409077	99.8th	AGAT	14	intronic	FARP2	0	275242	3.706	0.0002108	0.0592348	+	Remove										5.35873	212.455	+	0.00021078	275242	2	0	10732	264508
chr12_124402512_124402548	99.95th	GCT	12	exonic	NCOR2	0	275246	3.193	0.00141	0.05969	+	Keep										3.57418	35.6654	+	0.00140994	275246	2	1	10732	264511
chr2_160493521_160493593	99.95th	TCC	24	UTR5	RBMS1	0	319610	3.034	0.002413	0.0707195	+	Keep	2.19267	8.9591	+	0.229107	44369	1	2	4290	40076	2.74783	15.6087	+	0.0053266	275241	2	7	10732	264500
chr3_77426678_77426735	99.8th	AGGA	14	intronic	ROBO2	0	319610	3.546	0.0003918	0.0733972	+	Keep	2.91397	18.4298	+	0.00836103	44367	2	1	4289	40075	2.13633	8.4683	+	0.00574778	275243	3	11	10731	264498
chr9_91147612_91147639	99.8th	TTGC	6	ncRNA_intronic	LINC00484;RP11-305L7.3	0	44370	3.563	0.0003673	0.0733972	+	Remove	4.64872	104.451	+	0.000367274	44370	2	0	4289	40079
chr1_157579699_157579749	99.5th	ATAC	12	intronic	FCRL4	0	44370	3.83	0.000128	0.075748	+	Keep	2.17217	8.77731	+	0.000127959	44370	6	16	4285	40063
chr11_32990653_32990703	95th	AAAT	12	intronic	QSER1	0	319570	4.053	5.046e-05	0.0824895	+	Keep	0.556293	1.74419	+	0.457746	44365	3	29	4286	40047	2.5386	12.6619	+	4.70435e-05	275205	6	14	10727	264458
chr15_94067658_94067682	99.8th	CGGGGG	4	ncRNA_intronic	LINC01579;LINC01581	0	44319	3.46	0.0005394	0.0826753	+	Remove	2.24139	9.4064	+	0.000539374	44319	6	6	4278	40029
chr12_49264796_49264868	99.95th	CCCTTCCTC	8	intronic	TUBA1C	0	275246	2.858	0.004269	0.0864469	+	Remove										2.94796	19.067	+	0.00426933	275246	2	2	10732	264510
chr13_35982433_35982478	99.95th	GGGA	11	intronic	DCLK1	0	319509	2.891	0.003839	0.0864469	+	Remove	2.2555	9.54006	+	0.0665488	44355	1	2	4286	40066	1.61594	5.03262	+	0.01737	275154	4	24	10728	264398
chr17_7307649_7307689	99.95th	CGG	13	UTR5	EIF5A	0	275216	2.874	0.004047	0.0864469	+	Keep										2.84397	17.1839	+	0.00404688	275216	2	5	10731	264478
chr17_7885025_7885081	99.95th	CCG	18	exonic	CHD3	0	275145	2.916	0.003543	0.0864469	+	Keep										1.90925	6.74803	+	0.00354283	275145	4	25	10726	264390
chr1_21527009_21527046	99.95th	TTCTT	7	intronic	ALPL	0	44370	2.867	0.004137	0.0864469	+	Keep	2.98554	19.7972	+	0.00413733	44370	2	3	4289	40076
chr1_31922586_31922634	99.95th	TTTC	12	upstream	RP11-84A19.4	745	44365	2.854	0.004311	0.0864469	+	Remove	2.84511	17.2035	+	0.00431062	44365	2	3	4289	40071
chr9_126326965_126326997	99.8th	CCG	10	exonic	MVB12B	0	274877	3.402	0.0006693	0.0868031	+	Remove										2.50609	12.2569	+	0.000669268	274877	4	8	10719	264146
chr2_74873746_74873767	99.8th	AGG	7	intronic	HK2	0	44370	3.364	0.0007672	0.0923928	+	Remove	3.66659	39.1183	+	0.000767167	44370	2	2	4289	40077
chr2_51438896_51438975	99.95th	ATATACATATATATAC	4	ncRNA_intronic	AC007682.1	0	44369	2.754	0.00588	0.112014	+		2.71994	15.1794	+	0.00588044	44369	2	3	4289	40075
chr15_66859997_66860033	95th	TGAA	9	upstream	RP11-622C24.2	270	319616	3.901	9.595e-05	0.125483	+		-1.06835	0.343575	-	0.372864	44370	0	15	4291	40064	4.38879	80.5429	+	5.09003e-06	275246	3	3	10731	264509
chr5_82254889_82254939	99.8th	GTGT	12	UTR3	ATG10	0	275240	3.244	0.00118	0.132632	+											3.42645	30.7672	+	0.00117964	275240	2	3	10732	264503
chr1_156591765_156591783	99.95th	CCGGG	3	UTR5	NAXE	0	319533	2.624	0.008681	0.137811	+		1.80234	6.06382	+	0.0503721	44361	2	4	4288	40067	1.21915	3.38431	+	0.0411178	275172	5	27	10727	264413
chr1_21527015_21527045	99.95th	TTCTT	6	intronic	ALPL	0	44370	2.625	0.008673	0.137811	+		2.53647	12.635	+	0.00867281	44370	2	5	4289	40074
chr5_8365346_8365418	99.95th	AAT	24	ncRNA_intronic	RP11-480D4.1	0	319611	2.645	0.008178	0.137811	+		2.81682	16.7236	+	0.159202	44369	1	1	4290	40077	1.72127	5.59163	+	0.0223347	275242	3	16	10730	264493
chr5_88514391_88514439	99.95th	AAG	16	ncRNA_intronic	LINC00461	0	275220	2.632	0.008494	0.137811	+											2.56838	13.0447	+	0.00849396	275220	2	6	10731	264481
chr1_156591761_156591782	99.95th	GCCGG	4	UTR5	NAXE	0	319533	2.562	0.01039	0.158344	+		1.87539	6.52336	+	0.045145	44359	2	3	4288	40066	1.52511	4.59565	+	0.0503512	275174	5	32	10727	264410
chr3_32480302_32480326	99.5th	TTTG	6	downstream	CMTM6	986	319456	3.548	0.0003887	0.158638	+		1.7491	5.74943	+	0.0577245	44238	2	4	4266	39966	4.53563	93.2823	+	0.00220369	275218	1	1	10732	264484
chr21_8223497_8223547	99.9th	TCC	16	ncRNA_exonic	CH507-513H4.1	0	44348	2.936	0.003323	0.160712	+		2.6707	14.4501	+	0.00332269	44348	3	3	4280	40062
chr17_32142451_32142501	99.8th	CCG	16	ncRNA_exonic	AC090616.2	0	319502	3.167	0.001538	0.162067	+		0.557076	1.74556	+	0.142239	44357	12	64	4275	40006	0.621253	1.86126	+	0.00474362	275145	27	383	10702	264033
chr6_111873141_111873184	99.95th	GGC	14	UTR5	FYN	0	44357	2.525	0.01158	0.163407	+		3.22604	25.1797	+	0.0115774	44357	2	0	4288	40067
chr8_60678764_60678812	99.95th	GCG	16	UTR5	CHD7	0	319526	2.529	0.01145	0.163407	+		0.991961	2.69652	+	0.238955	44363	3	15	4287	40058	1.11091	3.03712	+	0.0243237	275163	6	45	10726	264386
chr12_389551_389590	99.5th	AGGCG	7	intronic	CCDC77	0	319465	3.502	0.0004623	0.167712	+		0.293208	1.34072	+	0.547698	44324	6	60	4281	39977	1.28594	3.61807	+	0.000412563	275141	12	90	10712	264327
chr14_77178330_77178464	99.5th	CCCTCCCCTCCTCTT	8	intronic	RP11-463C8.4	0	319011	-3.374	0.000741	0.171173	-		-0.892854	0.409485	-	0.0960439	44311	1	42	4284	39984	-0.901553	0.405939	-	0.00300282	274700	8	502	10699	263491
chr16_87308476_87308520	99.5th	AATA	11	intronic	C16orf95;RP11-178L8.4	0	275246	3.358	0.0007864	0.171173	+											4.43948	84.7309	+	0.000786357	275246	2	0	10732	264512
chr17_17151009_17151048	99.5th	TTA	13	intronic	MPRIP	0	319615	3.414	0.0006406	0.171173	+		1.66723	5.29747	+	0.0169052	44370	4	6	4287	40073	1.08629	2.96326	+	0.00653567	275245	9	90	10725	264421
chr9_125746943_125746969	99.95th	CCG	8	upstream	PBX3	376	275107	2.476	0.01327	0.17434	+											2.49976	12.1796	+	0.0132712	275107	2	4	10727	264374
chr3_65855606_65855638	99.95th	GGGAGAGGGGAG	2	intronic	MAGI1	0	319616	2.459	0.01395	0.177165	+		-1.08614	0.337517	-	0.576696	44370	0	4	4291	40075	2.33902	10.3711	+	0.00406004	275246	3	10	10731	264502
chr1_202588824_202588872	99.8th	AGAT	12	UTR3	PPP1R12B	0	319615	3.113	0.001855	0.183972	+		-1.15868	0.3139	-	0.528269	44370	0	4	4291	40075	2.71389	15.0879	+	0.0003095	275245	4	6	10730	264505
chr12_15711033_15711081	98th	TTAT	12	intronic	EPS8	0	319608	3.653	0.0002589	0.187116	+		1.1637	3.20176	+	0.182256	44370	3	18	4288	40061	2.05401	7.79911	+	0.00067078	275238	5	23	10729	264481
chr16_46698163_46698215	98th	GATA	13	UTR3	ORC6	0	319555	3.611	0.0003054	0.187116	+		0.226552	1.25427	+	0.156965	44368	56	364	4235	39713	0.317492	1.37368	+	0.00089199	275187	133	2463	10599	261992
chr19_53520039_53520060	98th	TTA	7	upstream	ZNF331	964	44370	3.656	0.0002563	0.187116	+		2.03397	7.64437	+	0.000256271	44370	6	20	4285	40059
chr1_25589304_25589328	98th	AAAG	6	ncRNA_intronic	RP11-70P17.1	0	319434	-3.634	0.0002794	0.187116	-		-0.187101	0.82936	-	0.264459	44232	36	389	4252	39555	-0.606181	0.54543	-	0.000525509	275202	28	1267	10704	263203
chr12_46383590_46383646	99.5th	AGG	18	upstream;downstream	RP11-96H19.1;RP11-474P2.4	33;33	318334	3.313	0.0009246	0.188676	+		0.145986	1.15718	+	0.897024	44239	1	8	4272	39958	1.9409	6.96502	+	0.000435041	274095	6	27	10675	263387
chr9_15736661_15736692	99.95th	TTTC	7	intronic	CCDC171	0	44370	2.421	0.01547	0.190131	+		1.7616	5.82174	+	0.0154732	44370	3	12	4288	40067
chr17_63523003_63523033	99.95th	GCCCC	6	upstream	KCNH6	301	319510	2.404	0.01621	0.193	+		1.26451	3.54136	+	0.414306	44362	1	4	4290	40067	1.62651	5.08609	+	0.0236325	275148	3	19	10725	264401
chr6_51981310_51981373	99.9th	CTCTCC	10	intronic	PKHD1	0	275246	2.735	0.006239	0.207447	+											2.59053	13.3368	+	0.0062395	275246	2	7	10732	264505
chr12_112382327_112382360	99.95th	GCC	11	UTR5	HECTD4	0	319608	-2.359	0.01833	0.211628	-		-0.567394	0.567001	-	0.48236	44370	2	15	4289	40064	-1.62644	0.196628	-	0.0238259	275238	1	122	10733	264382
chr6_160152643_160152711	99.9th	TTCT	17	intronic	SLC22A1	0	319592	2.708	0.006778	0.212112	+		1.26191	3.53216	+	0.0100297	44369	7	18	4284	40060	0.729692	2.07444	+	0.0595854	275223	12	183	10721	264307
chr15_63277437_63277488	99.5th	CCCCCG	8	upstream	APH1B	66	275112	3.26	0.001115	0.214146	+											2.87878	17.7926	+	0.0011146	275112	3	5	10725	264379
chr15_77992771_77992900	99.9th	CCCCCCACT	14	upstream	RP11-114H24.6	505	319477	2.605	0.009187	0.219346	+		2.2699	9.67843	+	0.0331284	44357	2	2	4286	40067	1.02575	2.78919	+	0.0509742	275120	5	48	10727	264340
chr3_40462029_40462059	99.9th	CTG	10	exonic	RPL14	0	319616	2.626	0.008639	0.219346	+		2.44612	11.5435	+	0.0187997	44370	2	2	4289	40077	1.86559	6.45975	+	0.0592339	275246	3	24	10731	264488
chr9_130579629_130579678	99.9th	GCG	16	UTR5	FUBP3	0	319615	2.62	0.008804	0.219346	+		2.55844	12.9157	+	0.0538307	44370	1	1	4290	40078	1.87457	6.51802	+	0.0404949	275245	2	8	10732	264503
chr21_45074598_45074631	99.95th	GGC	11	UTR5	ADARB1	0	319612	2.327	0.01997	0.223781	+		-0.00625959	0.99376	-	0.992885	44370	3	20	4288	40059	0.907822	2.47892	+	0.0120407	275242	11	120	10723	264388
chr17_3687205_3687244	99.95th	GCCCCCC	5	intronic	P2RX5;P2RX5-TAX1BP3	0	44003	2.293	0.02183	0.227597	+		2.21062	9.12137	+	0.0218318	44003	2	3	4262	39736
chr20_1937971_1938024	99.95th	CCA	17	UTR3	SIRPA	0	275244	2.29	0.02201	0.227597	+											2.0608	7.85225	+	0.0220095	275244	2	9	10732	264501
chr21_8406496_8406546	99.9th	TCC	16	ncRNA_exonic	CH507-528H12.1	0	44347	2.539	0.01111	0.236421	+		2.48537	12.0056	+	0.0111096	44347	3	2	4279	40063
chr22_40951147_40951178	99.8th	CGGCCCCGCC	3	upstream	RBX1	181	44369	3.016	0.002559	0.239693	+		5.02121	151.595	+	0.00255864	44369	2	0	4289	40078
chr15_83207911_83207919	99.5th	CCCCG	1	ncRNA_intronic	RP11-382A20.4	0	318138	3.204	0.001357	0.246145	+		2.9701	19.4939	+	0.0247451	44207	1	1	4272	39933	2.47361	11.8652	+	0.0107577	273931	2	5	10685	263239
chr17_3687599_3687638	99.9th	GCCCCCC	5	intronic	P2RX5;P2RX5-TAX1BP3	0	319226	2.458	0.01398	0.247912	+		1.49081	4.44069	+	0.0112505	44292	5	13	4282	39992	0.786715	2.19617	+	0.102895	274934	8	117	10711	264098
chr1_6025840_6025982	99.9th	GCACACAGCCGATCCCG	8	intronic	KCNAB2	0	275246	2.472	0.01342	0.247912	+											2.25935	9.57686	+	0.0134249	275246	2	9	10732	264503
chr4_81466770_81466825	99.9th	AAAG	13	intronic	RASGEF1B	0	319616	2.461	0.01386	0.247912	+		0.955388	2.59968	+	0.0245098	44370	10	37	4281	40042	0.580101	1.78622	+	0.0803175	275246	15	253	10719	264259
chr14_60723830_60723859	99.8th	CCG	9	exonic	SIX4	0	44338	2.971	0.002965	0.249949	+		3.8061	44.9747	+	0.0029651	44338	2	0	4284	40052
chr19_52297050_52297143	99.8th	CCCCGC	15	ncRNA_intronic	CTD-2525I3.5	0	319576	2.979	0.002894	0.249949	+		-1.17964	0.307389	-	0.554465	44369	0	2	4291	40076	1.76627	5.849	+	0.000566213	275207	7	31	10726	264443
chr20_35684416_35684466	99.95th	AAATA	10	intronic	NFS1	0	319568	2.228	0.02588	0.252828	+		2.45531	11.65	+	0.193905	44362	1	2	4290	40069	2.51607	12.3798	+	0.0602143	275206	2	12	10731	264461
chr19_50567873_50567928	99.9th	CCCCCG	9	intronic	LRRC4B	0	44346	2.435	0.01489	0.255532	+		2.301	9.98416	+	0.0148857	44346	3	3	4282	40058
chr1_113929711_113929731	99.5th	CGG	6	UTR5	HIPK1	0	318165	3.167	0.001542	0.255976	+		2.28996	9.87454	+	0.0065837	44176	3	4	4263	39906	2.07649	7.97642	+	0.0202694	273989	2	11	10697	263279
chr4_1294790_1294842	99.5th	CGGGGG	8	intronic	MAEA	0	319586	3.162	0.001568	0.255976	+		0.897518	2.45351	+	0.188332	44341	5	13	4281	40042	2.92456	18.626	+	0.0039908	275245	2	3	10732	264508
chr1_6235680_6235711	99.8th	CCCCGCCGGC	3	intronic	ICMT	0	43749	2.888	0.003872	0.266138	+		5.04294	154.925	+	0.0038716	43749	2	0	4261	39486
chr21_45643467_45643499	99.8th	CCCCGC	5	upstream	PCBP3	195	275233	2.858	0.004262	0.266138	+											3.00732	20.2331	+	0.00426157	275233	2	2	10731	264498
chr2_168247544_168247562	99.8th	CCG	6	UTR5	STK39	0	319585	2.862	0.004211	0.266138	+		0.100686	1.10593	+	0.834068	44367	6	43	4285	40033	0.932411	2.54063	+	0.00270122	275218	15	167	10717	264319
chr7_130997771_130997811	99.8th	AAAG	10	ncRNA_intronic	LINC-PINT	0	44321	2.908	0.003638	0.266138	+		2.499	12.1703	+	0.00363823	44321	3	5	4285	40028
chr7_68269074_68269104	99.8th	CTTT	7	ncRNA_intronic	RP5-945F2.3	0	275105	2.921	0.003492	0.266138	+											2.26359	9.61755	+	0.00349229	275105	3	13	10728	264361
chr9_114923468_114923525	99.8th	TTTC	14	intronic	TNFSF8	0	275241	2.906	0.00366	0.266138	+											3.0935	22.0541	+	0.00365991	275241	2	3	10732	264504
chr8_133024306_133024390	99.8th	TTTC	21	intronic	TG	0	319549	2.846	0.00443	0.266749	+		-0.0603077	0.941475	-	0.95445	44350	1	14	4288	40047	2.12242	8.35132	+	0.00200498	275199	4	16	10728	264451
chr2_8229860_8229899	99.8th	TTTC	9	ncRNA_intronic	LINC00299	0	275243	2.834	0.004599	0.267376	+											2.83897	17.0981	+	0.00459896	275243	2	4	10732	264505
chr15_76995149_76995169	99.8th	CTGC	5	UTR5	PSTPIP1	0	275246	2.813	0.004906	0.275717	+											2.64673	14.1078	+	0.00490558	275246	2	9	10732	264503
chr19_54188015_54188067	99.9th	AGAA	13	intronic	MBOAT7	0	319616	2.383	0.01719	0.277124	+		-0.107773	0.897831	-	0.847051	44370	4	31	4287	40048	0.716268	2.04678	+	0.00817128	275246	18	245	10716	264267
chr17_3687796_3687835	99.95th	GCCCCCC	5	intronic	P2RX5;P2RX5-TAX1BP3	0	319261	2.174	0.02972	0.283083	+		1.47396	4.36649	+	0.0687702	44273	4	12	4279	39978	0.776533	2.17392	+	0.106944	274988	8	112	10719	264149
chr3_126059221_126059310	99.8th	AAAG	22	intronic	SLC41A3	0	319389	2.792	0.005246	0.285315	+		2.86788	17.5997	+	0.029432	44340	1	1	4289	40049	1.95697	7.07785	+	0.0328602	275049	2	9	10728	264310
chr7_66100212_66100240	99.95th	AGG	9	intronic	AC068533.7	0	275136	2.156	0.03106	0.288631	+											1.85871	6.41546	+	0.0310556	275136	2	12	10731	264391
chr17_7885307_7885345	99.95th	CCG	12	intronic	CHD3	0	319512	2.143	0.03213	0.291465	+		2.23844	9.37869	+	0.0843665	44355	2	5	4285	40063	1.22632	3.40866	+	0.106082	275157	4	47	10728	264378
chr16_26721973_26722085	99.5th	AAGG	28	ncRNA_exonic	RP11-142A12.1	0	318277	3.077	0.002092	0.292845	+		2.38874	10.8998	+	0.00505871	44259	3	3	4275	39978	2.75807	15.7694	+	0.0285693	274018	1	4	10693	263320
chr18_25351872_25351922	99.5th	CGG	16	intronic	ZNF521	0	44221	3.044	0.002332	0.292845	+		1.20247	3.32833	+	0.00233233	44221	12	29	4270	39910
chr4_172429156_172429227	99.5th	TTTAT	14	intronic	GALNTL6	0	319437	3.078	0.00208	0.292845	+		2.04709	7.74533	+	0.114038	44360	2	4	4288	40066	1.70894	5.5231	+	0.00730012	275077	4	21	10726	264326
chr9_93134288_93134320	99.5th	CCCG	8	UTR5	NINJ1	0	319595	3.063	0.002191	0.292845	+		0.862735	2.36963	+	0.0112068	44369	14	52	4277	40026	0.595113	1.81324	+	0.0224683	275226	19	257	10713	264237
chr10_47495650_47495689	99.8th	GAG	13	upstream	RP11-144G6.4	523	319612	2.639	0.008309	0.294523	+		1.60524	4.97905	+	0.333715	44369	1	5	4290	40073	1.85411	6.38601	+	0.0140524	275243	3	13	10731	264496
chr10_88808910_88808970	99.8th	ATTTT	12	intronic	LIPM	0	319506	-2.739	0.006171	0.294523	-		-0.673984	0.509674	-	0.173007	44356	2	42	4288	40024	-1.08544	0.337753	-	0.0162181	275150	3	239	10722	264186
chr11_118099436_118099502	99.8th	AAAG	16	intronic	TMPRSS4	0	275205	2.767	0.005649	0.294523	+											1.79198	6.00132	+	0.00564924	275205	4	20	10730	264451
chr12_95476514_95476538	99.8th	AAAG	6	intronic	METAP2	0	319255	2.734	0.006258	0.294523	+		2.44674	11.5506	+	0.00294083	44348	4	2	4281	40061	1.66882	5.3059	+	0.0798123	274907	3	37	10721	264146
chr17_64661885_64661917	99.8th	CGG	10	UTR5	SMURF2	0	319225	2.665	0.007689	0.294523	+		1.35699	3.88448	+	0.221119	44322	2	9	4284	40027	1.30373	3.68301	+	0.0172663	274903	5	36	10714	264148
chr1_190743174_190743247	99.8th	CTTC	18	ncRNA_intronic	LINC01720	0	44363	2.657	0.007891	0.294523	+		2.79578	16.3754	+	0.00789114	44363	2	2	4287	40072
chr1_6469122_6469158	99.8th	TCC	12	exonic	PLEKHG5	0	319616	2.672	0.007548	0.294523	+		0.736263	2.08812	+	0.450144	44370	2	12	4289	40067	3.70662	40.716	+	0.0100021	275246	1	1	10733	264511
chr20_14577794_14577836	99.8th	AAGAG	8	ncRNA_intronic	MACROD2-IT1	0	319589	2.669	0.007617	0.294523	+		0.531455	1.70141	+	0.561264	44367	2	11	4289	40065	0.866049	2.3775	+	0.00823228	275222	13	147	10720	264342
chr2_103131973_103132022	99.8th	AAGG	12	ncRNA_intronic	AC073987.1	0	319558	2.704	0.006848	0.294523	+		-1.0994	0.333071	-	0.403338	44365	0	9	4290	40066	2.66368	14.349	+	0.00115595	275193	3	9	10728	264453
chr2_234902082_234902146	99.8th	GGAA	16	ncRNA_intronic	AC010148.1	0	319314	2.661	0.007789	0.294523	+		1.2531	3.50118	+	0.419276	44317	1	3	4283	40030	1.42967	4.17732	+	0.0109827	274997	5	32	10714	264246
chr2_39120970_39121004	99.8th	GCC	11	UTR5	SOS1	0	319616	2.718	0.006569	0.294523	+		2.10223	8.1844	+	0.106087	44370	2	3	4289	40076	2.07581	7.971	+	0.0226074	275246	2	8	10732	264504
chr3_194275737_194275776	99.8th	GGGGTGGGGGT	3	upstream	LINC02048	906	319611	-2.638	0.00835	0.294523	-		0.1349	1.14442	+	0.736947	44370	8	74	4283	40005	-0.942745	0.389557	-	0.00290985	275241	7	498	10727	264009
chr6_117907177_117907222	99.8th	GCC	15	upstream	SLC35F1	304	319586	-2.65	0.008052	0.294523	-		-0.416132	0.659593	-	0.39944	44356	3	45	4288	40020	-0.815875	0.442252	-	0.0118301	275230	7	474	10727	264022
chr7_69598385_69598408	99.8th	CGG	7	upstream	AUTS2;RP5-942I16.1	511	274731	2.671	0.007566	0.294523	+											2.46064	11.7123	+	0.00756554	274731	2	10	10698	264021
chr7_77537203_77537234	99.8th	GGC	10	upstream	PTPN12	41	319251	2.636	0.008385	0.294523	+		1.1206	3.06669	+	0.0287945	44315	6	21	4280	40008	0.618827	1.85675	+	0.0496512	274936	13	181	10707	264035
chr12_132062548_132062611	99.9th	CAG	21	exonic	EP400	0	319552	2.337	0.01946	0.295792	+		0.9209	2.51155	+	0.381402	44338	2	6	4284	40046	0.837022	2.30948	+	0.0302726	275214	9	116	10724	264365
chr8_10473775_10473808	99th	TTG	11	upstream	LINCR-0001	757	319616	3.501	0.0004643	0.296826	+		1.20295	3.32993	+	0.0262833	44370	5	37	4286	40042	2.24151	9.40753	+	0.0039764	275246	3	12	10731	264500
chr14_76793377_76793400	99.95th	GAGGGGAGGG	2	intronic	ANGEL1	0	319596	2.122	0.03386	0.300015	+		0.844937	2.32783	+	0.549454	44370	1	5	4290	40074	1.10792	3.02805	+	0.0407549	275226	5	41	10728	264452
chr3_194594117_194594177	99th	TCTA	15	intronic	TMEM44	0	319504	3.459	0.0005431	0.300433	+		0.769289	2.15823	+	0.0652725	44360	11	73	4277	39999	0.824907	2.28167	+	0.00281968	275144	18	212	10712	264202
chr12_7887558_7887626	99.8th	AGAT	17	intronic	SLC2A14	0	275243	2.618	0.008855	0.304684	+											2.78599	16.2159	+	0.00885503	275243	2	5	10732	264504
chr11_15158860_15158880	99.5th	TTTT	5	intronic	INSC	0	319215	2.93	0.003389	0.307363	+		1.33266	3.79111	+	0.0550681	44308	3	19	4282	40004	3.06822	21.5036	+	0.0169785	274907	1	3	10717	264186
chr15_24681379_24681399	99.5th	GATA	5	UTR3	NPAP1	0	319616	2.984	0.002845	0.307363	+		0.38474	1.46923	+	0.585376	44370	3	31	4288	40048	2.45005	11.5889	+	0.00273149	275246	3	9	10731	264503
chr16_2148649_2148682	99.5th	GCC	11	UTR5	RAB26	0	319371	2.977	0.002912	0.307363	+		0.520531	1.68292	+	0.225621	44254	9	57	4271	39917	0.410749	1.50795	+	0.0065016	275117	54	905	10675	263483
chr20_21531278_21531310	99.5th	AAAC	8	downstream	RP5-984P4.4	534	319616	2.973	0.002947	0.307363	+		-1.133	0.322066	-	0.433917	44370	0	6	4291	40073	3.05745	21.2732	+	0.0004346	275246	3	6	10731	264506
chr2_175005263_175005282	99.5th	CGG	6	UTR5	CHN1	0	275042	2.933	0.003354	0.307363	+											3.19297	24.3607	+	0.00335436	275042	2	1	10725	264314
chr8_101422836_101422895	99.5th	AAAG	14	ncRNA_intronic	KB-1930G5.4	0	319585	2.933	0.00336	0.307363	+		1.81396	6.13469	+	0.0398336	44368	2	7	4289	40070	2.13434	8.45147	+	0.0195416	275217	2	8	10729	264478
chr9_23821696_23821719	99.5th	GGC	7	UTR5	ELAVL2	0	275243	2.984	0.002842	0.307363	+											3.30458	27.2371	+	0.00284178	275243	2	2	10731	264508
chr1_15524883_15524935	99.8th	CCCCGC	8	upstream	CASP9	157	275246	2.585	0.009744	0.312292	+											2.78039	16.1253	+	0.00974429	275246	2	4	10732	264508
chr7_5308848_5308879	99.8th	CCA	10	exonic	TNRC18	0	274916	2.592	0.009544	0.312292	+											2.42446	11.2961	+	0.00954421	274916	2	8	10714	264192
chr19_11092202_11092232	99.5th	TTA	10	intronic	LDLR	0	319612	-2.916	0.003542	0.312558	-		-0.69607	0.498541	-	0.187691	44370	2	40	4289	40039	-1.62965	0.195998	-	0.0089586	275242	1	152	10732	264357
chr18_55586155_55586227	99.9th	CAG	24	intronic	TCF4	0	319616	2.3	0.02145	0.316983	+		-0.299133	0.741461	-	0.568732	44370	3	46	4288	40033	0.683949	1.98169	+	0.00678547	275246	22	238	10712	264274
chr22_19760691_19760711	99.8th	CGGGG	4	intronic	TBX1	0	275244	2.566	0.01027	0.320652	+											2.76818	15.9296	+	0.010274	275244	2	3	10732	264507
chr7_155570883_155570916	99.5th	CCCCGC	5	ncRNA_intronic	RP5-912I13.2	0	319440	2.891	0.003835	0.321058	+		0.804754	2.23615	+	0.0276401	44254	13	44	4254	39943	0.620442	1.85975	+	0.0256118	275186	17	242	10716	264211
chr9_135847838_135847949	99.5th	GGGAAGGGGAGGGGAGTGGG	5	intronic	CAMSAP1	0	319273	2.892	0.003829	0.321058	+		0.653654	1.92255	+	0.0104556	44334	22	117	4266	39929	0.367053	1.44347	+	0.0367815	274939	39	722	10679	263499
chr4_159342526_159342616	99.95th	TTTTA	18	intronic	RAPGEF2	0	319517	2.085	0.03711	0.321339	+		-1.11753	0.327087	-	0.302478	44363	0	12	4290	40061	1.48505	4.41519	+	0.00780513	275154	5	38	10728	264383
chr8_138676413_138676473	99.95th	AAAG	15	intronic	COL22A1	0	319615	2.071	0.03833	0.324527	+		-1.24133	0.289	-	0.172287	44370	0	14	4291	40065	2.19847	9.01122	+	0.00543513	275245	3	12	10731	264499
chr5_146878727_146878757	99.9th	GCT	10	UTR5	PPP2R2B	0	319614	2.279	0.02265	0.32567	+		-1.14531	0.318125	-	0.167671	44370	0	15	4291	40064	1.30826	3.69973	+	0.00261084	275244	8	70	10725	264441
chr5_163221869_163221925	99.95th	AAGG	14	ncRNA_intronic	RP11-541P9.3	0	319563	2.051	0.04025	0.327174	+		1.92941	6.88545	+	0.118226	44367	2	5	4289	40071	1.21655	3.37552	+	0.113406	275196	4	39	10725	264428
chr7_114212070_114212125	99.95th	AAAAT	11	intronic	FOXP2	0	319616	-2.05	0.04036	0.327174	-		-0.159178	0.852845	-	0.819149	44370	2	26	4289	40053	-1.3722	0.253549	-	0.0342342	275246	1	132	10733	264380
chr2_132591257_132591287	99.95th	AAA	10	intronic	GPR39	0	44350	2.041	0.04123	0.327263	+		3.11167	22.4585	+	0.0412297	44350	2	0	4288	40060
chr17_76423693_76423725	99.8th	AAAT	8	intronic	UBE2O	0	319612	2.551	0.01074	0.32923	+		1.22217	3.39455	+	0.0537824	44370	4	11	4287	40068	0.875182	2.39931	+	0.0483092	275242	7	68	10727	264440
chr7_136274996_136275051	99.5th	CTTC	13	ncRNA_intronic	AC009784.3	0	319392	2.875	0.004036	0.329439	+		0.454473	1.57534	+	0.0799411	44363	24	161	4266	39912	0.394856	1.48417	+	0.016605	275029	45	771	10680	263533
chr1_59296637_59296773	99.8th	GGCCGCGCTTTACAGG	8	upstream	FGGY	208	319616	2.536	0.01122	0.337802	+		2.99846	20.0546	+	0.136719	44370	1	4	4290	40075	1.02629	2.79069	+	0.0327627	275246	6	67	10728	264445
chr10_118248242_118248316	99.5th	GAAA	18	ncRNA_intronic	RP11-245J24.1	0	319406	-2.832	0.004629	0.33831	-		-0.107984	0.897642	-	0.657152	44366	18	188	4272	39888	-0.518619	0.595342	-	0.00406125	275040	27	1136	10699	263178
chr12_122175154_122175178	99.5th	TTTC	6	upstream	IL31	955	319615	2.817	0.00485	0.33831	+		0.354871	1.426	+	0.517943	44370	5	55	4286	40024	2.10863	8.23695	+	0.00550605	275245	3	13	10731	264498
chr17_40219362_40219405	99.5th	GGC	14	UTR5	WIPF2	0	318693	-2.829	0.004667	0.33831	-		-0.249099	0.779503	-	0.592677	44364	4	74	4286	40000	-2.465	0.0850088	-	0.00459346	274329	0	158	10691	263480
chr17_58405700_58405765	99.5th	AGAA	16	intronic	RNF43	0	319593	2.847	0.004418	0.33831	+		1.27987	3.59617	+	0.0434911	44364	4	14	4286	40060	1.02331	2.78239	+	0.0240099	275229	7	56	10727	264439
chr17_76897660_76897728	99.5th	CTTT	17	intronic	MGAT5B	0	319606	-2.843	0.004469	0.33831	-		-0.529153	0.589104	-	0.269356	44368	3	34	4287	40044	-1.04812	0.350596	-	0.00879023	275238	4	306	10729	264199
chr17_18063075_18063120	98th	AAAT	11	intronic	GID4	0	319095	-3.357	0.0007878	0.345053	-		-0.879034	0.415184	-	0.0233351	44346	5	142	4285	39914	-0.922829	0.397393	-	0.00679579	274749	6	430	10713	263600
chr17_6070389_6070442	98th	CCCG	13	intronic	WSCD1	0	318416	3.319	0.000902	0.350547	+		1.81902	6.16581	+	0.0173676	43728	3	7	4212	39506	1.5368	4.64969	+	0.00867042	274688	5	25	10711	263947
chr2_241844035_241844071	98th	CGGGGGCG	4	upstream	AC114730.2	309	319552	3.301	0.0009636	0.350547	+		3.10736	22.3619	+	0.0199035	44364	1	1	4290	40072	2.49045	12.0667	+	0.00873434	275188	2	6	10729	264451
chr1_39194317_39194371	99th	TTTCT	10	intronic	MACF1	0	318603	3.295	0.0009848	0.3525	+		1.07654	2.93451	+	0.0321788	44254	6	32	4272	39944	2.93266	18.7775	+	0.00713904	274349	2	3	10702	263642
chr4_99847799_99847831	99th	GTTT	8	intronic	DAPP1	0	319616	3.306	0.0009477	0.3525	+		0.819796	2.27004	+	0.151094	44370	6	52	4285	40027	1.10586	3.02182	+	0.0028297	275246	11	89	10723	264423
chr9_137590461_137590491	99th	CCG	10	UTR5	ZMYND19	0	319594	-3.347	0.0008178	0.3525	-		-0.239074	0.787357	-	0.554724	44370	6	79	4285	40000	-1.41598	0.242688	-	0.000753859	275224	3	341	10731	264149
chr10_75022138_75022171	99.8th	GAA	11	exonic	KAT6B	0	44365	2.507	0.01218	0.353779	+		2.71137	15.0499	+	0.0121837	44365	2	2	4289	40072
chr6_5040316_5040352	99.8th	ATAG	9	ncRNA_intronic	RP11-428J1.4;RP11-428J1.5	0	319609	2.495	0.01259	0.353779	+		2.41491	11.1888	+	0.00648067	44369	3	2	4288	40076	1.97164	7.18245	+	0.110554	275240	2	16	10732	264490
chr9_69053471_69053510	99.8th	GATG	9	intronic	FXN	0	319044	2.5	0.0124	0.353779	+		0.560113	1.75087	+	0.669917	44306	1	10	4284	40011	2.47534	11.8857	+	0.0116236	274738	2	5	10720	264011
chr1_160300344_160300392	99.8th	AAAT	12	intronic	COPA	0	275245	2.474	0.01335	0.357271	+											2.44432	11.5227	+	0.0133497	275245	2	6	10732	264505
chr2_220338141_220338197	99.8th	CTTC	14	ncRNA_intronic	AC114765.1	0	319608	2.486	0.01294	0.357271	+		1.69259	5.43354	+	0.316331	44368	1	2	4289	40076	2.0076	7.44543	+	0.0228423	275240	2	12	10731	264495
chr16_31010524_31010547	99.8th	CGGGGG	3	UTR5	STX1B	0	44354	2.46	0.01391	0.366442	+		3.47323	32.2407	+	0.0139062	44354	2	0	4285	40067
chr11_94640658_94640688	99.8th	ACC	10	ncRNA_exonic	RP11-867G2.5	0	275243	2.445	0.01449	0.375774	+											2.28009	9.77756	+	0.0144937	275243	2	7	10732	264502
chr6_73653498_73653531	99.8th	CCCCCG	5	intronic	SLC17A5	0	275110	2.43	0.01509	0.379727	+											2.2233	9.23777	+	0.0150893	275110	2	9	10725	264374
chr10_93702522_93702548	99.8th	CCG	8	UTR5	FRA10AC1	0	319615	2.408	0.01603	0.386094	+		0.517069	1.6771	+	0.136847	44369	14	80	4276	39999	0.407166	1.50255	+	0.0457267	275246	30	478	10704	264034
chr5_78787091_78787136	99.8th	ATCT	11	intronic	ARSB	0	319613	2.412	0.01587	0.386094	+		-1.10896	0.329902	-	0.329221	44370	0	11	4291	40068	1.3179	3.73557	+	0.00278311	275243	8	57	10726	264452
chr9_90480348_90480385	99.8th	TTG	12	ncRNA_intronic	LINC01501	0	319614	-2.41	0.01597	0.386094	-		-0.934939	0.39261	-	0.0737463	44370	1	33	4290	40046	-0.626821	0.534288	-	0.0602948	275244	4	245	10730	264265
chr2_206249864_206249889	99.5th	CTTTT	5	ncRNA_intronic	GPR1-AS	0	319616	2.744	0.006068	0.388471	+		0.30531	1.35705	+	0.208632	44370	25	187	4266	39892	0.323586	1.38208	+	0.0141994	275246	69	1257	10665	263255
chr3_183712176_183712226	99.5th	ATTTT	10	intronic	YEATS2	0	319481	-2.75	0.00596	0.388471	-		-0.11802	0.888678	-	0.822052	44351	4	29	4286	40032	-0.793276	0.45236	-	0.00406556	275130	10	556	10718	263846
chr19_49511504_49511556	99.8th	AAGG	13	upstream	FCGRT	723	319587	2.398	0.01651	0.392054	+		0.650986	1.91743	+	0.33628	44362	4	28	4287	40043	1.17567	3.24031	+	0.0279859	275225	5	50	10727	264443
chr12_6936716_6936773	99.95th	CAG	19	exonic	ATN1	0	319613	1.951	0.051	0.39464	+		0.0429365	1.04387	+	0.956321	44370	2	17	4289	40062	1.46459	4.32577	+	0.0374421	275243	3	19	10731	264490
chr1_66659615_66659627	99.95th	AAAG	3	intronic	SGIP1	0	319581	-1.945	0.05179	0.39464	-		-1.09911	0.333167	-	0.328612	44369	0	12	4291	40066	-0.905205	0.404459	-	0.0884728	275212	3	81	10729	264399
chr3_30891032_30891060	99.8th	CTTC	7	intronic	GADL1	0	319615	2.389	0.0169	0.394709	+		1.5346	4.63947	+	0.105357	44370	3	9	4288	40070	0.83647	2.3082	+	0.0543563	275245	7	85	10727	264426
chr17_39498869_39498942	99.9th	TTTC	18	intronic	CDK12	0	319589	2.161	0.03069	0.39874	+		2.26097	9.59239	+	0.0214743	44367	2	2	4289	40074	1.63602	5.13469	+	0.159869	275222	2	19	10732	264469
chr18_63320075_63320127	99.9th	CGGG	13	UTR5	BCL2	0	44331	2.161	0.03073	0.39874	+		2.14966	8.58194	+	0.0307277	44331	2	2	4283	40044
chr17_3686016_3686055	99.8th	GCCCCCC	5	intronic	P2RX5;P2RX5-TAX1BP3	0	318686	2.373	0.01763	0.39902	+		1.29403	3.64746	+	0.0153211	44210	6	15	4270	39919	0.589139	1.80244	+	0.113131	274476	12	200	10702	263562
chr3_45126274_45126280	99.8th	TCTT	1	intronic	CDCP1	0	275192	2.371	0.01775	0.39902	+											0.757374	2.13267	+	0.0177501	275192	13	172	10720	264287
chr2_157257986_157258010	99th	CTG	8	UTR5	GALNT5	0	319615	3.204	0.001353	0.404376	+		0.19423	1.21438	+	0.619269	44370	9	59	4282	40020	0.886387	2.42635	+	0.00113938	275245	19	210	10715	264301
chr3_9300159_9300191	99.95th	ATC	10	ncRNA_intronic	RP11-380O24.1	0	319569	1.926	0.05414	0.404458	+		1.02731	2.79354	+	0.242273	44368	3	11	4288	40066	1.03828	2.82435	+	0.108354	275201	5	80	10726	264390
chr11_66744819_66744845	99.8th	GGC	8	exonic	C11orf80	0	319608	-2.339	0.01931	0.408644	-		-0.153735	0.857499	-	0.687942	44362	7	68	4284	40003	-0.6672	0.513143	-	0.0182907	275246	10	511	10724	264001
chr12_101830950_101830970	99.8th	CGG	6	upstream	GNPTAB	12	318862	2.338	0.01939	0.408644	+		1.27125	3.56531	+	0.247711	43678	2	6	4253	39417	1.43587	4.2033	+	0.0397667	275184	3	25	10730	264426
chr16_15800597_15800644	99.8th	TGGA	11	intronic	MYH11	0	275074	2.353	0.01861	0.408644	+											2.13611	8.46644	+	0.0186097	275074	2	8	10723	264341
chr1_183379047_183379109	99.8th	ATATCT	10	intronic	NMNAT2	0	319595	2.35	0.01878	0.408644	+		1.13873	3.1228	+	0.442282	44366	1	9	4289	40067	2.05616	7.8159	+	0.0261619	275229	2	6	10732	264489
chr2_144516843_144516904	99.8th	CCGCCC	10	intronic	ZEB2	0	317261	2.346	0.01896	0.408644	+		1.19467	3.30247	+	0.273303	42153	2	8	4198	37945	0.764678	2.1483	+	0.0365368	275108	10	116	10721	264261
chr1_11059943_11059966	99.95th	CGGG	5	exonic	SRM	0	319504	1.874	0.06096	0.409408	+		1.38599	3.99878	+	0.382634	44354	1	4	4290	40059	2.19851	9.01158	+	0.0951875	275150	2	9	10728	264411
chr1_31218016_31218068	99.95th	TTTC	13	intronic	NKAIN1	0	319595	1.884	0.05954	0.409408	+		-0.0187282	0.981446	-	0.985448	44369	1	17	4290	40061	1.7361	5.67517	+	0.0415786	275226	2	16	10732	264476
chr2_229387483_229387567	99.95th	AAAG	21	intronic	DNER	0	275177	1.891	0.05867	0.409408	+											1.74155	5.70618	+	0.0586692	275177	2	9	10732	264434
chr7_80863846_80863890	99.95th	TATCACATATATATG	2	intronic	SEMA3C	0	275244	1.905	0.05683	0.409408	+											1.58576	4.883	+	0.0568277	275244	2	16	10732	264494
chr8_103298773_103298810	99.95th	CCG	12	intronic	FZD6	0	319616	1.893	0.05839	0.409408	+		1.1815	3.25926	+	0.0330332	44370	5	20	4286	40059	0.530339	1.69951	+	0.236517	275246	8	124	10726	264388
chr8_79768279_79768332	99.95th	GGC	17	ncRNA_intronic	LINC01607	0	319541	1.872	0.06125	0.409408	+		-1.12452	0.324808	-	0.458314	44364	0	5	4290	40069	1.40466	4.07414	+	0.0206291	275177	4	36	10728	264409
chr15_51353794_51353819	99.5th	CAC	8	intronic	GLDN	0	319592	2.712	0.006687	0.411944	+		2.57862	13.1789	+	0.183988	44366	1	1	4290	40074	2.2605	9.58788	+	0.0168916	275226	2	9	10731	264484
chr16_24729684_24729723	99.9th	CGG	13	UTR5	TNRC6A	0	319574	2.09	0.03666	0.41496	+		0.976851	2.65608	+	0.0527024	44357	6	22	4284	40045	0.514981	1.67361	+	0.140509	275217	13	211	10720	264273
chr2_173256480_173256553	99.9th	ATAG	18	ncRNA_intronic	MAP3K20-AS1	0	275240	2.097	0.03598	0.41496	+											1.8653	6.45787	+	0.0359799	275240	2	11	10732	264495
chr6_22218483_22218520	99.9th	GAGG	9	ncRNA_intronic	CASC15	0	319424	2.09	0.03657	0.41496	+		0.860334	2.36395	+	0.301899	44348	3	19	4284	40042	1.25179	3.4966	+	0.0660328	275076	5	61	10724	264286
chr10_43422600_43422676	99.5th	CCCTCT	12	downstream	RP11-517P14.2	500	319395	-2.527	0.01151	0.422999	-		-0.383847	0.681236	-	0.221184	44351	8	110	4281	39952	-0.441317	0.643189	-	0.0256389	275044	23	896	10699	263426
chr11_117924177_117924205	99.5th	AAAGA	5	intronic	TMPRSS13	0	319501	2.558	0.01053	0.422999	+		0.77003	2.15983	+	0.0357907	44368	11	42	4279	40036	0.530648	1.70003	+	0.0556801	275133	21	312	10713	264087
chr11_35334814_35334874	99.5th	TTTTG	12	intronic	SLC1A2	0	44370	2.675	0.007477	0.422999	+		2.72058	15.1891	+	0.00747722	44370	2	2	4289	40077
chr11_4890979_4891026	99.5th	AAT	15	intronic	MMP26	0	319602	2.526	0.01154	0.422999	+		-0.192519	0.824879	-	0.844791	44370	1	15	4290	40064	1.80545	6.08271	+	0.00510047	275232	4	22	10729	264477
chr12_99139381_99139460	99.5th	CTTT	19	intronic	ANKS1B	0	318370	2.594	0.009475	0.422999	+		1.85123	6.36765	+	0.00296811	44225	5	10	4272	39938	0.719789	2.054	+	0.10903	274145	9	100	10687	263349
chr13_99970578_99970612	99.5th	CGG	11	exonic	ZIC5	0	44188	2.53	0.01142	0.422999	+		3.24597	25.6866	+	0.0114169	44188	2	1	4266	39919
chr14_35852990_35853017	99.5th	TATC	6	intronic	BRMS1L	0	319613	-2.533	0.01131	0.422999	-		0.00238088	1.00238	+	0.996629	44370	4	33	4287	40046	-1.20029	0.301107	-	0.00631233	275243	3	274	10731	264235
chr14_93394351_93394428	99.5th	TTTTA	15	intronic	UNC79	0	275094	2.56	0.01047	0.422999	+											1.97858	7.23247	+	0.0104689	275094	3	9	10727	264355
chr16_164993_165037	99.5th	CCCCGC	7	upstream	HBM	941	318996	2.554	0.01066	0.422999	+		1.90533	6.72163	+	0.054439	44362	2	2	4289	40069	0.506493	1.65946	+	0.047798	274634	19	295	10688	263632
chr19_409176_409194	99.5th	CCG	6	upstream	C2CD4C	6	44236	2.552	0.01072	0.422999	+		1.85451	6.38857	+	0.0107204	44236	4	6	4271	39955
chr19_47231233_47231265	99.5th	CCGCC	6	intronic	BBC3	0	318470	2.537	0.01117	0.422999	+		5.34269	209.074	+	0.000109204	44208	3	0	4270	39935	2.08369	8.03406	+	0.237735	274262	1	13	10697	263551
chr19_6075272_6075296	99.5th	GGA	8	ncRNA_intronic	CTC-232P5.3	0	319616	2.629	0.008564	0.422999	+		-1.07781	0.34034	-	0.466713	44370	0	8	4291	40071	3.55037	34.8262	+	0.00177693	275246	2	2	10732	264510
chr1_145842793_145842817	99.5th	GATA	6	downstream	POLR3C	288	319616	2.592	0.009548	0.422999	+		1.19742	3.31156	+	0.441359	44370	1	4	4290	40075	2.43983	11.4711	+	0.0130005	275246	2	4	10732	264508
chr20_36890396_36890420	99.5th	TCTT	6	UTR3	SAMHD1	0	319614	2.564	0.01036	0.422999	+		1.03067	2.80294	+	0.0198724	44370	8	29	4283	40050	0.548705	1.73101	+	0.067613	275244	18	270	10716	264240
chr21_8216066_8216127	99.5th	CCCCCG	10	ncRNA_intronic	CH507-513H4.1	0	318304	2.522	0.01166	0.422999	+		2.3571	10.5603	+	0.0673054	44281	1	1	4278	40001	1.73795	5.68568	+	0.047362	274023	2	11	10685	263325
chr22_23070353_23070381	99.5th	GGCGGCG	4	UTR5	GNAZ	0	319610	2.583	0.009806	0.422999	+		2.88322	17.8717	+	0.149807	44367	1	3	4290	40073	1.5835	4.87198	+	0.0274726	275243	3	19	10731	264490
chr2_110610785_110610823	99.5th	CGC	12	upstream	AC123886.2	93	273973	2.592	0.009544	0.422999	+											3.34761	28.4347	+	0.00954377	273973	2	1	10679	263291
chr2_134570460_134570524	99.5th	TACATA	10	intronic	TMEM163	0	319600	2.621	0.008778	0.422999	+		1.43559	4.20212	+	0.116128	44356	3	22	4286	40045	2.72287	15.224	+	0.0283002	275244	1	3	10733	264507
chr3_132001528_132001618	99.5th	AGAA	22	intronic	CPNE4	0	275007	2.581	0.009849	0.422999	+											2.6802	14.588	+	0.00984872	275007	2	3	10723	264279
chr3_172960860_172960891	99.5th	CTTT	7	intronic	SPATA16	0	318804	2.576	0.01001	0.422999	+		1.61362	5.02095	+	0.0521483	44257	4	17	4279	39957	1.17805	3.24803	+	0.0459621	274547	4	39	10701	263803
chr6_146267682_146267760	99.5th	CTCGT	15	intronic	GRM1	0	319129	2.666	0.007676	0.422999	+		-0.309223	0.734017	-	0.566059	44320	3	33	4283	40001	1.13841	3.1218	+	0.00191293	274809	11	107	10710	263981
chr6_154107953_154107990	99.5th	TTTTA	7	UTR3	OPRM1	0	319614	2.61	0.009042	0.422999	+		1.06025	2.88709	+	0.0496032	44370	5	27	4286	40052	1.75009	5.75512	+	0.0428953	275244	2	10	10732	264500
chr7_80863799_80863828	99.5th	ATATATATGTGATAC	1	intronic	SEMA3C	0	275008	2.612	0.009007	0.422999	+											0.991311	2.69476	+	0.00900741	275008	10	99	10714	264185
chr12_2071172_2071211	99.95th	CCTG	9	intronic	CACNA1C	0	275165	1.832	0.06692	0.425196	+											2.40901	11.1229	+	0.0669191	275165	2	19	10729	264415
chr12_50505001_50505022	99.95th	GGC	7	upstream	DIP2B	85	319616	1.837	0.06621	0.425196	+		0.101722	1.10708	+	0.896429	44370	2	20	4289	40059	0.729146	2.07331	+	0.0539424	275246	9	119	10725	264393
chr9_133121186_133121214	99.95th	CGG	9	intronic	RALGDS	0	319600	1.832	0.06696	0.425196	+		0.789941	2.20327	+	0.318996	44369	4	11	4287	40067	1.01826	2.76837	+	0.115495	275231	5	64	10729	264433
chr10_67301978_67302098	99.5th	GAAA	30	intronic	CTNNA3	0	318323	2.462	0.01383	0.425325	+		-1.04015	0.353402	-	0.541023	44242	0	11	4277	39954	2.34885	10.4735	+	0.00374999	274081	3	9	10690	263379
chr19_36141122_36141152	99.5th	GGC	10	exonic	CAPNS1	0	319572	-2.48	0.01315	0.425325	-		-0.654358	0.519776	-	0.204441	44370	2	43	4289	40036	-1.39441	0.247979	-	0.0305837	275202	1	163	10732	264306
chr1_178093760_178093825	99.5th	CCG	21	ncRNA_exonic	RASAL2-AS1	0	319241	-2.446	0.01446	0.425325	-		-0.261459	0.769927	-	0.406769	44334	9	104	4279	39942	-0.466068	0.627465	-	0.0213211	274907	22	857	10703	263325
chr1_35452825_35452857	99.5th	CAAA	8	intronic	KIAA0319L	0	275246	2.448	0.01436	0.425325	+											2.2362	9.3577	+	0.0143572	275246	2	7	10732	264505
chr1_43979336_43979364	99.5th	GCG	9	UTR5	B4GALT2	0	319505	2.474	0.01337	0.425325	+		-1.04221	0.352674	-	0.727758	44365	0	3	4289	40073	2.74746	15.603	+	0.00502435	275140	2	6	10728	264404
chr22_43411883_43411918	99.5th	CGGG	8	intronic	MPPED1	0	274052	2.457	0.01401	0.425325	+											2.53048	12.5595	+	0.0140139	274052	2	3	10690	263357
chr2_201284651_201284717	99.5th	GAGAGGGGAGAGGGAGAGG	3	intronic	CASP8	0	318398	2.508	0.01214	0.425325	+		-1.06632	0.344273	-	0.603868	44028	0	5	4252	39771	1.37092	3.93897	+	0.00361901	274370	7	45	10692	263626
chr2_207530479_207530494	99.5th	CCG	5	intronic	CREB1	0	44305	2.508	0.01215	0.425325	+		2.48943	12.0544	+	0.0121498	44305	2	3	4276	40024
chr2_227764048_227764075	99.5th	ATT	9	upstream	RNA5SP121	896	319616	2.485	0.01295	0.425325	+		0.150664	1.16261	+	0.742458	44370	6	84	4285	39995	3.46797	32.0716	+	0.0108971	275246	1	2	10733	264510
chr2_8681756_8681812	99.5th	CCCGCCC	8	ncRNA_intronic	ID2-AS1	0	319347	2.45	0.01428	0.425325	+		0.715181	2.04456	+	0.454382	44369	2	16	4289	40062	0.782416	2.18675	+	0.0192872	274978	12	154	10713	264099
chr3_172675302_172675342	99.5th	AAAT	10	intronic	NCEH1	0	319615	2.477	0.01326	0.425325	+		-0.0574094	0.944207	-	0.860225	44370	12	70	4279	40009	0.89403	2.44496	+	0.00614993	275245	13	154	10721	264357
chr5_168403006_168403078	99.5th	TTTC	18	intronic	WWC1	0	319457	2.442	0.01459	0.425325	+		0.143462	1.15426	+	0.709207	44335	9	74	4278	39974	0.583215	1.79179	+	0.0130617	275122	23	355	10704	264040
chr6_34792126_34792141	99.5th	GGC	5	UTR5	UHRF1BP1	0	319615	2.451	0.01425	0.425325	+		1.25852	3.52021	+	0.252111	44370	2	9	4289	40070	1.18787	3.28009	+	0.0291561	275245	5	38	10729	264473
chr7_124032402_124032438	99.5th	GCT	12	exonic	TMEM229A	0	319616	2.497	0.01253	0.425325	+		1.46642	4.33369	+	0.0428006	44370	3	11	4288	40068	1.50487	4.50357	+	0.0604644	275246	4	44	10730	264468
chr8_60679652_60679676	99.5th	CCCCCG	4	intronic	CHD7	0	319000	2.472	0.01345	0.425325	+		-1.09406	0.334854	-	0.504712	44272	0	5	4284	39983	2.98169	19.7211	+	0.00337629	274728	2	5	10717	264004
chr16_8576704_8576768	99.9th	AGGA	16	intronic	TMEM114	0	44366	2.052	0.04015	0.427196	+		1.75396	5.77744	+	0.0401476	44366	2	10	4288	40066
chr1_70720525_70720646	99.8th	CCTT	30	ncRNA_intronic	LINC01788	0	274896	2.311	0.02083	0.428285	+											1.26238	3.53382	+	0.0208339	274896	5	43	10715	264133
chr15_86931566_86931614	99.5th	TGC	16	intronic	AGBL1	0	319616	2.435	0.01488	0.42994	+		1.57441	4.82789	+	0.176181	44370	2	8	4289	40071	1.10437	3.01732	+	0.0374128	275246	5	40	10729	264472
chr1_246931478_246931512	99.9th	CCG	11	upstream	AHCTF1	54	319601	-1.968	0.04908	0.430413	-		-0.427914	0.651867	-	0.535105	44370	2	25	4289	40054	-1.06665	0.34416	-	0.0612632	275231	0	91	10733	264407
chr2_202379838_202379866	99.9th	TTTC	7	intronic	BMPR2	0	44367	1.997	0.04578	0.430413	+		1.71679	5.56663	+	0.0457783	44367	2	9	4289	40067
chr3_19947266_19947287	99.9th	CGG	7	UTR5	RAB5A	0	44342	2.013	0.04415	0.430413	+		1.75788	5.80013	+	0.0441479	44342	2	8	4286	40046
chr22_41544350_41544389	99.95th	CGCCA	7	UTR5	POLR3H	0	319613	1.819	0.06897	0.43078	+		-1.08417	0.338182	-	0.490299	44370	0	6	4291	40073	1.61499	5.02784	+	0.0253075	275243	3	16	10731	264493
chr11_73100334_73100378	99.5th	TTG	14	intronic	FCHSD2	0	319608	2.419	0.01557	0.430814	+		1.54395	4.68305	+	0.097744	44370	3	26	4288	40053	1.33361	3.79472	+	0.0521735	275238	3	26	10731	264478
chr7_139110619_139110664	99.5th	AAT	15	upstream	ZC3HAV1	900	319585	2.426	0.01526	0.430814	+		0.0652067	1.06738	+	0.867145	44369	9	53	4281	40026	0.590822	1.80547	+	0.0108615	275216	24	338	10709	264145
chr8_32209712_32209776	99.5th	CCTT	16	intronic	NRG1	0	319605	2.426	0.01528	0.430814	+		-0.355026	0.701155	-	0.40966	44370	5	47	4286	40032	0.625289	1.86879	+	0.0032305	275235	29	409	10705	264092
chr18_513027_513111	99.8th	GAGGGA	14	ncRNA_intronic	LINC01925	0	275243	2.302	0.02131	0.432875	+											2.05764	7.82748	+	0.0213074	275243	2	9	10732	264500
chr8_98568054_98568113	99.8th	TAGA	14	intronic	STK3	0	319614	2.297	0.02161	0.433744	+		-1.0968	0.333938	-	0.662694	44370	0	2	4291	40077	1.69247	5.43288	+	0.00803452	275244	4	23	10730	264487
chr1_207407383_207407475	99.5th	AAG	30	ncRNA_intronic	RP11-357P18.3	0	319232	2.412	0.01585	0.433894	+		0.0851126	1.08884	+	0.791385	44275	12	114	4270	39879	0.354798	1.42589	+	0.0126625	274957	60	1040	10661	263196
chr2_157554382_157554442	99.5th	GGAA	15	intronic	ACVR1C	0	319455	2.407	0.01608	0.433894	+		0.766331	2.15186	+	0.423212	44292	2	23	4280	39987	2.79549	16.3706	+	0.023076	275163	1	5	10729	264428
chr3_120094384_120094408	99.5th	GGC	8	UTR5	GSK3B	0	319616	2.41	0.01596	0.433894	+		0.591211	1.80617	+	0.361905	44370	4	43	4287	40036	3.15245	23.3933	+	0.0256963	275246	1	1	10733	264511
chr9_135714437_135714461	95th	CCCG	6	intronic	KCNT1	0	42172	3.197	0.001389	0.435622	+		4.56698	96.253	+	0.00138909	42172	2	0	4170	38000
chr1_241357668_241357719	99.8th	TTA	17	upstream	RGS7	438	275246	2.285	0.02232	0.437576	+											2.14372	8.53111	+	0.0223249	275246	2	8	10732	264504
chr1_54327217_54327269	99.8th	AAGG	13	intronic	SSBP3	0	275246	2.288	0.02212	0.437576	+											2.21104	9.1252	+	0.0221208	275246	2	4	10732	264508
chr11_62870838_62870894	99.5th	AAT	18	splicing	SLC3A2	0	319466	2.399	0.01646	0.440507	+		1.33475	3.79905	+	0.396385	44365	1	3	4289	40072	2.06988	7.92387	+	0.0248245	275101	2	7	10724	264368
chr20_50666183_50666223	99.5th	TTTCT	8	intronic	FAM65C	0	319616	-2.392	0.01678	0.443408	-		-0.476974	0.620659	-	0.0699069	44370	10	159	4281	39920	-0.280059	0.755739	-	0.0643962	275246	35	1173	10699	263339
chr7_128405988_128406007	99.5th	CGGGGG	3	intronic	IMPDH1	0	318389	2.39	0.01684	0.443408	+		2.16906	8.75006	+	0.00123339	44180	6	6	4254	39914	0.893893	2.44463	+	0.201001	274209	4	60	10690	263455
chr17_64219508_64219553	99.95th	AAATA	9	intronic	TEX2	0	319616	-1.794	0.07277	0.447183	-		-0.69506	0.499045	-	0.32217	44370	1	20	4290	40059	-0.73637	0.478849	-	0.124534	275246	2	130	10732	264382
chr7_31521615_31521687	99.5th	TTCC	18	intronic	CCDC129	0	319593	2.382	0.01723	0.450048	+		-1.0586	0.346941	-	0.688943	44369	0	3	4291	40075	3.25634	25.9544	+	0.00638734	275224	2	2	10731	264489
chr11_62978309_62978362	99.5th	TTTAT	10	intronic	SLC22A6	0	319601	2.378	0.01739	0.450622	+		0.500694	1.64987	+	0.376001	44369	5	62	4286	40016	1.95754	7.08188	+	0.0272778	275232	2	9	10732	264489
chr6_143455171_143455206	99.5th	TTTTC	7	intronic	PEX3	0	319609	2.375	0.01753	0.450673	+		0.713723	2.04158	+	0.083301	44364	11	78	4280	39995	1.01777	2.76702	+	0.0622788	275245	7	92	10727	264419
chr7_2812636_2812696	99.8th	ACATC	12	intronic	GNA12	0	319616	2.263	0.02362	0.457739	+		0.0689167	1.07135	+	0.928511	44370	2	28	4289	40051	0.768714	2.15699	+	0.016269	275246	13	170	10721	264342
chr10_100321886_100321942	99.9th	GGAA	14	intronic	PKD2L1	0	319437	1.893	0.05831	0.462999	+		0.184107	1.20214	+	0.780666	44358	3	28	4286	40041	0.836719	2.30878	+	0.053796	275079	7	84	10721	264267
chr4_24906364_24906418	99.9th	ATTTT	10	intronic	CCDC149	0	319560	1.898	0.05771	0.462999	+		-0.151061	0.859795	-	0.876298	44358	1	19	4287	40051	1.90292	6.70545	+	0.0350655	275202	2	8	10731	264461
chr1_108560104_108560144	99.5th	GGC	13	UTR5	FAM102B	0	319544	-2.35	0.01878	0.465141	-		-0.29139	0.747224	-	0.251258	44353	14	169	4275	39895	-0.459899	0.631347	-	0.0383142	275191	18	731	10714	263728
chr21_32943259_32943303	99.5th	TTTTC	8	ncRNA_intronic	AP000282.2	0	319525	-2.344	0.01909	0.465141	-		-0.490017	0.612616	-	0.311491	44367	3	47	4288	40029	-0.351647	0.703528	-	0.0340761	275158	34	1197	10697	263230
chr21_6720743_6720835	99.5th	GAA	30	upstream	CH507-254M2.3	977	274485	2.351	0.01874	0.465141	+											2.1	8.16617	+	0.0187409	274485	2	9	10709	263765
chr9_131515826_131515860	99.5th	CACTTCCTCACACGGAG	2	intronic	POMT1	0	317213	2.348	0.01886	0.465141	+		1.16487	3.20551	+	0.127616	44197	4	13	4268	39912	0.835261	2.30542	+	0.0550833	273016	7	80	10643	262286
chr12_102441906_102441957	99.8th	CTT	17	ncRNA_intronic	RP11-210L7.3	0	319616	-2.249	0.02451	0.465898	-		-0.379842	0.683969	-	0.288937	44370	6	90	4285	39989	-0.515085	0.59745	-	0.045733	275246	13	531	10721	263981
chr2_240568501_240568522	99.8th	CCG	7	upstream	RNPEPL1	65	319179	2.244	0.02481	0.465898	+		-1.24089	0.289127	-	0.430136	44328	0	3	4289	40036	2.65957	14.2901	+	0.0062306	274851	2	5	10718	264126
chr5_79612338_79612389	99.8th	GGGGTGGGG	5	upstream	PAPD4	31	319616	2.243	0.02487	0.465898	+		0.465424	1.59269	+	0.492306	44370	4	19	4287	40060	0.429343	1.53625	+	0.0322137	275246	31	496	10703	264016
chr18_4265103_4265133	99.5th	TTCC	7	ncRNA_intronic	DLGAP1-AS5	0	44218	2.337	0.01942	0.466131	+		1.29976	3.66842	+	0.0194182	44218	6	13	4268	39931
chr2_101280176_101280203	99.5th	AAT	9	intronic	RNF149	0	44370	2.329	0.01988	0.466131	+		1.25645	3.51293	+	0.0198802	44370	5	38	4286	40041
chr2_174682942_174682968	99.5th	CCG	8	ncRNA_intronic	AC018890.6	0	319473	2.335	0.01956	0.466131	+		-0.598586	0.549588	-	0.407711	44361	1	26	4289	40045	0.738276	2.09233	+	0.00439612	275112	20	260	10709	264123
chr16_73058239_73058266	99.9th	CGG	9	intronic	ZFHX3	0	319349	1.882	0.0598	0.467847	+		2.40013	11.0246	+	0.0084672	44332	3	2	4277	40050	1.57691	4.83998	+	0.331432	275017	1	9	10719	264288
chr3_32169031_32169087	99.5th	CTCTACCT	7	downstream	GPD1L	318	44370	2.318	0.02044	0.469976	+		1.26997	3.56075	+	0.0204442	44370	5	33	4286	40046
chr22_20566520_20566562	99.8th	CAG	14	exonic	MED15	0	319613	2.233	0.02556	0.473562	+		-1.09259	0.335347	-	0.491271	44370	0	6	4291	40073	1.53304	4.63224	+	0.0073087	275243	5	28	10729	264481
chr2_212902730_212902830	99.5th	TTCC	25	ncRNA_intronic	AC079610.1	0	44355	2.301	0.02136	0.487695	+		2.0692	7.91849	+	0.0213634	44355	2	6	4288	40059
chr1_244048904_244048952	99th	CGG	16	UTR5	ZBTB18	0	43962	3.066	0.00217	0.489054	+		3.93331	51.0758	+	0.0021705	43962	2	0	4233	39727
chr11_28310878_28310914	99.9th	TGC	12	intronic	METTL15	0	319379	1.828	0.06752	0.4893	+		1.49157	4.44407	+	0.0451513	44360	3	6	4285	40066	1.25782	3.51774	+	0.243775	275019	2	24	10722	264271
chr16_72595_72624	99.9th	CCCG	7	UTR5	RHBDF1	0	319584	1.856	0.0635	0.4893	+		-0.54316	0.58091	-	0.34218	44369	2	28	4289	40050	0.681567	1.97697	+	0.017262	275215	16	231	10718	264250
chr21_43776443_43776479	99.9th	CGCGGGGCGGGG	3	UTR5	CSTB	0	319616	1.821	0.06866	0.4893	+		-0.360589	0.697266	-	0.477833	44370	4	45	4287	40034	0.63963	1.89578	+	0.0246485	275246	16	233	10718	264279
chr4_109756888_109756980	99.9th	GAAA	23	intronic	CFI	0	319545	1.824	0.06809	0.4893	+		0.698054	2.00984	+	0.156385	44367	8	36	4282	40041	0.563795	1.75733	+	0.162454	275178	10	181	10720	264267
chr6_149634275_149634320	99.9th	AAAAT	9	intronic	KATNA1	0	319615	1.836	0.06639	0.4893	+		1.41036	4.09743	+	0.20807	44369	2	14	4289	40064	2.95186	19.1415	+	0.140814	275246	1	6	10733	264506
chr21_43776442_43776478	99.9th	GCGCGGGGCGGG	3	UTR5	CSTB	0	319616	1.798	0.07217	0.492236	+		-0.341312	0.710837	-	0.506974	44370	4	45	4287	40034	0.625863	1.86986	+	0.0275252	275246	16	237	10718	264275
chr14_67280792_67280856	99.9th	TTCC	16	intronic	MPP5	0	319597	1.78	0.07514	0.493512	+		1.16211	3.19667	+	0.272417	44364	2	16	4289	40057	2.96565	19.4073	+	0.139667	275233	1	7	10732	264493
chr9_137721355_137721390	99.9th	CTCACCCCCTCCCACGCCT	1	intronic	EHMT1	0	319616	1.781	0.07488	0.493512	+		1.43399	4.19541	+	0.205448	44370	2	7	4289	40072	1.65399	5.2278	+	0.15823	275246	2	12	10732	264500
chr20_57114006_57114026	99.8th	TGG	6	upstream	RP11-560A15.3	889	309446	2.212	0.02694	0.493705	+		-1.11459	0.32805	-	0.629798	34235	0	2	3104	31129	1.23872	3.45119	+	0.0118694	275211	6	55	10727	264423
chr5_160008851_160008903	99.8th	AAAT	13	upstream;downstream	TTC1;Y_RNA	210;305	319612	2.2	0.0278	0.498626	+		-1.10456	0.331357	-	0.354322	44370	0	11	4291	40068	1.1924	3.29498	+	0.00609411	275242	8	64	10726	264444
chr19_1074886_1074914	99.8th	GGGCGGGCGG	2	intronic	ARHGAP45	0	44369	2.191	0.02842	0.499829	+		3.5757	35.7196	+	0.0284171	44369	2	0	4289	40078
chr9_104696107_104696167	99.8th	AAAG	15	downstream	OR13D1	645	319616	-2.191	0.02846	0.499829	-		-0.552323	0.575611	-	0.152578	44370	4	74	4287	40005	-0.418233	0.658209	-	0.0740219	275246	12	505	10722	264007
chr1_51519373_51519381	99.5th	GCCC	2	ncRNA_intronic	RP11-191G24.1	0	318372	2.289	0.02205	0.499953	+		0.349545	1.41842	+	0.398893	44207	9	55	4264	39879	0.553555	1.73943	+	0.033302	274165	19	265	10668	263213
chr15_25527938_25527953	99.95th	GGT	5	ncRNA_intronic	AC124997.1	0	44357	1.725	0.08455	0.503337	+		2.22693	9.27136	+	0.0845532	44357	2	7	4289	40059
chr10_133187873_133187949	99.8th	CCCCCG	12	intronic	KNDC1	0	44343	2.176	0.02957	0.504465	+		1.70254	5.48787	+	0.0295685	44343	3	6	4279	40055
chr1_158578243_158578285	99.8th	TAT	14	downstream	OR10X1	634	44370	2.167	0.03022	0.504465	+		1.96835	7.15885	+	0.0302162	44370	2	5	4289	40074
chr3_10651744_10651792	99.8th	ATGG	12	intronic	ATP2B2	0	319600	2.18	0.02927	0.504465	+		0.0863319	1.09017	+	0.938058	44368	1	7	4290	40070	1.04405	2.8407	+	0.020463	275232	7	63	10727	264435
chr12_128823863_128823898	99.95th	CCG	11	exonic	SLC15A4	0	275243	1.716	0.08611	0.504737	+											1.77841	5.92044	+	0.0861073	275243	3	20	10731	264489
chr16_21757615_21757634	99.5th	ATT	6	intronic	OTOA	0	319606	2.274	0.02297	0.513678	+		0.430204	1.53757	+	0.13285	44370	20	98	4271	39981	0.28564	1.33061	+	0.06475	275236	57	1108	10677	263394
chr22_26347199_26347228	95th	ATG	9	intronic	SEZ6L	0	319611	3.115	0.00184	0.521213	+		0.266484	1.30537	+	0.137226	44370	46	312	4245	39767	0.295894	1.34433	+	0.00578083	275241	105	1965	10629	262542
chr2_178556431_178556458	95th	AAAC	6	ncRNA_exonic	RP11-65L3.3	0	319531	3.103	0.001913	0.521213	+		1.71194	5.5397	+	0.0190344	44358	3	12	4287	40056	2.27535	9.73132	+	0.0162716	275173	2	10	10730	264431
chr3_50480870_50480950	99.5th	GGGAGGAAGG	8	intronic	CACNA2D2	0	319112	2.259	0.02387	0.523057	+		0.424734	1.52918	+	0.178233	44314	16	111	4270	39917	0.401789	1.4945	+	0.0582251	274798	33	623	10684	263458
chr5_141878412_141878453	99.5th	GGC	13	upstream	PCDH1	2	319550	2.26	0.02383	0.523057	+		-0.013744	0.98635	-	0.96784	44368	10	98	4281	39979	0.469497	1.59919	+	0.0142302	275182	34	546	10697	263905
chr9_35828332_35828379	99.5th	ACT	15	intronic	FAM221B;TMEM8B	0	319509	-2.255	0.02412	0.525012	-		-0.483757	0.616463	-	0.156606	44363	6	120	4285	39952	-0.292292	0.746551	-	0.0626874	275146	32	1036	10697	263381
chr1_77683482_77683500	99.8th	GGC	6	upstream	ZZZ3	63	319596	2.134	0.03281	0.526835	+		-0.228882	0.795422	-	0.810461	44369	1	12	4290	40066	1.51115	4.53194	+	0.0165634	275227	4	24	10729	264470
chr22_26721100_26721160	99.8th	ACACACTCACG	5	ncRNA_intronic	MIATNB	0	319599	2.124	0.03363	0.529908	+		2.47387	11.8683	+	0.0631074	44359	2	10	4287	40060	3.19451	24.3982	+	0.122793	275240	1	6	10730	264503
chr6_78902768_78902820	95th	TACA	13	UTR3	IRAK1BP1	0	319609	3.06	0.002213	0.535956	+		0.279826	1.3229	+	0.0104035	44368	111	877	4180	39200	0.153624	1.16605	+	0.0232777	275241	254	5278	10479	259230
chr4_165326887_165326912	99.9th	GCCCCC	4	upstream	MSMO1	711	319419	1.726	0.0844	0.540973	+		-1.13168	0.322491	-	0.485921	44342	0	5	4287	40050	1.49503	4.45947	+	0.0324041	275077	3	24	10722	264328
chr11_2814444_2814492	99.8th	ATGG	12	intronic	KCNQ1	0	44308	2.099	0.03586	0.541426	+		1.61244	5.01503	+	0.0358558	44308	4	5	4276	40023
chr20_47277651_47277687	99.8th	TTTA	9	intronic	ZMYND8	0	319616	2.095	0.03619	0.541426	+		-0.141014	0.868477	-	0.897757	44370	1	6	4290	40073	1.26814	3.55424	+	0.0209464	275246	5	38	10729	264474
chr2_25416783_25416847	99.8th	GGAA	16	intronic	DTNB	0	319615	2.087	0.03693	0.541426	+		1.20143	3.32487	+	0.173436	44370	3	12	4288	40067	1.61608	5.03332	+	0.0887708	275245	3	25	10731	264486
chr3_100054480_100054540	99.8th	TGTTA	12	intronic	CMSS1;FILIP1L	0	319608	2.092	0.03647	0.541426	+		-1.13795	0.320475	-	0.560992	44370	0	3	4291	40076	1.23214	3.42856	+	0.0128671	275238	6	54	10727	264451
chr3_76811770_76811882	99.8th	TTCC	28	intronic	ROBO2	0	319498	2.095	0.03621	0.541426	+		-1.10224	0.332126	-	0.405883	44351	0	8	4290	40053	1.10297	3.0131	+	0.00957613	275147	8	76	10723	264340
chr8_128525333_128525365	99.8th	CCTT	8	ncRNA_intronic	LINC00824	0	44370	2.09	0.03663	0.541426	+		1.50728	4.51443	+	0.036626	44370	3	12	4288	40067
chr2_96197066_96197121	99.9th	AAAAT	11	intronic	STARD7	0	319616	-1.719	0.08557	0.541943	-		0.541279	1.7182	+	0.357572	44370	5	32	4286	40047	-1.01934	0.360833	-	0.0262809	275246	3	227	10731	264285
chr10_129958879_129958929	95th	CGC	16	intronic	EBF3	0	315968	2.89	0.003858	0.542737	+		1.74674	5.73587	+	0.0734801	40739	3	12	3788	36936	1.47584	4.37471	+	0.0160668	275229	4	32	10730	264463
chr11_122699499_122699594	95th	TCTT	23	intronic	UBASH3B	0	273903	2.879	0.003984	0.542737	+											2.73579	15.4219	+	0.00398364	273903	2	8	10671	263222
chr11_134411953_134412001	95th	GCCCG	9	upstream	B3GAT1	35	318322	2.961	0.003062	0.542737	+		0.578579	1.7835	+	0.0345502	44265	19	107	4258	39881	0.32004	1.37718	+	0.0191717	274057	65	1148	10612	262232
chr11_2813999_2814030	95th	ATGG	7	intronic	KCNQ1	0	315818	2.919	0.003506	0.542737	+		1.70359	5.49363	+	0.00632878	44190	5	9	4266	39910	0.973872	2.64818	+	0.0406818	271628	6	67	10582	260973
chr11_99388982_99389044	95th	TTATT	12	intronic	CNTN5	0	319302	2.977	0.002907	0.542737	+		0.0104795	1.01053	+	0.933701	44353	77	636	4214	39426	0.210962	1.23487	+	0.00149758	274949	269	5394	10448	258838
chr19_5284376_5284419	95th	AAAT	10	intronic	PTPRS	0	319588	2.999	0.00271	0.542737	+		3.21161	24.819	+	0.120914	44366	1	5	4289	40071	1.94597	7.00042	+	0.00908594	275222	3	13	10730	264476
chr1_15192425_15192458	95th	CTTT	8	intronic	TMEM51	0	313896	2.934	0.003343	0.542737	+		0.463801	1.59011	+	0.0365847	43686	27	282	4194	39183	0.763093	2.1449	+	0.0202255	270210	13	154	10525	259518
chr1_72248575_72248616	95th	TTA	13	intronic	NEGR1	0	44364	2.994	0.002755	0.542737	+		3.15997	23.5699	+	0.00275493	44364	2	2	4288	40072
chr1_89638953_89638998	95th	TTTTA	9	ncRNA_intronic	RP11-413E1.4	0	319376	2.931	0.003378	0.542737	+		0.412396	1.51043	+	0.32707	44348	9	51	4280	40008	0.644889	1.90578	+	0.00569194	275028	24	331	10701	263972
chr20_43986256_43986292	95th	ATGT	9	intronic	TOX2	0	44370	2.916	0.003543	0.542737	+		3.21609	24.9305	+	0.00354348	44370	2	1	4289	40078
chr5_168148873_168148930	95th	GATA	14	ncRNA_intronic	CTB-178M22.1	0	275246	2.882	0.003946	0.542737	+											2.92783	18.687	+	0.00394594	275246	2	4	10732	264508
chr5_86989843_86989868	95th	TAT	8	ncRNA_intronic	RP11-72L22.1	0	319608	2.934	0.003344	0.542737	+		-0.214981	0.806557	-	0.423922	44370	14	124	4277	39955	0.395572	1.48523	+	0.000495895	275238	96	1644	10638	262860
chr6_42011074_42011110	95th	TGAA	9	intronic	CCND3	0	319616	2.947	0.003211	0.542737	+		0.865771	2.37684	+	0.534141	44370	1	9	4290	40070	2.35651	10.5541	+	0.00343503	275246	3	9	10731	264503
chr7_142299968_142300052	95th	CTTT	21	upstream	TRBV2	872	315237	2.901	0.003721	0.542737	+		1.24636	3.47766	+	0.260831	44000	2	5	4243	39750	1.15921	3.18741	+	0.0074848	271237	8	68	10558	260603
chr8_30658137_30658169	95th	CGG	10	UTR5	GTF2E2	0	319611	-2.92	0.003501	0.542737	-		-0.237249	0.788795	-	0.302624	44369	17	276	4274	39802	-0.464935	0.628176	-	0.00628275	275242	31	1222	10703	263286
chr12_6766682_6766702	99.5th	CCCCGG	3	UTR5	PTMS	0	319440	2.236	0.02535	0.545384	+		2.24911	9.4793	+	0.222492	44348	1	2	4290	40055	1.67397	5.3333	+	0.0548871	275092	2	9	10728	264353
chr14_31188089_31188145	99th	TAGA	14	intronic	HECTD1	0	319606	2.991	0.002781	0.545883	+		0.287756	1.33343	+	0.156361	44370	36	214	4255	39865	0.272673	1.31347	+	0.00795445	275236	113	2175	10621	262327
chr7_33109417_33109442	99.8th	CGG	8	upstream	RP9	27	319608	2.078	0.03768	0.547659	+		1.36044	3.89791	+	0.0521783	44370	3	15	4288	40064	1.29626	3.6556	+	0.144306	275238	3	37	10730	264468
chr1_153772020_153772050	99.8th	GGT	10	intronic	INTS3	0	319615	2.068	0.03868	0.548021	+		-1.112	0.328901	-	0.583519	44370	0	3	4291	40076	2.26932	9.67282	+	0.0143612	275245	2	8	10732	264503
chr7_71801376_71801420	99.8th	TATG	11	intronic	CALN1	0	275031	2.069	0.03858	0.548021	+											1.50463	4.50249	+	0.0385842	275031	3	12	10724	264292
chr22_38317347_38317375	99.5th	CGC	9	UTR5	CSNK1E	0	318852	2.229	0.02584	0.551422	+		0.600094	1.82229	+	0.0914892	44238	14	70	4267	39887	0.338714	1.40314	+	0.0846954	274614	37	682	10672	263223
chr14_91205754_91205796	99.95th	TCT	14	intronic	C14orf159	0	319616	1.665	0.09588	0.552393	+		0.333069	1.39524	+	0.696474	44370	2	14	4289	40065	0.734964	2.08541	+	0.101471	275246	9	124	10725	264388
chr19_55266319_55266334	99.95th	ACC	5	intronic	HSPBP1	0	44365	1.659	0.09714	0.552393	+		1.58329	4.87095	+	0.097136	44365	3	12	4288	40062
chr12_109222281_109222340	99th	TGAG	14	intronic	ACACB	0	319358	-2.901	0.003714	0.554867	-		-0.294699	0.744756	-	0.336014	44362	10	87	4281	39984	-0.645246	0.524533	-	0.0061372	274996	15	707	10712	263562
chr14_61428042_61428077	99th	ATAG	8	intronic	PRKCH	0	319506	2.898	0.003756	0.554867	+		0.370841	1.44895	+	0.397026	44358	8	56	4279	40015	0.546001	1.72634	+	0.00538915	275148	33	534	10697	263884
chr19_18161449_18161477	99.8th	CCG	9	exonic	AC007192.4;PIK3R2	0	319296	2.057	0.03968	0.557504	+		-1.09119	0.335817	-	0.489529	44362	0	7	4291	40064	2.27321	9.71052	+	0.0126171	274934	2	10	10727	264195
chr10_73168308_73168338	99.8th	GAG	10	UTR5	FAM149B1	0	275246	2.023	0.0431	0.561264	+											1.4477	4.25332	+	0.0431032	275246	3	16	10731	264496
chr13_106540792_106540833	99.8th	TGGA	10	downstream	ARGLU1	840	319615	1.987	0.04687	0.561264	+		-1.19768	0.301894	-	0.428853	44370	0	5	4291	40074	1.22839	3.41573	+	0.0139187	275245	6	47	10728	264464
chr13_114044381_114044407	99.8th	CCCCG	5	intronic	RASA3	0	319616	2.021	0.04333	0.561264	+		1.43807	4.21256	+	0.206242	44370	2	8	4289	40071	0.97051	2.63929	+	0.0949577	275246	6	101	10728	264411
chr14_54724007_54724051	99.8th	GGAA	11	intronic	SAMD4A	0	319252	-1.999	0.04563	0.561264	-		-0.820649	0.440146	-	0.167195	44325	1	38	4288	39998	-0.695831	0.49866	-	0.109756	274927	2	139	10714	264072
chr15_31484007_31484037	99.8th	GGC	10	exonic	OTUD7A	0	319615	1.992	0.04636	0.561264	+		-0.13741	0.871613	-	0.890745	44370	1	12	4290	40067	1.17706	3.24482	+	0.0276809	275245	5	52	10729	264459
chr17_29589578_29589603	99.8th	CCG	8	ncRNA_intronic	ABHD15-AS1	0	319615	1.998	0.04567	0.561264	+		-1.13035	0.32292	-	0.66691	44370	0	2	4291	40077	2.18516	8.89207	+	0.0200051	275245	2	5	10731	264507
chr17_45217519_45217580	99.8th	CCTT	15	ncRNA_intronic	CTD-2020K17.1	0	319577	2	0.04551	0.561264	+		0.321232	1.37883	+	0.649284	44370	3	17	4288	40062	0.572172	1.77211	+	0.0485568	275207	15	239	10718	264235
chr18_55586153_55586228	99.8th	AGC	25	intronic	TCF4	0	319616	1.978	0.04788	0.561264	+		0.124275	1.13233	+	0.726639	44370	10	91	4281	39988	0.378725	1.46042	+	0.0464152	275246	34	484	10700	264028
chr19_8510850_8510907	99.8th	CCGCGG	9	exonic	ZNF414	0	319582	1.984	0.0473	0.561264	+		-1.12821	0.323612	-	0.709209	44368	0	2	4291	40075	1.69833	5.46481	+	0.0221835	275214	3	14	10730	264467
chr19_8695238_8695278	99.8th	AAAC	10	downstream	AC093230.2	443	275246	2.027	0.04263	0.561264	+											1.76876	5.86358	+	0.0426295	275246	2	10	10732	264502
chr21_42579508_42579546	99.8th	TCATCAGACAGCCCTGCCC	2	intronic	SLC37A1	0	44370	1.975	0.04827	0.561264	+		1.69025	5.42084	+	0.0482736	44370	2	9	4289	40070
chr2_125734514_125734582	99.8th	ACGTATAC	8	ncRNA_intronic	LINC01889	0	319596	2.011	0.04435	0.561264	+		0.759795	2.13784	+	0.575598	44364	1	9	4288	40066	1.66995	5.3119	+	0.0521411	275232	2	13	10732	264485
chr2_174337446_174337494	99.8th	GGC	16	exonic	SP9	0	319612	-2.035	0.04188	0.561264	-		-1.12181	0.32569	-	0.0666899	44370	0	36	4291	40043	-0.464837	0.628237	-	0.145315	275242	6	266	10727	264243
chr3_53046027_53046047	99.8th	CGG	6	UTR5	SFMBT1	0	318785	2.016	0.04385	0.561264	+		1.96787	7.15542	+	0.0302468	43751	2	5	4260	39484	1.46518	4.32832	+	0.191643	275034	2	23	10724	264285
chr7_65744467_65744487	99.8th	AAAG	5	ncRNA_intronic	RP11-479O9.4	0	44370	1.975	0.04825	0.561264	+		1.40043	4.05694	+	0.0482492	44370	3	19	4288	40060
chr9_121838761_121838825	99.8th	AAGC	16	intronic	TTLL11	0	319611	2.01	0.04443	0.561264	+		-1.08151	0.339083	-	0.337169	44367	0	14	4291	40062	2.46965	11.8183	+	0.010732	275244	2	6	10732	264504
chr9_15882979_15882995	99.8th	GCCT	4	intronic	CCDC171	0	275246	1.977	0.04805	0.561264	+											1.71222	5.54125	+	0.0480485	275246	2	13	10732	264499
chr3_66442442_66442475	99.8th	GGA	11	intronic	LRIG1	0	275246	1.969	0.04897	0.565503	+											1.70936	5.52542	+	0.0489666	275246	2	12	10732	264500
chr4_86837290_86837346	99.9th	AAGG	14	intronic	SLC10A6	0	319616	1.692	0.09064	0.5673	+		-0.425783	0.653258	-	0.615925	44370	1	13	4290	40066	0.824834	2.2815	+	0.0428943	275246	9	109	10725	264403
chr14_99480802_99480832	99.8th	CGG	10	UTR5	SETD3	0	319616	1.957	0.05038	0.56762	+		-1.09088	0.335921	-	0.557374	44370	0	4	4291	40075	1.69731	5.45924	+	0.0190739	275246	3	20	10731	264492
chr22_41193993_41194041	99.8th	GAT	16	ncRNA_intronic	EP300-AS1	0	319615	1.956	0.0505	0.56762	+		1.52508	4.59551	+	0.344031	44370	1	7	4290	40072	2.22372	9.24165	+	0.0840717	275245	2	14	10732	264497
chr10_26567148_26567172	95th	CCG	8	exonic	APBB1IP	0	37052	2.787	0.005327	0.570264	+		3.54881	34.7719	+	0.00532672	37052	2	0	3606	33444
chr18_22130073_22130130	95th	TCTT	14	downstream	RNU6ATAC20P	473	313709	2.817	0.00484	0.570264	+		-0.0235406	0.976734	-	0.932466	43301	15	122	4191	38973	0.429871	1.53706	+	0.00215055	270408	64	1030	10508	258806
chr20_47411092_47411124	95th	AAAC	8	ncRNA_intronic	LINC01754	0	319615	-2.788	0.005307	0.570264	-		-0.270969	0.76264	-	0.0198194	44370	80	972	4211	39107	-0.129368	0.878651	-	0.0385727	275245	271	7568	10463	256943
chr4_83002427_83002495	95th	GGAG	17	intronic	LIN54	0	306831	2.821	0.004794	0.570264	+		3.29939	27.0961	+	0.0102809	42703	2	0	4086	38615	2.48147	11.9588	+	0.0446231	264128	1	2	10271	253854
chr7_149147654_149147709	95th	CGG	18	UTR5	ZNF398	0	318981	2.782	0.005407	0.570264	+		-1.05619	0.347778	-	0.696947	43753	0	4	4263	39486	2.36268	10.6194	+	0.00163301	275228	4	7	10728	264489
chr9_77384631_77384664	95th	TGA	11	exonic	VPS13A	0	44354	2.834	0.004598	0.570264	+		2.87822	17.7826	+	0.00459843	44354	2	3	4288	40061
chr9_94895218_94895253	95th	AAAAT	7	intronic	C9orf3	0	318206	2.808	0.004978	0.570264	+		2.07958	8.00111	+	0.242854	44021	1	4	4273	39743	1.60404	4.97308	+	0.0105414	274185	4	31	10692	263458
chr21_36488220_36488272	99.5th	CCTT	13	ncRNA_intronic	AP000695.4	0	319595	2.213	0.02692	0.570739	+		0.394233	1.48325	+	0.270011	44368	12	98	4279	39979	0.633594	1.88437	+	0.0521903	275227	16	253	10718	264240
chr19_45190772_45190817	99.5th	TTTTA	9	ncRNA_intronic	AC006126.3	0	319616	2.209	0.02714	0.571691	+		-0.0382937	0.96243	-	0.958475	44370	2	40	4289	40039	1.52117	4.57758	+	0.0163162	275246	4	17	10730	264495
chr17_3687402_3687441	99.8th	GCCCCCC	5	intronic	P2RX5;P2RX5-TAX1BP3	0	318865	1.929	0.05368	0.572813	+		0.261234	1.29853	+	0.661822	44300	4	28	4283	39985	0.597505	1.81758	+	0.0569666	274565	17	265	10684	263599
chr20_45833148_45833213	99.8th	AGAA	16	intronic	TNNC2	0	319601	1.939	0.05247	0.572813	+		-1.114	0.328243	-	0.491848	44368	0	5	4291	40072	1.49784	4.47202	+	0.0179945	275233	4	24	10729	264476
chr2_25784053_25784098	99.8th	TAAA	11	intronic	ASXL2	0	44370	1.945	0.05173	0.572813	+		1.65542	5.23528	+	0.0517333	44370	2	11	4289	40068
chr2_86441931_86441987	99.8th	CGCC	14	intronic	KDM3A	0	275193	1.93	0.05362	0.572813	+											2.632	13.9015	+	0.0536204	275193	2	8	10729	264454
chr3_2677129_2677174	99.8th	TAGA	11	intronic	CNTN4	0	319611	1.946	0.05161	0.572813	+		4.22623	68.4587	+	0.0676612	44368	1	1	4288	40078	0.987327	2.68405	+	0.172637	275243	4	42	10730	264467
chr4_6807032_6807081	99.8th	TCTA	12	intronic	KIAA0232	0	319615	1.935	0.05303	0.572813	+		-1.08698	0.337233	-	0.443503	44370	0	8	4291	40071	2.4573	11.6733	+	0.0167363	275245	2	4	10732	264507
chr7_148297165_148297205	99.8th	AAGG	10	intronic	CNTNAP2	0	44369	1.936	0.05285	0.572813	+		1.81185	6.12176	+	0.0528494	44369	2	3	4289	40075
chr17_3892997_3893023	99.9th	CGCCC	5	UTR5	CAMKK1	0	275190	1.68	0.09295	0.574993	+											1.28983	3.63217	+	0.092948	275190	4	43	10730	264413
chr2_10806622_10806649	99th	AAAG	6	intronic	PDIA6	0	319153	-2.857	0.004278	0.575694	-		-0.388861	0.677828	-	0.183536	44338	9	164	4275	39890	-0.388864	0.677826	-	0.0109423	274815	40	1391	10678	262706
chr16_3944592_3944682	99.95th	AAG	30	ncRNA_intronic	RP11-462G12.2	0	319616	1.62	0.1053	0.578193	+		-0.21392	0.807413	-	0.7523	44370	2	25	4289	40054	0.869122	2.38482	+	0.0612111	275246	9	134	10725	264378
chr1_148226647_148226675	99.95th	GAAA	7	ncRNA_exonic	RP4-565E6.1	0	319580	-1.601	0.1093	0.578193	-		-0.185804	0.830436	-	0.846326	44366	2	16	4289	40059	-1.06495	0.344745	-	0.09941	275214	1	76	10732	264405
chr22_37704381_37704446	99.95th	CAGAA	13	intronic	RP1-37E16.12;TRIOBP	0	319615	-1.588	0.1123	0.578193	-		-0.570511	0.565237	-	0.457443	44370	1	20	4290	40059	-0.65011	0.521988	-	0.157762	275245	2	131	10732	264380
chr9_123077610_123077690	99.95th	ATTGT	16	intronic	RABGAP1	0	319608	-1.588	0.1122	0.578193	-		-0.503187	0.604601	-	0.525525	44369	2	20	4289	40058	-0.77812	0.459269	-	0.145236	275239	1	115	10733	264390
chr19_29537703_29537763	99.5th	CACCCACCTACTCTCCCG	3	intronic	VSTM2B	0	319616	2.199	0.02789	0.580005	+		2.30364	10.0106	+	0.218178	44370	1	2	4290	40077	2.50851	12.2866	+	0.0607841	275246	2	12	10732	264500
chr19_15332301_15332344	99.95th	CCG	14	UTR5	BRD4	0	310483	1.579	0.1143	0.580644	+		-1.26106	0.283354	-	0.477944	35262	0	2	3936	31324	1.59378	4.92232	+	0.0534527	275221	2	22	10727	264470
chr14_50231679_50231699	99.5th	CGG	6	upstream	SOS2	121	319611	2.195	0.02814	0.581501	+		-1.11557	0.327728	-	0.678694	44370	0	2	4291	40077	2.35509	10.5391	+	0.0113402	275241	2	7	10732	264500
chr2_240923951_240924009	99.9th	ACTAACCCAGCCCCCAC	3	intronic	CROCC2	0	275065	1.667	0.09548	0.583855	+											2.09367	8.11464	+	0.0954751	275065	2	20	10729	264314
chr17_3686342_3686381	99.8th	GCCCCCC	5	intronic	P2RX5;P2RX5-TAX1BP3	0	317221	1.917	0.0552	0.584199	+		-0.288643	0.74928	-	0.75342	44033	1	14	4261	39757	0.729744	2.07455	+	0.0283674	273188	12	138	10655	262383
chr18_23997652_23997725	99.8th	AGAA	18	ncRNA_intronic	TTC39C-AS1	0	275207	1.909	0.05632	0.585239	+											2.57177	13.089	+	0.0563223	275207	2	12	10729	264464
chr19_10871708_10871724	99.8th	CGG	5	exonic	CARM1	0	44341	1.91	0.05612	0.585239	+		1.79451	6.01653	+	0.0561151	44341	2	3	4284	40052
chr5_147743999_147744059	99.8th	TTCC	15	intronic	JAKMIP2	0	319389	1.907	0.05658	0.585239	+		1.06261	2.89391	+	0.309262	44356	2	9	4285	40060	1.07695	2.93571	+	0.0997218	275033	5	70	10720	264238
chr12_42234192_42234232	99.5th	AGAAA	8	UTR3	YAF2	0	44367	2.187	0.02873	0.585266	+		1.93787	6.94394	+	0.028729	44367	2	8	4289	40068
chr8_1825111_1825240	99.5th	CCCCGCACCCCACCTGTCC	6	intronic	ARHGEF10;KBTBD11-OT1	0	319286	-2.19	0.02854	0.585266	-		-0.262019	0.769496	-	0.440526	44335	8	100	4277	39950	-0.43484	0.647368	-	0.0403608	274951	20	733	10705	263493
chr19_53344609_53344644	99.5th	TTTAT	7	intronic	ZNF845	0	319526	2.183	0.02906	0.585685	+		0.118895	1.12625	+	0.853363	44317	3	32	4281	40001	1.63165	5.1123	+	0.0227415	275209	3	22	10731	264453
chr13_29850578_29850605	99.8th	GGC	9	UTR5	UBL3	0	275246	1.899	0.05751	0.59102	+											1.60115	4.95873	+	0.0575082	275246	2	15	10732	264497
chr21_31546556_31546584	99.8th	AAAG	7	intronic	TIAM1	0	319607	1.897	0.05784	0.59102	+		0.79969	2.22485	+	0.0576355	44368	11	61	4280	40016	0.469994	1.59998	+	0.199899	275239	12	194	10722	264311
chr2_38060061_38060127	99.8th	TATTT	13	ncRNA_intronic	RMDN2-AS1	0	44314	1.893	0.05832	0.592334	+		1.30586	3.69086	+	0.0583217	44314	3	16	4283	40012
chr17_3687864_3687903	99.8th	GCCCCCC	5	intronic	P2RX5;P2RX5-TAX1BP3	0	319385	1.89	0.05872	0.592709	+		0.423296	1.52699	+	0.499797	44330	4	26	4282	40018	0.481682	1.61879	+	0.0773891	275055	21	359	10706	263969
chr2_124860414_124860547	99.9th	CCTT	33	intronic	CNTNAP5	0	319422	-1.649	0.09923	0.59315	-		0.0772265	1.08029	+	0.943638	44349	2	9	4285	40053	-1.08019	0.339531	-	0.0710853	275073	0	74	10726	264273
chr12_69877001_69877026	99.9th	TCTT	6	intronic	MYRFL	0	319616	1.627	0.1037	0.593209	+		-1.10545	0.331062	-	0.574758	44370	0	5	4291	40074	1.71225	5.54142	+	0.0478564	275246	2	12	10732	264500
chr3_185800718_185800742	99.9th	AAAG	6	intronic	IGF2BP2	0	319607	1.629	0.1033	0.593209	+		-0.232672	0.792413	-	0.699889	44365	4	35	4285	40041	1.31682	3.73154	+	0.0560815	275242	5	56	10729	264452
chr12_64668256_64668271	95th	TTC	5	intronic	RASSF3	0	44370	2.756	0.005856	0.598318	+		1.41479	4.11562	+	0.00585612	44370	6	33	4285	40046
chr13_42272051_42272073	99.8th	CGG	7	upstream	AKAP11	80	319474	1.881	0.06	0.59858	+		1.36491	3.91537	+	0.00120445	44352	10	26	4278	40038	0.303954	1.35521	+	0.467381	275122	8	147	10724	264243
chr1_84690280_84690320	99.8th	CGCC	10	UTR5	SSX2IP	0	318886	1.877	0.06052	0.600216	+		0.230725	1.25951	+	0.84941	43750	1	7	4262	39480	1.94638	7.00329	+	0.051775	275136	3	27	10725	264381
chr3_44962495_44962543	99.5th	GAAG	12	intronic	ZDHHC3	0	319616	2.162	0.03059	0.601665	+		-1.11312	0.328532	-	0.297782	44370	0	17	4291	40062	1.86846	6.47831	+	0.00599363	275246	4	12	10730	264500
chr6_15248821_15248893	99.5th	GGC	24	UTR5	JARID2	0	43702	2.154	0.03122	0.610379	+		2.0155	7.50448	+	0.0312219	43702	2	5	4256	39439
chr1_18359462_18359514	99.5th	GGAA	13	intronic	IGSF21	0	318244	2.149	0.03163	0.611077	+		2.05879	7.83648	+	0.104722	44200	2	5	4270	39923	2.09442	8.12073	+	0.0960506	274044	2	15	10679	263348
chr22_46469965_46470002	99.5th	AGGG	9	intronic	CELSR1	0	319606	2.149	0.03163	0.611077	+		0.658388	1.93168	+	0.00164733	44370	34	167	4257	39912	0.156294	1.16917	+	0.292764	275236	56	1204	10678	263298
chr19_33218661_33218684	99.9th	TTTC	5	ncRNA_intronic	CTD-2540B15.6	0	319616	-1.59	0.1119	0.6118	-		-1.12998	0.32304	-	0.363598	44370	0	7	4291	40072	-0.563701	0.569099	-	0.177575	275246	3	159	10731	264353
chr1_154869723_154869765	99.9th	GCT	14	exonic	KCNN3	0	319602	-1.583	0.1134	0.6118	-		-0.481772	0.617688	-	0.530136	44370	2	19	4289	40060	-0.590259	0.554184	-	0.145926	275232	3	166	10730	264333
chr6_6537564_6537595	99.9th	AAGAGGGG	3	ncRNA_intronic	LY86-AS1	0	319616	1.581	0.1139	0.6118	+		-1.08227	0.338826	-	0.5759	44370	0	5	4291	40074	1.64882	5.20084	+	0.0538431	275246	2	12	10732	264500
chr8_38154457_38154509	99.9th	TTCC	13	ncRNA_intronic	RP11-90P5.2	0	319395	1.576	0.115	0.6118	+		2.79173	16.3092	+	0.165567	44367	1	1	4289	40076	1.21399	3.36689	+	0.253682	275028	2	33	10726	264267
chr12_3745780_3745828	99.9th	AAAAT	9	intronic	CRACR2A	0	319616	-1.536	0.1246	0.61377	-		-0.614144	0.541104	-	0.232934	44370	2	46	4289	40033	-0.397669	0.671884	-	0.239582	275246	6	246	10728	264266
chr17_7440206_7440239	99.9th	GCCCCC	5	ncRNA_exonic	RP11-104H15.10	0	319500	1.542	0.1231	0.61377	+		2.26919	9.67156	+	0.00760484	44348	4	3	4280	40061	0.415269	1.51478	+	0.555231	275152	3	55	10728	264366
chr3_48481441_48481474	99.9th	AAAAT	6	intronic	SHISA5	0	319607	-1.555	0.1199	0.61377	-		-0.274425	0.760009	-	0.761783	44369	2	12	4289	40066	-0.802332	0.448282	-	0.120141	275238	1	112	10732	264393
chr4_88137012_88137062	99.9th	AATAA	10	intronic	ABCG2	0	319496	-1.537	0.1243	0.61377	-		-0.02862	0.971786	-	0.963185	44357	3	25	4287	40042	-0.708475	0.492395	-	0.101443	275139	2	146	10731	264260
chr5_172153288_172153324	99.9th	AAAG	9	intronic	STK10	0	319416	1.538	0.1241	0.61377	+		0.525792	1.6918	+	0.690979	44347	1	6	4286	40054	1.34401	3.83439	+	0.134212	275069	3	33	10727	264306
chr2_102992776_102992823	99.8th	AATT	11	intronic	TMEM182	0	319604	1.855	0.06355	0.619337	+		1.94621	7.0021	+	0.0508581	44370	2	2	4289	40077	1.33856	3.81355	+	0.224252	275234	2	16	10732	264484
chr2_233725179_233725317	99.8th	AGAGGC	23	intronic	UGT1A10;UGT1A4;UGT1A5;UGT1A6;UGT1A7;UGT1A8;UGT1A9	0	319563	-1.856	0.06348	0.619337	-		-0.710696	0.491302	-	0.335312	44365	1	25	4289	40050	-0.696069	0.498541	-	0.106757	275198	2	151	10730	264315
chr4_41159943_41160037	99.8th	AGA	31	intronic	APBB2	0	319091	1.852	0.06396	0.61975	+		-1.05151	0.34941	-	0.719925	44285	0	3	4283	39999	1.1538	3.17022	+	0.0323482	274806	5	39	10705	264057
chr22_27798892_27798974	99.9th	GCT	27	exonic	MN1	0	319498	1.521	0.1283	0.620505	+		-1.07045	0.342854	-	0.468895	44365	0	9	4291	40065	1.31411	3.72144	+	0.0536179	275133	3	30	10723	264377
chr10_132139121_132139163	99th	TGTG	10	intronic	JAKMIP3	0	44150	2.717	0.006582	0.620576	+		2.76795	15.926	+	0.00658173	44150	2	2	4264	39882
chr14_55945358_55945402	99th	CATA	11	ncRNA_intronic	RP11-1012E15.2	0	319615	2.741	0.006125	0.620576	+		-0.0122712	0.987804	-	0.966155	44370	15	118	4276	39961	0.408494	1.50455	+	0.00297071	275245	65	1117	10669	263394
chr16_18927391_18927441	99th	AAGG	12	ncRNA_intronic	CTD-2288F12.1	0	319582	2.715	0.006629	0.620576	+		-0.0615012	0.940352	-	0.933494	44347	2	26	4289	40030	1.94141	6.96857	+	0.00308681	275235	4	20	10729	264482
chr12_128879378_128879461	99.95th	TTTC	20	intronic	GLT1D1	0	319615	1.495	0.135	0.622754	+		-1.10068	0.332645	-	0.656559	44370	0	2	4291	40077	2.32607	10.2376	+	0.0736156	275245	2	15	10732	264496
chr13_35476296_35476353	99.95th	CTG	19	UTR5	MAB21L1	0	319615	1.487	0.137	0.622754	+		-1.13775	0.320539	-	0.321961	44370	0	8	4291	40071	0.945615	2.5744	+	0.045504	275245	6	78	10728	264433
chr14_50052330_50052363	99.95th	TTTCT	6	ncRNA_intronic	LINC01588	0	319566	1.496	0.1346	0.622754	+		-1.08317	0.338521	-	0.399935	44364	0	11	4290	40063	1.63766	5.14312	+	0.0511317	275202	2	17	10730	264453
chr22_38317496_38317512	99.95th	CCG	5	intronic	CSNK1E;RP1-5O6.7	0	319604	1.515	0.1298	0.622754	+		0.803604	2.23358	+	0.337429	44364	4	12	4286	40062	0.610397	1.84116	+	0.21234	275240	7	122	10727	264384
chr5_31837016_31837052	99.95th	AAAG	9	intronic	PDZD2	0	319612	1.499	0.1338	0.622754	+		1.58123	4.86093	+	0.170081	44369	2	14	4289	40064	1.11321	3.04411	+	0.286905	275243	2	21	10732	264488
chr18_54224214_54224247	99.5th	GCC	11	exonic	MBD2	0	319587	2.132	0.03299	0.62771	+		0.388575	1.47488	+	0.445571	44369	6	34	4284	40045	0.676199	1.96639	+	0.0464366	275218	11	175	10723	264309
chr1_40182737_40182793	99.5th	TAGA	14	intronic	RLF	0	319560	-2.131	0.03312	0.62771	-		-0.0879252	0.915829	-	0.847702	44366	5	57	4285	40019	-0.848238	0.428169	-	0.0265015	275194	5	289	10727	264173
chr8_69772563_69772653	99.5th	GAAAG	18	intronic	SLCO5A1	0	319573	2.129	0.03326	0.62771	+		0.174254	1.19036	+	0.480143	44368	22	187	4269	39890	0.278505	1.32115	+	0.0443609	275205	62	1188	10671	263284
chr10_28217527_28217566	99.5th	AAAAG	7	intronic	MPP7	0	319587	2.123	0.03375	0.629679	+		0.167931	1.18285	+	0.881125	44369	1	12	4290	40066	1.08821	2.96895	+	0.0258958	275218	6	61	10727	264424
chr10_112964739_112964814	99.5th	TGG	25	intronic	TCF7L2	0	319576	2.091	0.03656	0.630145	+		1.22485	3.40366	+	0.0511918	44361	6	26	4285	40044	1.07116	2.91876	+	0.14155	275215	4	63	10729	264419
chr17_4852957_4853009	99.5th	GGTGGGGGAGTGTGGTT	3	intronic	MINK1	0	319558	-2.111	0.03476	0.630145	-		0.0521509	1.05353	+	0.962577	44366	1	8	4290	40067	-1.19392	0.303031	-	0.0218052	275192	2	214	10730	264246
chr1_10220371_10220440	99.5th	ATAG	17	intronic	KIF1B	0	319541	-2.089	0.03667	0.630145	-		-0.502977	0.604728	-	0.210644	44364	4	72	4287	40001	-0.426426	0.652838	-	0.0803119	275177	11	436	10721	264009
chr1_156869018_156869090	99.5th	CCTT	18	intronic	NTRK1	0	319476	2.103	0.03543	0.630145	+		-0.0292012	0.971221	-	0.918623	44354	14	134	4274	39932	0.413083	1.51147	+	0.0210208	275122	38	678	10695	263711
chr2_220353284_220353352	99.5th	TTTC	17	ncRNA_intronic	AC114765.1	0	319607	2.115	0.03439	0.630145	+		0.692401	1.99851	+	0.608808	44370	1	6	4290	40073	1.24098	3.459	+	0.0380662	275237	4	32	10730	264471
chr4_108873522_108873598	99.5th	TAG	25	intronic	COL25A1	0	319467	2.106	0.03524	0.630145	+		-1.1401	0.319787	-	0.328335	44352	0	8	4285	40059	1.53198	4.62733	+	0.00778054	275115	5	29	10726	264355
chr5_148644422_148644455	99.5th	TTT	11	intronic	HTR4	0	318158	2.112	0.0347	0.630145	+		-1.26981	0.280885	-	0.391367	44181	0	5	4276	39900	2.47702	11.9057	+	0.00879286	273977	2	6	10674	263295
chr5_73213199_73213233	99.5th	ATA	11	upstream	RP11-60A8.1	721	319550	-2.097	0.03602	0.630145	-		-0.483681	0.61651	-	0.39294	44364	2	53	4289	40020	-1.24116	0.289049	-	0.0553134	275186	0	60	10733	264393
chr7_146525532_146525602	99.5th	TATC	17	intronic	CNTNAP2	0	319605	2.113	0.03462	0.630145	+		1.67141	5.31966	+	0.0479336	44366	2	11	4289	40064	1.75868	5.80477	+	0.138189	275239	2	18	10731	264488
chr7_156489315_156489341	99.5th	TAGA	6	ncRNA_intronic	LINC01006	0	318211	2.092	0.03643	0.630145	+		-1.10585	0.330929	-	0.547447	44182	0	4	4273	39905	1.8212	6.17927	+	0.0125597	274029	3	18	10679	263329
chr8_1993309_1993331	99.5th	ATCC	5	intronic	KBTBD11	0	318964	2.09	0.03661	0.630145	+		0.439849	1.55247	+	0.545602	44323	3	27	4280	40013	1.39137	4.02035	+	0.0444682	274641	3	27	10707	263904
chr1_183887157_183887206	99.9th	CCCT	12	intronic	RGL1	0	319608	-1.507	0.1319	0.632169	-		-0.172628	0.841451	-	0.759105	44368	3	40	4287	40038	-0.505014	0.603497	-	0.133477	275240	5	251	10729	264255
chr21_8214734_8214772	99.5th	GGC	12	ncRNA_intronic	CH507-513H4.1	0	319609	2.086	0.03702	0.632829	+		2.44913	11.5783	+	0.0654485	44369	2	7	4289	40071	1.79983	6.04862	+	0.131625	275240	2	21	10732	264485
chr11_59106677_59106713	98th	GCTCCCGCCAGCGCGCTG	2	upstream	FAM111B	472	319552	2.966	0.003019	0.633756	+		0.118103	1.12536	+	0.412011	44352	64	432	4225	39631	0.262513	1.30019	+	0.00415069	275200	142	2710	10590	261758
chr10_104439704_104439732	99.5th	AAC	9	intronic	CFAP58	0	319616	2.021	0.04327	0.634489	+		-0.361532	0.696608	-	0.565659	44370	2	27	4289	40052	0.629228	1.87616	+	0.0160147	275246	19	262	10715	264250
chr13_101820778_101820806	99.5th	CACA	7	intronic	FGF14	0	318160	2.05	0.04039	0.634489	+		-0.270865	0.762719	-	0.691422	44223	2	19	4275	39927	1.48434	4.41205	+	0.0178636	273937	4	25	10678	263230
chr13_30465183_30465210	99.5th	CCG	9	UTR5	HMGB1	0	318146	2.038	0.04159	0.634489	+		1.34708	3.84618	+	0.395115	44191	1	3	4273	39914	1.82702	6.21534	+	0.0637001	273955	3	23	10691	263238
chr13_41060914_41060946	99.5th	GCC	10	upstream	WBP4	328	319479	2.042	0.04116	0.634489	+		0.0122088	1.01228	+	0.962656	44338	18	147	4271	39902	0.334787	1.39764	+	0.0291481	275141	51	950	10675	263465
chr13_97268073_97268101	99.5th	TTCC	7	intronic	MBNL2	0	44370	2.056	0.03978	0.634489	+		1.80944	6.10703	+	0.0397805	44370	2	7	4289	40072
chr15_69365046_69365123	99.5th	ATTTT	15	intronic	PAQR5	0	44236	2.019	0.04344	0.634489	+		1.45249	4.27374	+	0.043442	44236	3	13	4271	39949
chr18_39692122_39692146	99.5th	AAAT	6	ncRNA_intronic	RP11-244M2.1	0	275245	2.052	0.0402	0.634489	+											1.4666	4.33447	+	0.0402013	275245	3	17	10731	264494
chr18_67663179_67663255	99.5th	TTCC	19	ncRNA_intronic	RP11-638L3.1	0	319555	2.042	0.0411	0.634489	+		0.878983	2.40845	+	0.0816376	44369	8	32	4283	40046	0.410056	1.5069	+	0.133148	275186	20	352	10713	264101
chr19_35148018_35148094	99.5th	GAAA	19	ncRNA_intronic	CTD-2527I21.4	0	319409	-2.054	0.03993	0.634489	-		-2.37625	0.0928983	-	0.00934372	44356	0	43	4290	40023	-0.333957	0.716085	-	0.241954	275053	9	339	10713	263992
chr19_42495869_42495914	99.5th	TGCC	11	ncRNA_intronic	LIPE-AS1	0	319077	2.035	0.04188	0.634489	+		0.116607	1.12368	+	0.671219	44354	17	154	4273	39910	0.364651	1.44001	+	0.0431459	274723	37	652	10674	263360
chr1_14910061_14910093	99.5th	AATG	8	intronic	KAZN	0	319614	2.027	0.04269	0.634489	+		4.64872	104.451	+	0.0518955	44370	1	3	4290	40076	1.63864	5.14816	+	0.160473	275244	2	12	10732	264498
chr1_184460620_184460712	99.5th	TCT	30	intronic	C1orf21	0	318878	2.08	0.03751	0.634489	+		0.774528	2.16957	+	0.576099	44233	1	4	4277	39951	1.2676	3.55232	+	0.0436868	274645	4	30	10705	263906
chr1_28670153_28670173	99.5th	TTTA	5	intronic	GMEB1	0	44370	2.024	0.04294	0.634489	+		1.74778	5.74184	+	0.0429438	44370	2	8	4289	40071
chr20_31887855_31887905	99.5th	CTCTT	10	intronic	TTLL9	0	319528	2.049	0.04046	0.634489	+		0.162316	1.17623	+	0.628641	44358	12	101	4277	39968	0.548079	1.72993	+	0.044023	275170	17	258	10715	264180
chr20_63981650_63981669	99.5th	CCCG	4	intronic	PRPF6	0	44370	2.077	0.03776	0.634489	+		3.1014	22.2291	+	0.0377581	44370	2	0	4289	40079
chr21_43743389_43743424	99.5th	CCCCGC	5	intronic	PDXK	0	275152	2.048	0.04059	0.634489	+											1.80528	6.08167	+	0.0405854	275152	2	9	10729	264412
chr22_44284889_44284941	99.5th	CCTT	13	intronic	KIAA1644	0	319561	-2.068	0.03861	0.634489	-		-0.0767392	0.926131	-	0.807944	44364	11	95	4279	39979	-1.1306	0.322839	-	0.0330689	275197	2	187	10729	264279
chr2_129877752_129877842	99.5th	GGGGCGGGCGCGCGTGTGGG	4	upstream	AC079776.1	199	319457	-2.028	0.04258	0.634489	-		-0.373584	0.688263	-	0.312299	44352	6	89	4283	39974	-0.446306	0.639988	-	0.0751588	275105	10	437	10721	263937
chr4_181125491_181125566	99.5th	TTTAT	15	ncRNA_intronic	LINC00290	0	319539	-2.035	0.04187	0.634489	-		-0.252621	0.776762	-	0.307148	44359	15	192	4273	39879	-0.26868	0.764388	-	0.0746346	275180	36	1144	10697	263303
chr5_172089393_172089449	99.5th	ATGG	14	intronic	STK10	0	319433	2.039	0.04144	0.634489	+		-0.1859	0.830357	-	0.849011	44363	1	14	4289	40059	2.01686	7.51469	+	0.0229731	275070	2	11	10725	264332
chr6_61843337_61843375	99.5th	TAT	12	intronic	KHDRBS2	0	319611	2.029	0.04248	0.634489	+		0.000325297	1.00033	+	0.99914	44370	13	110	4278	39969	0.348821	1.4174	+	0.0288304	275241	47	854	10687	263653
chr7_111280766_111280787	99.5th	AAGA	5	intronic	IMMP2L	0	319026	2.035	0.04188	0.634489	+		0.905291	2.47265	+	0.0475839	44306	7	50	4280	39969	1.62105	5.0584	+	0.162387	274720	2	23	10714	263981
chr7_158085419_158085524	99.5th	ACACCCACGACGCCCATCC	5	intronic	PTPRN2	0	317853	2.046	0.04071	0.634489	+		-0.21449	0.806953	-	0.824789	44153	1	12	4271	39869	1.6235	5.07081	+	0.0217761	273700	3	24	10681	262992
chr7_76486846_76486887	99.5th	GCT	13	intronic	DTX2	0	319550	2.023	0.04304	0.634489	+		0.0693296	1.07179	+	0.867813	44368	7	69	4284	40008	0.531594	1.70164	+	0.0345541	275182	20	286	10710	264166
chr8_5659358_5659417	99.5th	AGAT	14	downstream	RP11-281H11.1	262	319578	2.036	0.04175	0.634489	+		-0.365576	0.693797	-	0.55856	44363	2	26	4289	40046	0.574339	1.77596	+	0.0151457	275215	23	307	10709	264176
chr8_61813733_61813806	99.5th	CTTT	18	ncRNA_intronic	RP11-705O24.1	0	318269	2.068	0.03864	0.634489	+		-1.04164	0.352875	-	0.744108	44243	0	3	4282	39958	2.16722	8.73397	+	0.0182802	274026	2	9	10688	263327
chr15_79469529_79469575	99.5th	TATC	11	UTR3	KIAA1024	0	317534	2.014	0.04398	0.638199	+		0.670911	1.95602	+	0.306816	42289	4	47	3837	38401	3.98616	53.8477	+	0.0779076	275245	1	2	10733	264509
chr1_218405343_218405375	99.8th	TTG	10	intronic	TGFB2	0	319612	1.832	0.06701	0.638584	+		-1.09747	0.333714	-	0.260876	44370	0	15	4291	40064	1.53221	4.62839	+	0.0153014	275242	4	26	10729	264483
chr3_71753647_71753693	99.8th	GCG	15	intronic	EIF4E3	0	319337	-1.831	0.06704	0.638584	-		-0.246505	0.781527	-	0.533445	44354	6	62	4284	40002	-0.595396	0.551344	-	0.0848086	274983	4	249	10716	264014
chr12_65825208_65825262	99th	GGC	18	UTR5	HMGA2	0	275176	2.699	0.006963	0.639641	+											2.64939	14.1454	+	0.0069629	275176	2	5	10728	264441
chr17_6975510_6975546	99th	AAT	12	ncRNA_intronic	ALOX12-AS1;RP11-530N7.3	0	319616	2.693	0.007081	0.639641	+		0.602128	1.826	+	0.160647	44370	10	57	4281	40022	2.96814	19.4557	+	0.0193508	275246	1	4	10733	264508
chr19_8916111_8916127	99.9th	ATC	5	intronic	MUC16	0	275084	1.491	0.136	0.640283	+											1.78484	5.95863	+	0.135986	275084	2	15	10730	264337
chr12_121748130_121748212	99.5th	CTGGGGTAGAAGGCGGGAGG	4	intronic	TMEM120B	0	317476	2.004	0.04507	0.642592	+		1.67498	5.33869	+	0.0265277	44071	3	6	4271	39791	0.575888	1.77871	+	0.20451	273405	8	127	10655	262615
chr8_143865347_143865384	99.5th	GGC	12	exonic	EPPK1	0	273908	2.004	0.04507	0.642592	+											1.39053	4.01698	+	0.0450661	273908	3	23	10681	263201
chr13_39369567_39369623	99.5th	TTCC	14	intronic	LHFP	0	319046	2	0.04547	0.645476	+		0.82728	2.28709	+	0.241654	44290	4	34	4273	39979	3.71257	40.9589	+	0.0919115	274756	1	1	10716	264038
chr11_66744682_66744737	99.8th	GCGG	13	UTR5	C11orf80	0	319543	1.821	0.06868	0.646609	+		0.737509	2.09072	+	0.590409	44361	1	6	4289	40065	1.36094	3.89986	+	0.0808668	275182	4	40	10728	264410
chr2_46961576_46961618	99.8th	AAAT	10	intronic	TTC7A	0	319585	1.818	0.06913	0.646609	+		-1.13475	0.321502	-	0.551781	44367	0	4	4291	40072	1.55254	4.72345	+	0.027984	275218	3	22	10731	264462
chr9_21916072_21916138	99.8th	AGGA	16	intronic	MTAP;RP11-145E5.5	0	319150	-1.814	0.06963	0.646609	-		-0.42623	0.652966	-	0.479674	44325	2	29	4284	40010	-1.08652	0.337389	-	0.0946629	274825	0	62	10720	264043
chr7_14758884_14758948	99.8th	ATAG	16	intronic	DGKB	0	319587	-1.808	0.07058	0.646728	-		-0.132794	0.875645	-	0.82107	44370	3	24	4288	40055	-0.479117	0.61933	-	0.063215	275217	9	412	10723	264073
chr7_18317094_18317150	99.8th	AAAT	14	intronic	HDAC9	0	319614	1.809	0.07038	0.646728	+		-1.04876	0.350372	-	0.756608	44369	0	2	4291	40076	1.80089	6.05503	+	0.038054	275245	2	11	10732	264500
chr10_34665840_34665905	99.95th	AGAAC	13	intronic	PARD3	0	319616	-1.455	0.1455	0.646824	-		-1.23086	0.292041	-	0.0911549	44370	0	21	4291	40058	-0.412049	0.662292	-	0.373402	275246	4	124	10730	264388
chr2_141359758_141359784	99.95th	CGCCC	5	intronic	LRP1B	0	319601	1.448	0.1477	0.646824	+		7.03745	1138.48	+	1.93321e-05	44370	3	0	4288	40079	-1.0124	0.363346	-	0.876515	275231	0	2	10733	264496
chr9_130312505_130312540	99.95th	TCCC	8	intronic	HMCN2	0	319570	1.451	0.1467	0.646824	+		1.60605	4.98309	+	0.0324511	44363	3	8	4288	40064	0.471697	1.60271	+	0.480703	275207	4	60	10728	264415
chr1_94418421_94418444	99.9th	CCG	7	upstream	ABCD3	11	319541	-1.479	0.1391	0.649133	-		-1.12255	0.325449	-	0.0625907	44363	1	36	4290	40036	-0.32928	0.719442	-	0.397379	275178	5	178	10729	264266
chr12_64543509_64543543	99.5th	CCCCCGCCCC	3	intronic	RASSF3	0	319615	1.99	0.04654	0.649372	+		0.473657	1.60586	+	0.0379516	44370	27	160	4264	39919	0.191154	1.21065	+	0.189642	275245	60	1212	10674	263299
chr5_10569597_10569625	99.5th	AAAT	7	intronic	ANKRD33B	0	319616	1.994	0.0462	0.649372	+		0.0635494	1.06561	+	0.880952	44370	7	58	4284	40021	0.457731	1.58048	+	0.0367875	275246	26	393	10708	264119
chr1_235412164_235412256	99.8th	CCTCCCCTCCCCTCC	6	intronic	TBCE	0	319535	1.803	0.07131	0.649885	+		-1.14207	0.319158	-	0.375754	44361	0	6	4290	40065	1.67265	5.32626	+	0.0215021	275174	3	16	10730	264425
chr11_109566812_109566892	99.95th	TTTTA	16	ncRNA_intronic	RP11-708B6.2	0	319613	-1.426	0.1538	0.652513	-		-0.468712	0.625808	-	0.552383	44370	1	25	4290	40054	-0.613536	0.541433	-	0.194236	275243	2	132	10732	264377
chr20_44810492_44810535	99.95th	GGC	14	upstream	RIMS4	154	319592	1.396	0.1627	0.652513	+		-0.0191837	0.980999	-	0.985626	44367	1	10	4290	40066	0.964398	2.62321	+	0.130639	275225	5	69	10727	264424
chr3_183106482_183106510	99.95th	TTTC	7	intronic	MCCC1	0	319616	1.41	0.1586	0.652513	+		1.59288	4.91789	+	0.0538171	44370	4	14	4287	40065	0.363624	1.43853	+	0.456353	275246	6	122	10728	264390
chr7_75225813_75225849	99.95th	GAG	12	ncRNA_intronic	AC004878.2	0	319588	1.42	0.1557	0.652513	+		0.0411655	1.04202	+	0.970184	44367	1	9	4290	40067	1.36816	3.92812	+	0.129805	275221	3	34	10730	264454
chr8_101502726_101502759	99.95th	CCT	11	intronic	GRHL2	0	275227	1.419	0.156	0.652513	+											1.64957	5.20474	+	0.15597	275227	2	21	10732	264472
chr14_100239181_100239196	99.5th	CCCG	3	UTR5	YY1	0	318384	1.984	0.04728	0.654107	+		-1.17403	0.309119	-	0.403109	44191	0	5	4267	39919	1.56515	4.78339	+	0.0133878	274193	4	22	10685	263482
chr18_3450072_3450137	95th	GCG	21	splicing	TGIF1	0	275219	2.706	0.006804	0.654285	+											2.62114	13.7514	+	0.00680362	275219	2	6	10731	264480
chr11_62760971_62761023	98th	TATC	13	upstream	POLR2G	521	318116	-2.745	0.006057	0.657697	-		-0.176724	0.838011	-	0.406055	44269	22	295	4257	39695	-0.417971	0.658381	-	0.0086856	273847	36	1343	10634	261834
chr17_48361066_48361125	98th	TACTA	11	intronic	SKAP1	0	319460	2.759	0.005802	0.657697	+		0.125106	1.13327	+	0.71531	44366	11	77	4280	39998	0.457531	1.58017	+	0.00470717	275094	48	799	10679	263568
chr22_20117626_20117643	98th	CCG	5	UTR5	RANBP1	0	315406	2.789	0.005284	0.657697	+		1.64075	5.15904	+	0.323388	43744	1	4	4230	39509	1.93855	6.94867	+	0.00907737	271662	3	14	10596	261049
chr3_136867053_136867132	98th	TTCT	19	intronic	NCK1	0	314462	2.776	0.005511	0.657697	+		2.46213	11.7298	+	0.0658052	43753	2	7	4238	39506	2.84192	17.1487	+	0.0243321	270709	1	5	10530	260173
chr7_10572782_10572819	98th	AAT	12	ncRNA_intronic	CTD-2060L22.1	0	319597	-2.733	0.00628	0.657697	-		-0.544638	0.580052	-	0.0333688	44369	14	205	4277	39873	-0.263437	0.768406	-	0.0365654	275228	62	1933	10671	262562
chr3_73842276_73842306	99.5th	AAG	10	ncRNA_intronic	LINC02005	0	319531	1.976	0.04812	0.660134	+		-0.012673	0.987407	-	0.963341	44366	15	148	4276	39927	0.33891	1.40342	+	0.0317001	275165	48	904	10682	263531
chr1_237641471_237641527	98th	TCTT	14	intronic	RYR2	0	44361	2.676	0.007441	0.662083	+		0.957046	2.60399	+	0.00744149	44361	11	98	4280	39972
chr21_8399100_8399161	98th	CCCCCG	10	ncRNA_intronic	CH507-528H12.1	0	314684	2.683	0.007306	0.662083	+		0.933609	2.54367	+	0.519163	44023	1	4	4250	39768	1.12876	3.09182	+	0.00847579	270661	8	70	10554	260029
chr6_42137811_42137846	98th	GGGGC	7	intronic	C6orf132	0	314416	2.667	0.007658	0.662083	+		0.734791	2.08505	+	0.119055	44104	9	39	4259	39797	0.600752	1.82349	+	0.0246706	270312	18	240	10521	259533
chr5_9408150_9408216	99.8th	CAC	22	ncRNA_intronic	CTD-2201E9.4	0	318930	1.789	0.07365	0.664032	+		1.5846	4.87734	+	0.33515	43740	1	4	4258	39477	0.737038	2.08974	+	0.123206	275190	8	102	10724	264356
chr10_103451642_103451675	99.5th	AGG	11	intronic	CALHM2	0	319606	1.948	0.05136	0.664037	+		-0.0599327	0.941828	-	0.841616	44367	13	122	4278	39954	0.384056	1.46823	+	0.0292698	275239	39	660	10695	263845
chr10_114306260_114306377	99.5th	GCAGGAGGGGACGCGGGG	6	intronic	AFAP1L2	0	319051	1.951	0.05109	0.664037	+		0.653911	1.92305	+	0.128999	44296	10	48	4270	39968	0.335499	1.39864	+	0.135554	274755	28	491	10686	263550
chr10_127428796_127428841	99.5th	TGTGGATTGGGGTGCCG	2	intronic	DOCK1	0	319295	-1.93	0.05355	0.664037	-		0.0749535	1.07783	+	0.906794	44361	3	28	4288	40042	-0.543681	0.580607	-	0.0333834	274934	13	570	10712	263639
chr10_15370874_15370905	99.5th	CCG	10	intronic	FAM171A1	0	318394	1.912	0.05594	0.664037	+		2.00801	7.44848	+	0.0150048	44151	3	4	4258	39886	1.84261	6.31299	+	0.278491	274243	1	14	10683	263545
chr10_7878690_7878743	99.5th	ATGT	13	intronic	TAF3	0	319611	1.907	0.05652	0.664037	+		-1.4034	0.24576	-	0.31234	44368	0	3	4290	40075	1.81442	6.13752	+	0.0138704	275243	3	15	10731	264494
chr11_111628416_111628452	99.5th	TCTT	9	intronic	SIK2	0	319414	-1.918	0.05507	0.664037	-		-0.313081	0.731191	-	0.221462	44340	13	172	4274	39881	-0.242062	0.785008	-	0.114971	275074	36	1134	10690	263214
chr11_128917590_128917635	99.5th	TGTTT	9	UTR3	KCNJ5	0	275246	1.949	0.05132	0.664037	+											1.64094	5.16002	+	0.051318	275246	2	15	10732	264497
chr11_34325950_34326015	99.5th	AAAAT	13	intronic	ABTB2	0	319556	1.923	0.0545	0.664037	+		0.263838	1.30192	+	0.823803	44321	1	7	4286	40027	1.04493	2.8432	+	0.0474187	275235	5	52	10728	264450
chr11_9004115_9004144	99.5th	CGCGTCC	4	upstream	NRIP3;RP11-467K18.2	18	44370	1.936	0.05284	0.664037	+		1.71051	5.53178	+	0.0528445	44370	2	7	4289	40072
chr12_86110255_86110291	99.5th	TATATATATAGAC	2	intronic	MGAT4C	0	319312	1.905	0.05677	0.664037	+		0.300275	1.35023	+	0.266637	44313	20	152	4264	39877	0.269374	1.30914	+	0.108078	274999	48	926	10679	263346
chr13_80341176_80341212	99.5th	GAG	12	upstream	SPRY2	225	319615	1.906	0.05665	0.664037	+		0.019863	1.02006	+	0.978564	44370	2	41	4289	40038	1.82172	6.18248	+	0.0410431	275245	2	10	10732	264501
chr14_73597070_73597094	99.5th	TTTA	6	downstream	ACOT4	574	44370	1.947	0.05149	0.664037	+		1.16354	3.20125	+	0.0514861	44370	4	28	4287	40051
chr14_73795938_73795974	99.5th	TATATT	6	ncRNA_intronic	RP5-1021I20.1	0	319612	1.927	0.05394	0.664037	+		-1.08554	0.337719	-	0.685351	44370	0	2	4291	40077	2.13634	8.46839	+	0.0251218	275242	2	4	10732	264504
chr14_73822002_73822027	99.5th	CCTT	6	downstream	RP5-1021I20.2	532	44366	1.913	0.05576	0.664037	+		0.989589	2.69013	+	0.0557648	44366	5	45	4285	40031
chr15_26417428_26417454	99.5th	TAGAAACTATATA	2	ncRNA_intronic	AC009878.2	0	275230	1.961	0.04986	0.664037	+											1.72015	5.58537	+	0.049862	275230	2	9	10732	264487
chr16_53053640_53053668	99.5th	GATT	7	upstream	RP11-467J12.4	791	319616	1.915	0.05544	0.664037	+		0.791587	2.2069	+	0.0722088	44370	10	58	4281	40021	0.30418	1.35551	+	0.179537	275246	27	505	10707	264007
chr17_16077454_16077576	99.5th	GAGGAGAGGG	12	intronic	NCOR1	0	318667	-1.918	0.05514	0.664037	-		-2.46513	0.0849978	-	0.00724453	44252	0	39	4278	39935	-0.448132	0.63882	-	0.323017	274415	3	131	10709	263572
chr17_81091186_81091212	99.5th	CCCCA	5	intronic	BAIAP2	0	318797	-1.898	0.05776	0.664037	-		0.736905	2.08946	+	0.109165	44277	9	48	4270	39950	-0.985179	0.373372	-	0.00718423	274520	5	362	10697	263456
chr18_31943293_31943331	99.5th	GCGGGG	6	ncRNA_exonic	RP11-326K13.4	0	319553	1.932	0.05336	0.664037	+		1.14674	3.14791	+	0.075685	44365	6	14	4284	40061	0.589425	1.80295	+	0.171105	275188	9	131	10724	264324
chr18_39401069_39401138	99.5th	TATATG	11	ncRNA_intronic	RP11-244M2.1	0	319415	1.96	0.04998	0.664037	+		0.00679245	1.00682	+	0.992982	44359	2	14	4289	40054	0.813791	2.25645	+	0.0349679	275056	9	112	10711	264224
chr18_62715589_62715651	99.5th	CCG	20	UTR5	PHLPP1	0	44366	1.942	0.05219	0.664037	+		1.35276	3.86809	+	0.0521939	44366	3	17	4288	40058
chr1_167540386_167540422	99.5th	AGC	12	downstream	CREG1	591	319615	-1.961	0.04992	0.664037	-		-0.232918	0.792219	-	0.560942	44370	6	64	4285	40015	-0.551124	0.576302	-	0.060206	275245	6	355	10728	264156
chr1_36385860_36385884	99.5th	GCC	8	UTR5	STK40	0	319614	1.911	0.05605	0.664037	+		0.132359	1.14152	+	0.797033	44370	5	30	4286	40049	1.31924	3.74058	+	0.0505115	275244	3	30	10731	264480
chr1_41526213_41526239	99.5th	CCACCC	4	intronic	HIVEP3	0	274298	-1.95	0.05117	0.664037	-											-0.781629	0.45766	-	0.0511729	274298	2	165	10702	263429
chr2_215682903_215682985	99.5th	AAAAG	16	ncRNA_intronic	AC012668.2;LINC00607	0	319544	1.92	0.05482	0.664037	+		-0.144845	0.865156	-	0.836387	44343	2	21	4288	40032	0.949374	2.58409	+	0.031387	275201	7	71	10726	264397
chr2_220133466_220133490	99.5th	CTTT	6	ncRNA_intronic	AC114765.1;AC114765.2	0	44354	1.941	0.05222	0.664037	+		1.01038	2.74664	+	0.0522192	44354	5	47	4286	40016
chr3_136030778_136030825	99.5th	TATG	11	intronic	PPP2R3A	0	318856	-1.899	0.05752	0.664037	-		-0.0989662	0.905773	-	0.784312	44272	8	93	4267	39904	-0.45892	0.631966	-	0.0527704	274584	11	463	10700	263410
chr3_34169796_34169851	99.5th	TTTAT	11	ncRNA_intronic	LINC01811	0	319519	1.901	0.05731	0.664037	+		0.062108	1.06408	+	0.920287	44341	3	53	4285	40000	1.7685	5.86205	+	0.044618	275178	2	8	10728	264440
chr5_150245338_150245374	99.5th	CCT	12	intronic	CAMK2A	0	319615	1.9	0.05744	0.664037	+		0.447758	1.5648	+	0.0890451	44370	24	121	4267	39958	0.210614	1.23444	+	0.172363	275245	54	1145	10680	263366
chr5_82197432_82197462	99.5th	TATC	7	intronic	ATG10	0	319147	1.963	0.04962	0.664037	+		-1.19555	0.302538	-	0.552231	44321	0	3	4287	40031	1.06884	2.912	+	0.0185575	274826	7	59	10706	264054
chr5_90475480_90475489	99.5th	TTA	3	intronic	POLR3G	0	319615	1.915	0.05554	0.664037	+		-0.158147	0.853724	-	0.813851	44370	2	54	4289	40025	1.8884	6.60879	+	0.0309514	275245	2	11	10732	264500
chr7_43425277_43425343	99.5th	GATA	16	intronic	HECW1	0	319587	1.907	0.05657	0.664037	+		1.47617	4.37615	+	0.362195	44366	1	3	4290	40072	2.1265	8.38547	+	0.0912809	275221	2	21	10730	264468
chr7_73602070_73602133	99.5th	CCTG	15	intronic	MLXIPL	0	319281	1.909	0.0562	0.664037	+		0.0698093	1.0723	+	0.94855	44299	1	13	4279	40006	1.07153	2.91984	+	0.042191	274982	5	49	10721	264207
chr8_5659366_5659414	99.5th	GATA	12	downstream	RP11-281H11.1	265	319611	1.94	0.05244	0.664037	+		-0.409075	0.664264	-	0.499718	44369	2	28	4289	40050	0.543932	1.72277	+	0.0182264	275242	24	331	10709	264178
chr9_126697837_126697892	99.5th	TGTTT	11	UTR3	LMX1B	0	319615	1.907	0.05657	0.664037	+		-1.16184	0.31291	-	0.355398	44370	0	7	4291	40072	1.32562	3.76452	+	0.0152834	275245	5	43	10729	264468
chr9_74549547_74549635	99.5th	GGAA	22	intronic	RORB	0	318646	1.951	0.05101	0.664037	+		0.503071	1.65379	+	0.440264	44289	4	21	4277	39987	0.556576	1.74469	+	0.0729794	274357	17	248	10685	263407
chr9_27573484_27573545	99.9th	GCCCCG	10	intronic	C9orf72	0	44370	1.462	0.1437	0.664769	+		0.93646	2.55094	+	0.143673	44370	5	29	4286	40050
chr11_32892843_32892869	99.8th	CCG	8	upstream	QSER1	309	319328	1.761	0.07823	0.667843	+		-0.44113	0.643309	-	0.5961	44342	1	17	4284	40040	1.47063	4.35198	+	0.0348089	274986	3	23	10718	264242
chr13_66980078_66980132	99.8th	TCTA	13	ncRNA_intronic	PCDH9-AS3	0	319612	1.76	0.07843	0.667843	+		-1.15169	0.316102	-	0.543537	44369	0	4	4291	40074	1.91042	6.75593	+	0.0323288	275243	2	10	10732	264499
chr14_50001324_50001361	99.8th	GGGCGG	6	ncRNA_intronic	LINC01588	0	319110	1.764	0.07777	0.667843	+		-1.18421	0.305988	-	0.540534	44297	0	3	4284	40010	1.29263	3.64235	+	0.0318493	274813	4	32	10715	264062
chr15_28969128_28969180	99.8th	TTTC	13	intronic	APBA2	0	319582	-1.774	0.07609	0.667843	-		-0.186852	0.829567	-	0.641347	44360	6	71	4284	39999	-0.829322	0.436345	-	0.0846311	275222	1	140	10733	264348
chr15_50537862_50537960	99.8th	AGGGA	19	intronic	USP50	0	319192	1.762	0.07803	0.667843	+		-1.11197	0.32891	-	0.577733	44329	0	3	4289	40037	1.0339	2.81201	+	0.0337855	274863	6	64	10721	264072
chr16_2179039_2179066	99.8th	GCG	9	exonic	CASKIN1	0	319606	1.771	0.0766	0.667843	+		0.678516	1.97095	+	0.170774	44369	8	31	4283	40047	0.387899	1.47388	+	0.174387	275237	18	338	10716	264165
chr1_84078092_84078122	99.8th	CGC	10	UTR5	PRKACB	0	319616	1.763	0.07795	0.667843	+		0.238242	1.26902	+	0.777225	44370	2	21	4289	40058	1.20408	3.33369	+	0.0741225	275246	5	62	10729	264450
chr3_150703721_150703823	99.8th	CTC	34	exonic	ERICH6	0	275236	1.772	0.07634	0.667843	+											2.31065	10.081	+	0.0763361	275236	2	13	10732	264489
chr17_41836278_41836322	99.5th	GGGGCC	7	upstream	NT5C3B	15	274094	1.891	0.05862	0.669211	+											1.87559	6.52467	+	0.0586192	274094	3	25	10687	263379
chr2_17753324_17753370	99.5th	GGGGACGGCCGCCTGGGA	2	intronic	SMC6	0	319577	1.891	0.05857	0.669211	+		0.999809	2.71776	+	0.0958539	44367	6	26	4285	40050	0.523424	1.6878	+	0.170844	275210	11	181	10721	264297
chr9_96241961_96242028	99.5th	AAAG	16	intronic	HSD17B3	0	319449	-1.889	0.05888	0.669837	-		-0.247286	0.780917	-	0.496309	44352	7	77	4282	39986	-0.478766	0.619547	-	0.0779812	275097	8	411	10718	263960
chr17_11241059_11241084	99.5th	CGC	8	upstream	SHISA6	179	318437	1.887	0.05911	0.670119	+		0.140161	1.15046	+	0.86752	44216	2	11	4276	39927	0.938881	2.55712	+	0.0492006	274221	6	57	10684	263474
chr7_124034315_124034364	99.5th	TCCT	12	ncRNA_intronic	RP5-921G16.1	0	319563	1.882	0.05979	0.67084	+		0.061856	1.06381	+	0.889504	44366	6	64	4284	40012	0.517227	1.67737	+	0.04854	275197	18	296	10715	264168
chr10_79428391_79428492	99.9th	ATTTCAGTTTTGCAAGATAA	5	intronic	ZCCHC24	0	319610	1.439	0.1501	0.671482	+		1.97783	7.22704	+	0.013428	44370	3	4	4288	40075	0.495441	1.64122	+	0.576688	275240	2	35	10732	264471
chr2_65452229_65452257	99.9th	AAAG	7	ncRNA_intronic	AC012370.3;AC074391.1	0	319605	-1.444	0.1488	0.671482	-		-0.142784	0.866941	-	0.844659	44370	2	20	4289	40059	-1.08761	0.337021	-	0.139673	275235	0	50	10733	264452
chr7_14170145_14170204	99.9th	AAAG	14	intronic	DGKB	0	319616	-1.439	0.1502	0.671482	-		-0.528726	0.589355	-	0.482823	44370	1	30	4290	40049	-0.534371	0.586038	-	0.204598	275246	3	179	10731	264333
chr10_80454340_80454365	98th	CCG	8	UTR5	TSPAN14	0	319610	2.632	0.008487	0.672489	+		-0.128232	0.879649	-	0.900796	44370	1	13	4290	40066	1.93384	6.91602	+	0.00389736	275240	4	16	10730	264490
chr19_39320947_39320972	99.5th	CCG	8	upstream	CTC-246B18.8	89	318975	1.878	0.06041	0.673169	+		1.3743	3.95231	+	0.00139695	44274	10	23	4269	39972	0.542695	1.72064	+	0.458896	274701	3	42	10699	263957
chr6_96649897_96649942	99.5th	ATAG	11	upstream	RNU4-70P	306	275246	1.878	0.06031	0.673169	+											2.52114	12.4428	+	0.0603129	275246	2	14	10732	264498
chr1_175579157_175579221	99.5th	TTCC	16	intronic	TNR	0	319371	-1.875	0.06082	0.675433	-		-0.0943944	0.909924	-	0.837469	44341	5	47	4281	40008	-0.757869	0.468664	-	0.0526308	275030	2	196	10724	264108
chr7_816825_816867	99.5th	CCGCC	8	intronic	SUN1	0	319270	-1.873	0.0611	0.676242	-		-0.00181831	0.998183	-	0.994734	44364	16	108	4275	39965	-0.427978	0.651826	-	0.043844	274906	20	767	10700	263419
chr14_52114937_52114979	99.5th	TTCC	10	ncRNA_intronic	RP11-1033H12.1	0	319562	1.869	0.0616	0.677405	+		0.832315	2.29863	+	0.1527	44367	6	24	4284	40053	0.555232	1.74235	+	0.14987	275195	11	173	10722	264289
chr7_40772494_40772562	99.5th	TATC	17	intronic	SUGCT	0	318483	1.867	0.06189	0.67809	+		-0.435328	0.647052	-	0.656497	44222	1	15	4275	39931	1.90481	6.71813	+	0.0284813	274261	2	13	10695	263551
chr17_77958948_77958968	99.5th	CCG	6	upstream	TNRC6C	272	274794	1.864	0.06228	0.680081	+											2.4951	12.1229	+	0.0622759	274794	2	8	10713	264071
chr16_76522687_76522779	98th	TTTCT	18	intronic	CNTNAP4	0	44263	2.62	0.008804	0.680592	+		2.54027	12.6831	+	0.0088038	44263	2	6	4281	39974
chr3_63551869_63551914	98th	TATT	11	intronic	SYNPR	0	319610	2.615	0.008912	0.680641	+		-1.03354	0.355745	-	0.810242	44370	0	2	4291	40077	2.28245	9.80066	+	0.00355984	275240	3	13	10731	264493
chr14_47383973_47384045	98th	ATAG	18	intronic	MDGA2	0	274600	2.555	0.01062	0.681282	+											1.60891	4.99736	+	0.0106177	274600	4	27	10709	263860
chr17_44315340_44315364	98th	CGGG	6	intronic	RUNDC3A	0	314423	2.569	0.0102	0.681282	+		0.638776	1.89416	+	0.513134	43633	2	8	4207	39416	0.984313	2.67597	+	0.0122169	270790	9	99	10548	260134
chr19_15662272_15662320	98th	AAAAG	9	UTR3	CYP4F3	0	316257	2.556	0.01059	0.681282	+		3.16676	23.7305	+	0.000514292	43843	3	2	4238	39600	2.60494	13.5304	+	0.173624	272414	1	7	10614	261792
chr19_17752226_17752258	98th	TGTA	8	intronic	FCHO1	0	319616	-2.571	0.01014	0.681282	-		-0.205231	0.814459	-	0.298235	44370	26	272	4265	39807	-0.439007	0.644676	-	0.0186389	275246	26	1005	10708	263507
chr22_43494694_43494731	98th	GTG	12	intronic	MPPED1	0	319613	-2.585	0.009732	0.681282	-		-0.0400742	0.960718	-	0.799006	44367	46	477	4245	39599	-0.385412	0.68017	-	0.00728417	275246	45	1659	10689	262853
chr5_33113702_33113743	98th	AAAT	10	ncRNA_intronic	CTD-2066L21.3	0	319603	-2.59	0.009592	0.681282	-		-0.130078	0.878027	-	0.637322	44369	14	122	4277	39956	-0.551948	0.575827	-	0.00927065	275234	19	858	10715	263642
chr8_112692913_112692973	98th	TATC	15	intronic	CSMD3	0	319609	2.607	0.009137	0.681282	+		0.420685	1.523	+	0.231336	44370	13	79	4278	40000	0.420239	1.52233	+	0.0198811	275239	38	605	10696	263900
chr10_131779384_131779424	95th	ATGA	10	ncRNA_intronic	LINC01164	0	319615	2.443	0.01456	0.681794	+		-0.333917	0.716113	-	0.713645	44370	1	13	4290	40066	1.7854	5.96196	+	0.005434	275245	4	21	10730	264490
chr11_105184247_105184268	95th	ACC	7	ncRNA_intronic	RP11-94P11.4	0	319613	2.468	0.01357	0.681794	+		0.24394	1.27627	+	0.765653	44370	2	24	4289	40055	1.58839	4.89586	+	0.0110762	275243	4	24	10730	264485
chr11_9227169_9227210	95th	AAAT	10	intronic	DENND5A	0	319511	2.542	0.01103	0.681794	+		1.22749	3.41265	+	0.264907	44363	2	13	4288	40060	1.40752	4.08581	+	0.0219422	275148	4	28	10727	264389
chr11_9871470_9871508	95th	TTA	12	ncRNA_intronic	RP11-1H15.2	0	319500	-2.518	0.01181	0.681794	-		-0.132759	0.875676	-	0.657066	44363	12	95	4279	39977	-0.461941	0.63006	-	0.011251	275137	27	1033	10702	263375
chr12_1606931_1606955	95th	AACT	6	intronic	WNT5B	0	319616	2.447	0.01441	0.681794	+		-0.151176	0.859696	-	0.466669	44370	23	463	4268	39616	1.19276	3.29617	+	0.00340212	275246	9	82	10725	264430
chr12_471384_471424	95th	AATA	10	intronic	B4GALNT3	0	319586	2.492	0.01269	0.681794	+		2.3992	11.0144	+	0.054053	44370	1	2	4290	40077	1.30365	3.68271	+	0.0558483	275216	3	30	10728	264455
chr12_56189512_56189581	95th	CCG	23	ncRNA_intronic	RP11-977G19.5	0	319157	-2.436	0.01485	0.681794	-		-0.378985	0.684556	-	0.563398	44344	2	25	4286	40031	-1.50474	0.222075	-	0.0167044	274813	1	161	10723	263928
chr15_22963494_22963558	95th	ATAAC	12	intronic	CYFIP1	0	313739	2.63	0.008534	0.681794	+		0.369849	1.44752	+	0.0372186	43801	41	354	4196	39210	0.315947	1.37156	+	0.0458997	269938	48	838	10489	258563
chr15_90888747_90888795	95th	ATTT	12	intronic	FES	0	319608	2.497	0.01253	0.681794	+		0.0126298	1.01271	+	0.963561	44370	16	126	4275	39953	0.46591	1.59346	+	0.00753269	275238	41	686	10692	263819
chr16_27549629_27549649	95th	CCCG	5	intronic	GTF3C1	0	313457	2.614	0.00896	0.681794	+		1.25527	3.50879	+	0.161642	43549	3	10	4204	39332	1.03231	2.80754	+	0.0241741	269908	7	60	10523	259318
chr16_769163_769269	95th	GCCCCA	17	ncRNA_exonic	LA16c-335H7.2	0	315565	-2.524	0.01161	0.681794	-		0.419924	1.52185	+	0.273509	43964	11	62	4243	39648	-0.674292	0.509517	-	0.00157282	271601	18	902	10583	260098
chr17_1779479_1779514	95th	AAAAC	7	UTR3	SMYD4	0	319616	2.645	0.00818	0.681794	+		0.932397	2.54059	+	0.0257152	44370	8	67	4283	40012	2.68407	14.6446	+	0.0506769	275246	2	9	10732	264503
chr17_3685750_3685789	95th	GCCCCCC	5	intronic	P2RX5;P2RX5-TAX1BP3	0	318951	2.527	0.01149	0.681794	+		0.20689	1.22985	+	0.651055	44343	7	45	4281	40010	0.320498	1.37781	+	0.011021	274608	76	1383	10637	262512
chr17_48224038_48224114	95th	AGG	25	intronic	SKAP1	0	315118	-2.457	0.01402	0.681794	-		-0.271012	0.762607	-	0.286849	43556	14	172	4188	39182	-0.447654	0.639126	-	0.0264326	271562	22	881	10560	260099
chr17_82031568_82031609	95th	CGCCCCC	5	upstream;downstream	RAC3;LRRC45	15;417	268877	2.601	0.009293	0.681794	+											1.05301	2.86627	+	0.00929309	268877	9	80	10465	258323
chr19_15432493_15432559	95th	GCG	22	UTR5	WIZ	0	273796	2.48	0.01314	0.681794	+											1.91257	6.77047	+	0.0131407	273796	3	10	10685	263098
chr19_42280617_42280682	95th	GCCG	16	intronic	CIC	0	275206	2.461	0.01385	0.681794	+											2.66831	14.4156	+	0.0138526	275206	2	1	10730	264473
chr1_167767854_167767895	95th	TTTTG	8	intronic	MPZL1	0	311101	2.475	0.01333	0.681794	+		-0.211282	0.809546	-	0.775231	43160	2	20	4142	38996	1.45433	4.28161	+	0.00541215	267941	6	33	10468	257434
chr1_179909383_179909423	95th	TTTTG	8	intronic	TOR1AIP1	0	44364	2.44	0.01468	0.681794	+		2.23758	9.37063	+	0.0146771	44364	2	6	4287	40069
chr1_205411586_205411640	95th	AAGG	13	intronic	LEMD1	0	318970	2.552	0.01072	0.681794	+		0.127966	1.13651	+	0.912558	44315	1	6	4287	40021	1.75402	5.77778	+	0.00681459	274655	4	18	10708	263925
chr20_34590572_34590661	95th	TAACA	17	intronic	PIGU	0	273905	2.463	0.01378	0.681794	+											1.84422	6.32317	+	0.0137826	273905	3	15	10681	263206
chr21_22409780_22409835	95th	CCTT	13	ncRNA_intronic	AP000705.7	0	319523	-2.469	0.01355	0.681794	-		0.042679	1.0436	+	0.754414	44353	66	697	4223	39367	-0.286793	0.750667	-	0.00533372	275170	93	3017	10638	261422
chr22_44024222_44024261	95th	CGGGGG	6	intronic	PARVB	0	273935	2.474	0.01336	0.681794	+											2.32072	10.183	+	0.0133626	273935	2	6	10685	263242
chr2_45415684_45415821	95th	AGAGG	27	intronic	SRBD1	0	315555	-2.466	0.01367	0.681794	-		-0.507024	0.602285	-	0.0569692	43917	10	139	4229	39539	-0.856794	0.424521	-	0.0584346	271638	1	150	10586	260901
chr2_77360544_77360596	95th	CATA	13	intronic	LRRTM4	0	319066	2.442	0.01459	0.681794	+		0.0325271	1.03306	+	0.906022	44303	16	154	4267	39866	0.461168	1.58593	+	0.00975349	274763	39	660	10668	263396
chr4_176792809_176792835	95th	CGG	8	upstream	VEGFC	82	319030	2.665	0.007705	0.681794	+		0.412185	1.51011	+	0.000207162	44342	116	527	4171	39528	0.116735	1.12382	+	0.167241	274688	171	3744	10539	260234
chr5_61332776_61332823	95th	GCC	15	exonic	ZSWIM6	0	306866	2.476	0.01328	0.681794	+		2.85756	17.419	+	0.032719	43956	1	1	4255	39699	1.74388	5.71949	+	0.0715352	262910	3	30	10244	252633
chr6_144027223_144027295	95th	AAAG	18	intronic	PLAGL1	0	316794	2.541	0.01105	0.681794	+		0.229245	1.25765	+	0.113124	44095	69	440	4195	39391	0.184614	1.20275	+	0.0355803	272699	150	3162	10472	258915
chr7_91024111_91024159	95th	ATG	16	intronic	CDK14	0	319615	-2.459	0.01394	0.681794	-		-0.640027	0.527278	-	0.0799558	44370	4	83	4287	39996	-0.32759	0.720658	-	0.0515775	275245	27	910	10707	263601
chr7_99059402_99059467	95th	AAAAT	13	intronic	SMURF1	0	319168	-2.471	0.01347	0.681794	-		-0.613995	0.541185	-	0.0588532	44019	5	154	4262	39598	-0.595902	0.551065	-	0.0566996	275149	5	275	10729	264140
chr9_138203494_138203564	95th	GAAGGAGGAGGAGTCGGGGA	3	upstream	RP11-885N19.6	169	319605	2.562	0.01042	0.681794	+		-0.308558	0.734505	-	0.341686	44369	8	106	4282	39973	0.572157	1.77209	+	0.00167788	275236	39	587	10695	263915
chr2_110576878_110576892	99.9th	GCC	4	intronic	RGPD6	0	319611	1.421	0.1553	0.683006	+		1.24427	3.4704	+	0.255918	44368	2	9	4289	40068	0.717251	2.04879	+	0.282346	275243	4	61	10730	264448
chr2_11538692_11538722	99.9th	CCTC	7	intronic	GREB1	0	319493	1.385	0.1661	0.683006	+		0.680041	1.97396	+	0.41459	44350	4	14	4286	40046	0.528624	1.6966	+	0.244182	275143	8	143	10722	264270
chr2_144981622_144981652	99.9th	AATAG	6	ncRNA_intronic	TEX41	0	319610	1.385	0.1661	0.683006	+		-0.0367253	0.963941	-	0.944871	44368	4	33	4287	40044	0.723492	2.06162	+	0.128533	275242	8	125	10726	264383
chr2_190880872_190880920	99.9th	GCA	16	ncRNA_exonic	AC005540.3	0	319614	-1.396	0.1627	0.683006	-		-1.09635	0.334088	-	0.22194	44370	0	21	4291	40058	-0.565226	0.568232	-	0.310552	275244	2	102	10732	264408
chr2_192037273_192037333	99.9th	AAAG	15	ncRNA_intronic	AC098617.1	0	319616	1.382	0.1669	0.683006	+		-1.21765	0.295925	-	0.447772	44370	0	3	4291	40076	1.72828	5.63096	+	0.0727528	275246	3	28	10731	264484
chr2_51805320_51805439	99.9th	GTG	39	ncRNA_intronic	AC007682.1	0	319432	1.405	0.1601	0.683006	+		2.46542	11.7684	+	0.0131305	44351	2	3	4287	40059	0.355135	1.42637	+	0.604614	275081	3	72	10725	264281
chr6_36275948_36275975	99.9th	TTTC	6	intronic	PNPLA1	0	319616	-1.383	0.1668	0.683006	-		-1.09597	0.334215	-	0.398747	44370	0	8	4291	40071	-0.571203	0.564846	-	0.249698	275246	2	124	10732	264388
chr9_133539653_133539680	99.9th	CGGCTGTCC	3	intronic	ADAMTSL2	0	319616	1.407	0.1593	0.683006	+		4.20581	67.0749	+	0.00135931	44370	2	0	4289	40079	0.266849	1.30584	+	0.817602	275246	1	19	10733	264493
chr7_127705570_127705638	99.8th	AGATGT	11	intronic	SND1	0	319608	1.747	0.08063	0.683127	+		1.97418	7.20071	+	0.109862	44369	2	11	4289	40067	2.26373	9.6189	+	0.214724	275239	1	8	10733	264497
chr11_66090176_66090222	99.5th	TGGCT	9	intronic	PACS1	0	319215	1.856	0.06341	0.687819	+		1.68158	5.37404	+	0.0212017	44302	3	12	4281	40006	1.83101	6.24019	+	0.282277	274913	1	7	10716	264189
chr22_41544420_41544448	99.8th	CACGCAC	4	UTR5	POLR3H	0	319312	-1.727	0.08419	0.690283	-		-0.818101	0.441269	-	0.216409	44326	1	22	4284	40019	-0.565774	0.56792	-	0.172395	274986	3	159	10718	264106
chr2_235572976_235573104	99.8th	TTC	42	intronic	AGAP1	0	319481	1.73	0.08358	0.690283	+		0.705626	2.02511	+	0.14665	44345	8	42	4281	40014	0.331834	1.39352	+	0.19991	275136	21	411	10711	263993
chr6_132490965_132491025	99.8th	CAGCA	12	intronic	STX7	0	319577	-1.726	0.0844	0.690283	-		0.0215888	1.02182	+	0.96184	44366	6	55	4285	40020	-0.78694	0.455236	-	0.0602698	275211	2	142	10731	264336
chr17_3686084_3686123	99.9th	GCCCCCC	5	intronic	P2RX5;P2RX5-TAX1BP3	0	319276	1.371	0.1702	0.691194	+		-1.07458	0.341441	-	0.709522	44340	0	2	4287	40051	1.2592	3.5226	+	0.103638	274936	4	42	10718	264172
chr11_12294797_12294839	95th	CTC	14	exonic	MICALCL	0	319555	-2.425	0.01532	0.691781	-		-0.0374191	0.963272	-	0.812718	44359	47	388	4243	39681	-0.304404	0.737563	-	0.0118097	275196	66	2208	10668	262254
chr13_23778713_23778731	95th	AAT	6	intronic	MIPEP	0	319616	2.424	0.01534	0.691781	+		1.99827	7.37628	+	0.252703	44370	1	8	4290	40071	1.89075	6.62434	+	0.0313062	275246	2	13	10732	264499
chr11_86731526_86731550	99.9th	CCCTCT	4	ncRNA_intronic	CTD-2005H7.2	0	275188	1.363	0.1728	0.6932	+											1.18419	3.26804	+	0.172751	275188	3	31	10729	264425
chr16_86512693_86512717	95th	GCAG	6	intronic	FOXF1	0	319616	2.417	0.01565	0.693836	+		0.562937	1.75582	+	0.106574	44370	14	139	4277	39940	1.34205	3.82688	+	0.0504092	275246	3	30	10731	264482
chr9_93576977_93576997	95th	GCC	6	intronic	PHF2	0	274903	2.416	0.01567	0.693836	+											2.18385	8.88043	+	0.0156711	274903	2	10	10716	264175
chr12_1594156_1594183	99.95th	GCC	9	UTR5	FBXL14	0	319603	1.28	0.2005	0.694459	+		1.9627	7.11852	+	0.116469	44370	2	5	4289	40074	0.553011	1.73848	+	0.453832	275233	3	49	10729	264452
chr13_36920187_36920216	99.95th	GCG	9	UTR5	SMAD9	0	319591	1.294	0.1958	0.694459	+		0.177139	1.1938	+	0.892914	44368	1	6	4290	40071	0.954851	2.59828	+	0.180235	275223	4	49	10730	264440
chr13_70139353_70139383	99.95th	CTA	10	ncRNA_exonic	ATXN8OS	0	319571	1.295	0.1955	0.694459	+		-0.0885246	0.915281	-	0.931213	44366	1	11	4290	40064	0.897901	2.45445	+	0.1528	275205	5	74	10727	264399
chr19_2308142_2308175	99.95th	GCC	11	intronic	LLfos-48D6.2	0	319616	1.305	0.1918	0.694459	+		1.03191	2.80642	+	0.0571702	44370	5	20	4286	40059	0.283237	1.32742	+	0.520246	275246	7	138	10727	264374
chr1_147600189_147600215	99.95th	CCG	8	intronic	BCL9	0	319593	1.299	0.1939	0.694459	+		0.944101	2.5705	+	0.356378	44369	2	8	4289	40070	0.680054	1.97398	+	0.303187	275224	4	62	10730	264428
chr1_7337986_7338054	99.95th	ATATATAC	8	intronic	CAMTA1	0	319604	-1.299	0.1941	0.694459	-		0.0645198	1.06665	+	0.9338	44369	2	16	4288	40063	-0.782497	0.457263	-	0.151952	275235	1	95	10733	264406
chr2_234951942_234951972	99.95th	CGCCCC	5	upstream	SH3BP4	1	319543	1.286	0.1985	0.694459	+		-1.15956	0.313624	-	0.479261	44358	0	5	4289	40064	2.1003	8.16862	+	0.0949773	275185	2	14	10729	264440
chr2_86226075_86226140	99.95th	CAC	21	intronic	REEP1	0	319616	-1.31	0.1901	0.694459	-		-0.51724	0.596164	-	0.504581	44370	1	21	4290	40058	-0.501257	0.605769	-	0.252656	275246	3	138	10731	264374
chr7_55887600_55887639	99.95th	GCG	13	UTR5	RP11-15K19.2;ZNF713	0	319614	1.309	0.1906	0.694459	+		0.350662	1.42001	+	0.683965	44368	2	14	4289	40063	0.564498	1.75856	+	0.212436	275246	8	134	10726	264378
chr9_137502685_137502738	99.95th	GGGGGACGC	5	intronic	PNPLA7	0	319615	1.309	0.1905	0.694459	+		1.05402	2.86916	+	0.47863	44370	1	3	4290	40076	0.935525	2.54855	+	0.26006	275245	3	27	10731	264484
chr16_66490396_66490456	99.95th	AATAA	12	intronic	BEAN1;RP11-403P17.5	0	275246	1.262	0.207	0.697938	+											1.40563	4.0781	+	0.206991	275246	2	20	10732	264492
chr1_63863707_63863804	99.5th	ATTGT	19	intronic	ROR1	0	318839	1.847	0.06468	0.699272	+		-0.138225	0.870903	-	0.811892	44275	3	29	4278	39965	0.566331	1.76179	+	0.0369386	274564	17	286	10693	263568
chr6_156778847_156778873	98th	GGC	8	exonic	ARID1B	0	313549	2.537	0.01119	0.702311	+		0.574609	1.77644	+	0.533576	43532	2	12	4210	39308	1.12063	3.06679	+	0.0130128	270017	7	60	10534	259416
chr1_120069571_120069618	99.8th	CCG	15	UTR5	NOTCH2	0	275246	1.704	0.08844	0.703133	+											2.16052	8.67565	+	0.0884382	275246	2	18	10732	264494
chr9_128154306_128154324	99.8th	TAACCC	3	downstream	LCN2	851	275060	1.71	0.08725	0.703133	+											0.724539	2.06378	+	0.0872549	275060	10	160	10714	264176
chr12_123601512_123601546	99.5th	AAC	11	upstream	DDX55	553	319612	1.826	0.0679	0.703779	+		-0.0220469	0.978194	-	0.971673	44369	3	52	4287	40027	1.06978	2.91474	+	0.0475226	275243	5	42	10729	264467
chr13_23473186_23473226	99.5th	AAAAT	8	ncRNA_intronic	LINC00327	0	319356	1.793	0.07305	0.703779	+		0.266565	1.30547	+	0.547243	44331	7	96	4281	39947	1.59712	4.93879	+	0.0910395	275025	3	31	10720	264271
chr16_31443983_31444025	99.5th	AAC	14	upstream	ZNF843	823	319616	-1.783	0.07462	0.703779	-		-1.09463	0.334663	-	0.153989	44370	0	32	4291	40047	-0.631651	0.531713	-	0.177417	275246	2	127	10732	264385
chr16_89565283_89565315	99.5th	TGGGC	6	UTR3	RPL13	0	318408	1.798	0.07214	0.703779	+		0.530655	1.70005	+	0.484858	44245	3	20	4276	39946	0.621804	1.86228	+	0.0974608	274163	12	198	10690	263263
chr17_78631694_78631828	99.5th	GAGGG	26	ncRNA_intronic	LINC02081	0	319385	-1.782	0.0748	0.703779	-		-1.50182	0.222724	-	0.0216915	44367	1	70	4290	40006	-0.176903	0.837861	-	0.3183	275018	29	799	10695	263495
chr17_80146992_80147139	99.5th	GCCGCTGCCGACCTCGCTGT	7	UTR5	EIF4A3	0	318625	1.775	0.07594	0.703779	+		-0.153665	0.857559	-	0.880188	44282	1	12	4280	39989	1.18373	3.26654	+	0.0484719	274343	4	29	10694	263616
chr17_81960944_81960964	99.5th	CGG	6	UTR5	NOTUM	0	319340	-1.778	0.07537	0.703779	-		-0.91173	0.401828	-	0.085686	44366	1	36	4290	40039	-0.320821	0.725553	-	0.220211	274974	11	407	10714	263842
chr18_6391752_6391780	99.5th	ACT	9	intronic	L3MBTL4	0	319615	1.815	0.06958	0.703779	+		1.52335	4.58757	+	0.352792	44370	1	3	4290	40076	1.19086	3.28991	+	0.113573	275245	4	40	10730	264471
chr18_76491540_76491579	99.5th	GGGGGCG	5	intronic	ZNF516	0	318405	-1.801	0.07172	0.703779	-		0.207228	1.23026	+	0.772508	44198	3	15	4277	39903	-0.954058	0.385175	-	0.0397201	274207	3	216	10696	263292
chr19_4472271_4472302	99.5th	CCG	10	UTR5	CTB-50L17.10	0	319602	1.778	0.07537	0.703779	+		0.315517	1.37097	+	0.79075	44370	1	12	4290	40067	1.24709	3.4802	+	0.0703461	275232	5	53	10729	264445
chr19_9125022_9125054	99.5th	AATA	8	downstream	OR7G3	958	319616	1.789	0.07364	0.703779	+		-1.04327	0.352301	-	0.737566	44370	0	3	4291	40076	1.79136	5.9976	+	0.0391922	275246	2	11	10732	264501
chr1_110611018_110611070	99.5th	AGGA	13	intronic	KCNA2	0	319616	-1.793	0.07297	0.703779	-		-0.316305	0.728837	-	0.423715	44370	6	66	4285	40013	-0.533823	0.586359	-	0.107185	275246	5	253	10729	264259
chr1_11272950_11272979	99.5th	CCCCG	5	upstream	UBIAD1	227	319567	1.805	0.07103	0.703779	+		3.46724	32.0482	+	0.00675756	44368	2	0	4289	40077	0.834425	2.30349	+	0.390978	275199	2	33	10732	264432
chr1_234098625_234098640	99.5th	GGT	5	intronic	SLC35F3	0	318350	1.793	0.07291	0.703779	+		-1.20107	0.300872	-	0.542598	44290	0	2	4278	40010	1.31497	3.72464	+	0.0294334	274060	4	36	10693	263327
chr22_23787004_23787021	99.5th	CGG	5	UTR5	SMARCB1	0	319611	1.777	0.0756	0.703779	+		-1.35179	0.258777	-	0.327782	44370	0	4	4291	40075	1.68925	5.41542	+	0.0210228	275241	3	14	10731	264493
chr22_29908962_29908994	99.5th	TTTTC	6	intronic	MTMR3	0	44368	1.842	0.06548	0.703779	+		1.25624	3.51219	+	0.0654832	44368	5	50	4286	40027
chr22_33842909_33842957	99.5th	AAACA	9	intronic	LARGE1	0	319614	1.802	0.07154	0.703779	+		-0.0349678	0.965637	-	0.962766	44370	2	26	4289	40053	1.0305	2.80247	+	0.0499287	275244	5	50	10728	264461
chr22_35690007_35690064	99.5th	GAAG	14	downstream	RP1-41P2.7	634	319552	1.832	0.06689	0.703779	+		1.04899	2.85477	+	0.160734	44364	4	13	4287	40060	0.572067	1.77193	+	0.158116	275188	10	165	10723	264290
chr22_43181999_43182046	99.5th	AAGGCCCGGAAGCAGA	2	intronic	TTLL12	0	319577	1.812	0.06992	0.703779	+		0.400577	1.49269	+	0.494467	44345	5	21	4284	40035	0.441216	1.5546	+	0.0931966	275232	22	360	10711	264139
chr22_44884395_44884421	99.5th	ACC	8	intronic	PHF21B	0	44172	1.778	0.07546	0.703779	+		2.33795	10.36	+	0.0754623	44172	2	5	4274	39891
chr22_50343230_50343283	99.5th	CCCCG	10	upstream	PPP6R2	21	318618	1.802	0.07147	0.703779	+		1.72116	5.59101	+	0.150547	44267	2	6	4274	39985	0.449902	1.56816	+	0.172255	274351	14	256	10691	263390
chr2_160493444_160493478	99.5th	CGG	11	UTR5	RBMS1	0	319190	1.777	0.07556	0.703779	+		-0.388025	0.678395	-	0.654	44361	1	18	4290	40052	0.92652	2.5257	+	0.036156	274829	7	80	10709	264033
chr2_37193573_37193651	99.5th	AAG	26	intronic	SULT6B1	0	318796	1.776	0.07572	0.703779	+		1.41878	4.13208	+	0.376297	44275	1	6	4282	39986	1.16959	3.22067	+	0.119084	274521	4	37	10702	263778
chr2_7443705_7443752	99.5th	TTTTC	9	ncRNA_intronic	AC013460.1	0	319606	1.83	0.06732	0.703779	+		1.17596	3.24125	+	0.0814142	44367	5	35	4286	40041	2.34618	10.4456	+	0.203413	275239	1	7	10733	264498
chr3_172960864_172960886	99.5th	CTTT	5	intronic	SPATA16	0	319231	1.799	0.07199	0.703779	+		0.515671	1.67476	+	0.325997	44311	6	46	4279	39980	0.732846	2.08099	+	0.122484	274920	8	131	10714	264067
chr5_180494446_180494480	99.5th	CGG	11	UTR5	CNOT6	0	318644	1.816	0.06937	0.703779	+		-1.12347	0.32515	-	0.251877	44338	0	13	4289	40036	1.2095	3.35181	+	0.0156092	274306	6	47	10699	263554
chr6_45204250_45204280	99.5th	AAG	10	intronic	SUPT3H	0	319576	1.795	0.07257	0.703779	+		1.06546	2.90217	+	0.145761	44332	4	36	4286	40006	1.55515	4.7358	+	0.176729	275244	2	19	10732	264491
chr7_100956327_100956347	99.5th	ACC	6	exonic	MUC3A	0	275116	1.798	0.07215	0.703779	+											2.35156	10.5019	+	0.0721473	275116	2	14	10731	264369
chr7_11186224_11186251	99.5th	CAAAA	5	ncRNA_intronic	AC004538.3	0	319616	1.782	0.07477	0.703779	+		0.250702	1.28493	+	0.765225	44370	2	17	4289	40062	4.07246	58.7012	+	0.0718241	275246	1	9	10733	264503
chr7_151341711_151341766	99.5th	GCG	18	UTR5	NUB1	0	319602	1.813	0.06985	0.703779	+		0.0208517	1.02107	+	0.984411	44370	1	11	4290	40068	0.8454	2.32891	+	0.0516868	275232	7	93	10727	264405
chr7_154778891_154778913	99.5th	ACC	7	intronic	DPP6	0	319076	-1.812	0.06998	0.703779	-		-1.14775	0.31735	-	0.133451	44184	0	23	4281	39880	-0.347491	0.706458	-	0.176826	274892	11	404	10708	263769
chr7_154779255_154779336	99.5th	CCA	27	intronic	DPP6	0	319612	1.808	0.07054	0.703779	+		-1.02383	0.359217	-	0.801801	44370	0	3	4291	40076	1.22474	3.40328	+	0.0404101	275242	4	30	10730	264478
chr8_111384986_111385061	99.5th	TTTC	18	ncRNA_intronic	RP11-1101K5.1	0	319546	-1.774	0.07609	0.703779	-		0.0970365	1.1019	+	0.797282	44363	9	77	4281	39996	-0.53593	0.585125	-	0.0439451	275183	12	511	10716	263944
chr8_93917770_93917808	99.5th	CGC	12	UTR5	PDP1	0	301057	1.819	0.06885	0.703779	+		-1.17316	0.309388	-	0.170395	25814	0	13	3353	22448	1.65442	5.23005	+	0.020199	275243	3	22	10731	264487
chr9_136051876_136051909	99.5th	AGG	11	intronic	NACC2	0	319596	-1.84	0.06576	0.703779	-		-0.300533	0.740423	-	0.322071	44359	10	131	4281	39937	-0.380855	0.683277	-	0.112908	275237	12	486	10722	264017
chr9_137551644_137551769	99.5th	CCGCGAGCCCCGCC	8	UTR5	MRPL41	0	318591	-1.831	0.06717	0.703779	-		0.0439229	1.0449	+	0.907739	44296	9	72	4273	39942	-0.673169	0.51009	-	0.043448	274295	7	381	10682	263225
chr17_75607431_75607467	95th	ATT	12	intronic	MYO15B	0	319607	2.405	0.01618	0.704566	+		0.579099	1.78443	+	0.00593007	44366	30	320	4260	39756	0.498377	1.64605	+	0.137118	275241	14	237	10720	264270
chr1_92486476_92486546	95th	CGCCC	14	intronic	GFI1	0	306116	2.403	0.01627	0.704566	+		-1.06557	0.344531	-	0.726114	42372	0	2	4100	38270	2.65089	14.1666	+	0.00635229	263744	2	5	10295	253442
chr8_28701617_28701640	99.5th	GGC	7	UTR5	EXTL3	0	44370	1.771	0.07662	0.704688	+		1.70842	5.52023	+	0.0766214	44370	3	25	4288	40054
chr16_13238815_13238851	98th	TTA	12	UTR3	SHISA9	0	319597	2.472	0.01345	0.704897	+		0.635455	1.88788	+	0.204473	44370	7	56	4284	40023	0.527594	1.69485	+	0.0312349	275227	21	319	10712	264175
chr22_46150660_46150683	98th	CGGG	5	intronic	PPARA	0	270286	2.471	0.01348	0.704897	+											2.2505	9.49248	+	0.0134825	270286	2	9	10547	259728
chr2_154245104_154245146	98th	AAAT	10	intronic	GALNT13	0	319574	2.466	0.01368	0.704897	+		0.048665	1.04987	+	0.803927	44367	32	237	4259	39839	0.290582	1.33721	+	0.0105516	275207	92	1793	10639	262683
chr2_98731007_98731036	98th	CCG	9	intronic	MGAT4A	0	270131	2.462	0.0138	0.704897	+											2.32664	10.2435	+	0.0138007	270131	2	9	10530	259590
chr10_22321184_22321203	99th	CCCG	4	intronic	COMMD3-BMI1	0	272978	2.549	0.01081	0.705771	+											2.63062	13.8824	+	0.0108121	272978	2	3	10653	262320
chr11_58401542_58401590	99th	GATA	12	downstream	OR5B3	874	319136	2.54	0.01109	0.705771	+		0.860342	2.36397	+	0.0354544	44308	8	88	4275	39937	2.29048	9.87968	+	0.0584117	274828	1	5	10719	264103
chr17_64954924_64954960	99th	AAAT	9	downstream	RP11-583F2.7	747	319609	2.429	0.01516	0.705771	+		0.276837	1.31895	+	0.565641	44370	6	79	4285	40000	1.70248	5.48754	+	0.0170141	275239	3	22	10731	264483
chr19_19406451_19406479	99th	GCG	9	intronic	GATAD2A	0	319185	-2.426	0.01527	0.705771	-		-0.0656199	0.936487	-	0.806805	44232	16	131	4259	39826	-2.28548	0.101725	-	0.0118831	274953	0	136	10722	264095
chr1_175906945_175906982	99th	CTTT	9	ncRNA_intronic	RP11-318C24.2	0	34446	2.583	0.00979	0.705771	+		2.44702	11.5539	+	0.00979016	34446	2	5	3245	31194
chr22_23582555_23582581	99th	TTA	8	ncRNA_intronic	KB-208E9.1	0	44370	2.496	0.01255	0.705771	+		2.39873	11.0092	+	0.0125505	44370	2	5	4289	40074
chr2_217711931_217711986	99th	AGAT	13	intronic	DIRC3	0	319595	2.493	0.01265	0.705771	+		0.449979	1.56828	+	0.380134	44368	6	48	4285	40029	0.646092	1.90807	+	0.0195673	275227	17	227	10716	264267
chr2_241459815_241459848	99th	GGGCG	6	intronic	FARP2	0	316833	2.464	0.01374	0.705771	+		1.72581	5.61707	+	0.0587598	43987	2	4	4243	39738	4.47163	87.4992	+	0.0579335	272846	1	4	10650	262191
chr3_123396013_123396091	99th	GAGAGAGGGAGGGAGG	4	intronic	ADCY5	0	319370	2.564	0.01034	0.705771	+		0.00703297	1.00706	+	0.974243	44341	25	237	4261	39818	0.382774	1.46635	+	0.00595484	275029	63	1116	10663	263187
chr3_149702464_149702491	99th	TTA	9	intronic	WWTR1	0	44370	2.478	0.01323	0.705771	+		0.977775	2.65853	+	0.0132273	44370	9	85	4282	39994
chr3_184380082_184380097	99th	CCCG	3	UTR5	CHRD	0	44250	2.543	0.01098	0.705771	+		2.76809	15.9282	+	0.0109787	44250	2	1	4279	39968
chr4_186627371_186627389	99th	AATG	4	intronic	FAT1	0	44158	2.44	0.0147	0.705771	+		2.43573	11.4242	+	0.0147028	44158	2	3	4271	39882
chr7_74976531_74976570	99th	CTC	13	intronic	GATSL2	0	317636	2.449	0.01432	0.705771	+		0.233376	1.26286	+	0.489082	44205	13	106	4255	39831	0.413597	1.51225	+	0.0182016	273431	40	687	10627	262077
chr12_74378446_74378514	99.8th	AGAT	17	ncRNA_intronic	RP11-81H3.2	0	319603	1.69	0.09106	0.707498	+		-1.15436	0.315259	-	0.393892	44369	0	7	4291	40071	1.08555	2.96107	+	0.030519	275234	6	39	10728	264461
chr1_39664490_39664529	99.8th	CTCCT	7	intronic	NT5C1A	0	319596	1.693	0.09048	0.707498	+		0.333884	1.39638	+	0.697429	44367	2	16	4288	40061	0.970953	2.64046	+	0.0952862	275229	6	90	10727	264406
chr22_49499306_49499355	99.8th	ATAG	12	ncRNA_intronic	C22orf34	0	319553	1.694	0.09033	0.707498	+		0.413826	1.51259	+	0.744609	44361	1	6	4289	40065	2.15048	8.58898	+	0.0902111	275192	2	17	10729	264444
chr14_41606867_41606890	99.5th	CCG	7	upstream	LRFN5	680	319615	1.756	0.07903	0.709689	+		-1.16189	0.312894	-	0.46277	44370	0	4	4291	40075	1.1783	3.24885	+	0.0287118	275245	5	43	10729	264468
chr1_106109310_106109394	99.5th	AGAA	21	ncRNA_intronic	RP5-947P14.1	0	319440	-1.761	0.07828	0.709689	-		-0.255951	0.77418	-	0.587955	44342	4	61	4285	39992	-0.586255	0.556407	-	0.0929887	275098	4	222	10727	264145
chr1_2155080_2155097	99.5th	TGG	5	intronic	PRKCZ	0	313840	1.756	0.07912	0.709689	+		-0.0346648	0.965929	-	0.961368	38621	2	40	3619	34960	4.48436	88.6202	+	0.0583459	275219	1	2	10732	264484
chr3_10224656_10224723	99.5th	CACC	16	intronic	IRAK2	0	319570	-1.759	0.07864	0.709689	-		-0.274806	0.759719	-	0.316628	44369	12	166	4279	39912	-0.22667	0.797184	-	0.135433	275201	37	1203	10694	263267
chr6_160347788_160347833	99.5th	GCCCT	9	upstream	SLC22A3	435	275246	1.756	0.07901	0.709689	+											2.26455	9.62679	+	0.0790096	275246	2	17	10732	264495
chr7_1578304_1578352	99.5th	TCCATCCATCCATCCA	3	ncRNA_intronic	PSMG3-AS1	0	319173	1.763	0.07791	0.709689	+		0.111346	1.11778	+	0.842286	44353	4	38	4286	40025	0.56535	1.76006	+	0.0687622	274820	17	269	10701	263833
chr9_75139027_75139055	99.5th	TTCT	7	intronic	OSTF1	0	319616	-1.759	0.0785	0.709689	-		-0.197485	0.820792	-	0.437417	44370	15	182	4276	39897	-0.238378	0.787905	-	0.113148	275246	37	1211	10697	263301
chr18_64389275_64389307	99.9th	TTTCCT	5	ncRNA_intronic	LINC01924	0	319407	1.343	0.1793	0.709727	+		1.36439	3.91334	+	0.137427	44360	3	8	4288	40061	0.829524	2.29223	+	0.394964	275047	2	29	10721	264295
chr16_13015951_13015989	95th	TTCCC	7	intronic	SHISA9	0	317646	-2.39	0.01684	0.710185	-		-0.222051	0.800875	-	0.185533	44311	33	511	4249	39518	-0.315141	0.729686	-	0.0409987	273335	40	1392	10617	261286
chr16_70439017_70439048	95th	GCC	10	UTR5	ST3GAL2	0	319554	2.383	0.01716	0.710185	+		0.0326907	1.03323	+	0.851237	44367	40	333	4250	39744	0.261017	1.29825	+	0.0126663	275187	108	2165	10622	262292
chr21_37457013_37457084	95th	ACTT	17	intronic	DYRK1A	0	44367	2.385	0.01707	0.710185	+		1.90887	6.74546	+	0.0170683	44367	3	5	4288	40071
chr4_48210496_48210548	95th	GGA	17	intronic	TEC	0	319601	2.396	0.01656	0.710185	+		1.55304	4.72581	+	0.348656	44367	1	3	4289	40074	1.57177	4.81516	+	0.0273886	275234	3	19	10730	264482
chr17_35448045_35448063	95th	TAT	6	intronic	SLFN13	0	319597	2.379	0.01737	0.711934	+		0.300637	1.35072	+	0.0249425	44369	74	562	4216	39517	0.118158	1.12542	+	0.0962787	275228	242	5348	10492	259146
chr4_69761346_69761382	99.9th	CTCTCC	6	upstream	SULT1B1	634	319575	-1.334	0.1821	0.712332	-		-1.134	0.321744	-	0.605069	44370	0	2	4291	40077	-0.511085	0.599844	-	0.218564	275205	4	167	10729	264305
chr11_77193253_77193300	99th	GGT	15	intronic	MYO7A	0	317415	2.399	0.01644	0.712521	+		0.634474	1.88603	+	0.0716226	44201	15	74	4254	39858	0.803374	2.23306	+	0.0627235	273214	10	156	10613	262435
chr16_31041012_31041037	99th	AGC	8	downstream	STX4	844	319616	2.388	0.01694	0.712521	+		-0.0191662	0.981016	-	0.98582	44370	1	8	4290	40071	1.90315	6.70699	+	0.00986825	275246	3	21	10731	264491
chr1_150507566_150507590	99th	TAAA	6	UTR3	TARS2	0	319615	2.388	0.01695	0.712521	+		-1.08948	0.336391	-	0.705169	44370	0	2	4291	40077	1.76935	5.86704	+	0.00643206	275245	4	23	10730	264488
chr2_210214467_210214532	99th	AAAG	16	ncRNA_intronic	AC006994.2	0	318694	-2.405	0.01617	0.712521	-		-0.200396	0.818407	-	0.396105	44284	18	152	4269	39845	-0.377404	0.685639	-	0.0243905	274410	33	1182	10658	262537
chr13_46116832_46116896	99.5th	GAAG	16	upstream	RP11-139H14.5	968	319555	1.744	0.08113	0.716447	+		0.00186838	1.00187	+	0.996647	44366	6	46	4285	40029	0.411619	1.50926	+	0.0604088	275189	31	552	10700	263906
chr13_76886258_76886300	99.5th	CCG	14	UTR5	KCTD12	0	319612	1.744	0.08108	0.716447	+		0.502481	1.65282	+	0.196519	44370	11	75	4280	40004	0.321131	1.37869	+	0.173438	275242	25	507	10709	264001
chr1_39217240_39217290	99.5th	TATTT	10	intronic	MACF1	0	319588	-1.747	0.08067	0.716447	-		-0.536693	0.584679	-	0.238023	44370	3	55	4288	40024	-0.308967	0.734205	-	0.158956	275218	16	566	10717	263919
chr2_105250577_105250585	99.5th	CTCC	2	upstream	RP11-332H14.1	783	275228	1.746	0.08085	0.716447	+											2.2602	9.58501	+	0.08085	275228	2	12	10731	264483
chr17_35763897_35763937	99.5th	AAAT	10	intronic	C17orf50	0	319599	1.742	0.08146	0.716892	+		-0.388462	0.678099	-	0.262302	44369	7	65	4284	40013	0.384361	1.46868	+	0.0199356	275230	45	778	10687	263720
chr6_155018664_155018773	99.5th	CCCTC	21	intronic	TIAM2	0	319088	1.738	0.08225	0.718038	+		0.237194	1.26769	+	0.409684	44320	17	131	4267	39905	0.280924	1.32435	+	0.123181	274768	41	793	10679	263255
chr22_32436340_32436409	99.5th	GAG	23	intronic	BPIFC	0	319498	1.735	0.08275	0.718561	+		0.197174	1.21796	+	0.81	44368	2	29	4288	40049	3.99404	54.2737	+	0.0762202	275130	1	3	10727	264399
chr5_96299249_96299293	99.5th	AAC	14	ncRNA_intronic	CTD-2337A12.1	0	319616	-1.736	0.08253	0.718561	-		-0.105321	0.900036	-	0.704579	44370	14	116	4277	39963	-0.298654	0.741816	-	0.0856722	275246	26	880	10708	263632
chr4_19434216_19434285	99.5th	TTTTA	13	ncRNA_intronic	RP11-3J1.1	0	318860	1.733	0.08306	0.719339	+		-1.16334	0.312441	-	0.370707	44228	0	6	4279	39943	1.63	5.10387	+	0.0259609	274632	3	14	10709	263906
chr17_80097900_80097954	99.5th	AAAAG	10	intronic	CCDC40	0	319614	1.73	0.08365	0.720626	+		1.10025	3.00492	+	0.0524409	44369	5	12	4286	40066	0.378047	1.45943	+	0.277739	275245	12	210	10722	264301
chr12_81533692_81533752	99th	ATCT	15	intronic	PPFIA2	0	319610	2.368	0.0179	0.720655	+		-1.24416	0.288183	-	0.220703	44369	0	8	4291	40070	1.35548	3.87862	+	0.00234223	275241	8	57	10726	264450
chr5_14858715_14858770	99th	AATA	13	intronic	ANKH	0	319607	2.366	0.01796	0.720655	+		0.375869	1.45626	+	0.552496	44370	4	23	4287	40056	0.905741	2.47376	+	0.0208061	275237	9	94	10724	264410
chr2_23385852_23385871	99.9th	CCGGG	3	intronic	KLHL29	0	319515	1.323	0.1857	0.721112	+		-1.11857	0.326747	-	0.102268	44368	1	28	4290	40049	0.853776	2.3485	+	0.0373104	275147	8	103	10722	264314
chr16_52594285_52594379	95th	TTTC	23	ncRNA_intronic	CASC16	0	319168	2.365	0.01803	0.723623	+		3.10613	22.3344	+	0.00300421	44232	2	2	4272	39956	2.63317	13.9178	+	0.174451	274936	1	2	10720	264213
chr7_27095697_27095721	95th	GGT	8	exonic	HOXA1	0	317190	2.362	0.01818	0.723623	+		-0.0825865	0.920732	-	0.845543	43560	6	79	4207	39268	1.04295	2.83758	+	0.00877607	273630	9	93	10667	262861
chr7_84136962_84137006	95th	AGGA	11	intronic	SEMA3A	0	319572	-2.369	0.01785	0.723623	-		-0.620098	0.537892	-	0.0642925	44364	5	106	4284	39969	-0.541642	0.581792	-	0.0703526	275208	6	297	10725	264180
chr14_105477854_105477950	99.5th	GGCAGGTGTTGGAGCGCG	5	intronic	CRIP2	0	319616	1.719	0.08557	0.727568	+		-0.334594	0.715629	-	0.64464	44370	2	32	4289	40047	2.98769	19.8398	+	0.0415652	275246	1	1	10733	264511
chr1_20069663_20069715	99.5th	AAAG	13	upstream	PLA2G5	493	319610	1.723	0.08492	0.727568	+		-0.160648	0.851592	-	0.81093	44364	2	51	4289	40022	4.69728	109.649	+	0.0508792	275246	1	3	10733	264509
chr22_43412668_43412700	99.5th	CCAT	8	intronic	MPPED1	0	319615	1.719	0.08556	0.727568	+		0.739878	2.09568	+	0.451842	44370	2	9	4289	40070	0.685458	1.98468	+	0.120996	275245	9	139	10725	264372
chr9_129966732_129966762	99.5th	AAC	10	intronic	FNBP1	0	319616	1.721	0.0853	0.727568	+		0.93948	2.55865	+	0.0839344	44370	7	38	4284	40041	0.689357	1.99243	+	0.245921	275246	5	72	10729	264440
chr10_6580256_6580329	99.5th	GCGGGGCTG	8	UTR5	PRKCQ	0	319522	-1.717	0.08603	0.727689	-		-0.163812	0.848902	-	0.748504	44357	4	32	4285	40036	-0.472167	0.623649	-	0.0852197	275165	8	370	10721	264066
chr7_64530874_64530912	99.8th	AAT	12	intronic	ZNF680	0	319502	1.673	0.09425	0.728924	+		1.10953	3.03293	+	0.101888	44358	5	15	4285	40053	1.99323	7.3392	+	0.251618	275144	1	17	10726	264400
chr5_180613470_180613540	95th	CCTGCTGCTCCCCCCAACC	3	intronic	FLT4	0	318819	2.352	0.01865	0.730254	+		0.379714	1.46187	+	0.148535	44321	23	120	4262	39916	0.250373	1.2845	+	0.0506198	274498	82	1583	10619	262214
chr10_25020238_25020279	99.5th	TATATC	6	intronic	ENKUR;THNSL1	0	319583	-1.695	0.09017	0.730534	-		-0.672146	0.510612	-	0.168872	44363	2	50	4289	40022	-0.451622	0.636595	-	0.202803	275220	5	198	10726	264291
chr10_73638638_73638683	99.5th	TTTA	11	intronic	MYOZ1	0	319568	-1.698	0.08957	0.730534	-		-0.503607	0.604347	-	0.527121	44370	1	18	4290	40061	-0.616513	0.539824	-	0.115145	275198	3	172	10731	264292
chr18_28177057_28177083	99.5th	GGC	8	UTR5	CDH2	0	319497	1.697	0.08964	0.730534	+		0.175335	1.19165	+	0.54476	44365	16	118	4274	39957	0.286968	1.33238	+	0.112773	275132	42	792	10688	263610
chr1_146228790_146228821	99.5th	CGC	10	UTR5	NOTCH2NL;RP11-458D21.5	0	318471	1.698	0.08946	0.730534	+		-1.03444	0.355425	-	0.8069	44317	0	2	4288	40027	0.905205	2.47244	+	0.0537762	274154	9	117	10687	263341
chr1_149842087_149842138	99.5th	CCCGT	10	upstream;downstream	HIST2H3C;HIST2H2AA3	894;50	318369	1.695	0.08998	0.730534	+		-1.18584	0.305489	-	0.27259	44192	0	10	4278	39904	1.13082	3.0982	+	0.0233604	274177	6	50	10686	263435
chr1_35818625_35818669	99.5th	AAAG	11	intronic	AGO4	0	318938	1.699	0.08928	0.730534	+		0.128742	1.1374	+	0.780968	44279	6	57	4272	39944	0.359371	1.43243	+	0.0855401	274659	33	612	10676	263338
chr20_57392012_57392047	99.5th	CCCCCA	5	ncRNA_intronic	RP4-800J21.3	0	318609	1.701	0.08898	0.730534	+		0.876784	2.40316	+	0.217275	44255	4	24	4276	39951	0.440285	1.55315	+	0.181122	274354	14	246	10684	263410
chr3_139615417_139615463	99.5th	TCTA	11	intronic	NMNAT3	0	319562	1.708	0.08768	0.730534	+		1.2844	3.6125	+	0.0978814	44362	4	18	4286	40054	0.697476	2.00868	+	0.239713	275200	5	84	10728	264383
chr4_41159891_41159943	99.5th	AGG	17	intronic	APBB2	0	319172	1.695	0.09011	0.730534	+		-0.207584	0.812545	-	0.466306	44306	12	125	4273	39896	0.346319	1.41385	+	0.0341083	274866	45	812	10676	263333
chr6_73263039_73263084	99.5th	GGC	15	splicing	KHDC1	0	319611	-1.7	0.08922	0.730534	-		-0.155426	0.85605	-	0.702118	44370	6	64	4285	40015	-0.348968	0.705416	-	0.0933813	275241	17	623	10716	263885
chr9_133460459_133460490	99.5th	GGGCGG	5	intronic	CACFD1	0	319281	1.706	0.0881	0.730534	+		-1.20429	0.299905	-	0.351206	44306	0	7	4285	40014	1.17736	3.24579	+	0.0269668	274975	5	46	10718	264206
chr9_134905921_134905966	99.5th	TCTCCC	7	UTR3	FCN1	0	319189	-1.7	0.0891	0.730534	-		0.154626	1.16722	+	0.633091	44289	13	90	4272	39914	-0.582515	0.558492	-	0.043011	274900	10	452	10717	263721
chr17_59221445_59221477	95th	AATA	8	intronic	GDPD1	0	319616	2.35	0.01878	0.730967	+		0.86754	2.38105	+	0.377705	44370	2	21	4289	40058	2.03213	7.63032	+	0.0293981	275246	2	9	10732	264503
chr18_6976588_6976629	99th	TATT	10	intronic	LAMA1	0	319598	-2.351	0.01874	0.73098	-		0.0625899	1.06459	+	0.935601	44368	2	19	4288	40059	-2.32827	0.0974642	-	0.0103017	275230	0	114	10734	264382
chr5_134114923_134114967	99th	CGG	14	exonic	TCF7	0	274535	2.354	0.01857	0.73098	+											1.44615	4.24673	+	0.0185669	274535	4	34	10698	263799
chr20_6446371_6446395	99.8th	AAT	8	upstream	CASC20	328	319615	1.668	0.09523	0.731724	+		2.59088	13.3415	+	0.180431	44370	1	2	4290	40077	0.878633	2.40761	+	0.20764	275245	4	50	10730	264461
chr7_94407343_94407361	95th	ACT	6	intronic	COL1A2	0	319616	2.347	0.01894	0.732832	+		0.885785	2.42489	+	0.121475	44370	6	65	4285	40014	2.3049	10.0232	+	0.0565301	275246	1	6	10733	264506
chr17_7211818_7211837	95th	GGG	6	intronic	DLG4	0	319616	2.335	0.01952	0.733571	+		0.934918	2.547	+	1.03896e-25	44370	220	748	4071	39331	-0.126626	0.881063	-	0.0906192	275246	174	4799	10560	259713
chr6_42387794_42387819	95th	TTTTA	5	intronic	TRERF1	0	319615	2.341	0.01921	0.733571	+		0.327914	1.38807	+	0.1245	44370	33	248	4258	39831	0.273242	1.31422	+	0.0566135	275245	66	1279	10668	263232
chr10_94532475_94532492	99.8th	TTATT	3	intronic	HELLS;TBC1D12	0	319257	-1.662	0.09653	0.735081	-		-0.553693	0.574823	-	0.315932	44347	2	37	4288	40020	-0.641444	0.526532	-	0.165087	274910	2	132	10716	264060
chr11_1932843_1932871	99th	CCAT	7	intronic	TNNT3	0	317023	2.339	0.01934	0.736546	+		2.06052	7.85005	+	0.245383	44214	1	4	4277	39932	1.84311	6.31615	+	0.04	272809	2	7	10634	262166
chr14_29980210_29980235	99th	TTTTC	5	ncRNA_exonic	CTD-2251F13.1;RP11-269C4.2	0	44370	2.338	0.0194	0.736546	+		1.27303	3.57166	+	0.0194004	44370	5	34	4286	40045
chr7_17825247_17825311	99th	ACTAG	12	intronic	SNX13	0	319350	-2.332	0.01969	0.736546	-		0.177072	1.19372	+	0.414987	44339	29	222	4260	39828	-0.660369	0.516661	-	0.0045035	275011	15	786	10703	263507
chr10_117366592_117366613	98th	ACC	7	intronic	PDZD8	0	319607	-2.299	0.02152	0.737475	-		-1.52911	0.216728	-	0.0365595	44366	1	47	4290	40028	-0.711531	0.490892	-	0.101464	275241	2	139	10732	264368
chr10_50330293_50330318	98th	AAAAC	5	intronic	SGMS1	0	275246	2.23	0.02577	0.737475	+											2.04991	7.7672	+	0.0257691	275246	2	7	10732	264505
chr10_74826037_74826061	98th	CCCG	6	intronic	KAT6B	0	315346	2.258	0.02394	0.737475	+		3.75593	42.774	+	0.0861966	40122	1	6	3763	36352	1.69772	5.46148	+	0.0780854	275224	3	27	10730	264464
chr11_49207932_49207987	98th	AACAA	11	intronic	FOLH1	0	319598	2.281	0.02253	0.737475	+		0.505095	1.65714	+	0.57553	44366	2	16	4289	40059	1.19794	3.31328	+	0.02551	275232	5	45	10727	264455
chr12_71038559_71038589	98th	AAAG	7	ncRNA_intronic	CTD-2021H9.2	0	315299	2.315	0.02062	0.737475	+		-1.2944	0.274062	-	0.145478	44016	0	12	4254	39750	3.15169	23.3755	+	0.00205594	271283	2	3	10566	260712
chr12_78931433_78931486	98th	AAAG	13	intronic	SYT1	0	314612	-2.313	0.02073	0.737475	-		-0.325008	0.722522	-	0.167747	43934	15	217	4221	39481	-0.491072	0.61197	-	0.0526587	270678	9	447	10539	259683
chr14_90397077_90397104	98th	CGG	9	UTR5	CALM1	0	318986	-2.325	0.02006	0.737475	-		-0.248809	0.779729	-	0.659162	43754	3	29	4260	39462	-1.05257	0.34904	-	0.0199425	275232	3	250	10730	264249
chr15_50564248_50564313	98th	AAAAT	13	intronic	TRPM7	0	319057	2.241	0.02504	0.737475	+		0.231998	1.26112	+	0.0702668	44350	87	687	4203	39373	0.139986	1.15026	+	0.0914892	274707	179	3958	10531	260039
chr15_72474866_72474896	98th	CGG	10	exonic	ARIH1	0	319615	2.253	0.02425	0.737475	+		0.5407	1.71721	+	0.472135	44370	3	18	4288	40061	0.945468	2.57402	+	0.0324071	275245	7	74	10727	264437
chr16_23697176_23697215	98th	TAA	13	ncRNA_exonic	CTD-2196E14.8	0	319615	-2.314	0.02067	0.737475	-		-1.16306	0.312528	-	0.0149562	44370	3	96	4288	39983	-0.413069	0.661617	-	0.129415	275245	9	382	10725	264129
chr16_3046536_3046556	98th	CCCGG	4	upstream	MMP25	125	314080	2.231	0.02569	0.737475	+		0.124049	1.13207	+	0.730384	43683	10	84	4199	39390	0.729263	2.07355	+	0.0234655	270397	13	167	10552	259665
chr16_66474545_66474650	98th	GAGG	26	ncRNA_intronic	BEAN1-AS1	0	316087	2.267	0.02337	0.737475	+		0.0416926	1.04257	+	0.833305	43991	32	273	4234	39452	0.295917	1.34436	+	0.0183193	272096	76	1352	10550	260118
chr16_80803956_80803982	98th	GGCGGCG	3	intronic	CDYL2	0	270092	2.264	0.02359	0.737475	+											1.21479	3.36959	+	0.023589	270092	5	46	10496	259545
chr17_12693609_12693684	98th	AAAAT	15	ncRNA_intronic	AC005358.3	0	316393	2.285	0.0223	0.737475	+		0.36918	1.44655	+	0.0678688	44037	38	284	4220	39495	0.263474	1.30144	+	0.0838436	272356	58	1163	10565	260570
chr17_2593590_2593618	98th	GGC	9	upstream	PAFAH1B1	128	319345	-2.361	0.01825	0.737475	-		-0.321964	0.724724	-	0.0841008	44364	24	388	4266	39686	-0.207586	0.812543	-	0.0643028	274981	70	2130	10650	262131
chr19_35882165_35882211	98th	AAAT	11	downstream	RN7SL402P	12	319606	-2.277	0.02276	0.737475	-		-0.371354	0.6898	-	0.541518	44370	2	44	4289	40035	-1.16325	0.312469	-	0.0271769	275236	2	187	10732	264315
chr19_40719367_40719394	98th	AAT	9	intronic	ITPKC	0	319616	2.229	0.02582	0.737475	+		0.244516	1.277	+	0.506765	44370	10	132	4281	39947	0.662369	1.93938	+	0.0327393	275246	14	166	10720	264346
chr1_155265566_155265604	98th	AAAT	9	intronic	CLK2	0	319604	2.244	0.0248	0.737475	+		-0.0719302	0.930596	-	0.866617	44370	6	58	4285	40021	0.480838	1.61743	+	0.0129175	275234	34	513	10700	263987
chr1_234139951_234140002	98th	AATAA	10	intronic	SLC35F3	0	319616	2.375	0.01757	0.737475	+		0.295219	1.34342	+	0.0129575	44370	93	677	4198	39402	0.118903	1.12626	+	0.118514	275246	210	4597	10524	259915
chr1_234139956_234140001	98th	AATAA	9	intronic	SLC35F3	0	319616	2.292	0.02188	0.737475	+		0.276664	1.31872	+	0.0171601	44370	97	709	4194	39370	0.112413	1.11897	+	0.130162	275246	220	4898	10514	259614
chr1_243254187_243254219	98th	AAAT	8	intronic	CEP170	0	319616	-2.397	0.01653	0.737475	-		0.140966	1.15139	+	0.692639	44370	10	116	4281	39963	-1.37796	0.252092	-	0.0061128	275246	2	219	10732	264293
chr1_51432298_51432349	98th	TATG	12	intronic	EPS15	0	319572	2.256	0.02405	0.737475	+		-0.4275	0.652137	-	0.594758	44366	1	34	4289	40042	1.68592	5.39741	+	0.00816959	275206	4	24	10728	264450
chr20_32481975_32481987	98th	GGCGG	2	intronic	NOL4L	0	317534	2.235	0.02539	0.737475	+		0.656579	1.92818	+	0.0020048	43890	37	142	4176	39535	0.103651	1.10921	+	0.241686	273644	153	3372	10530	259589
chr20_44730482_44730510	98th	TAAA	7	ncRNA_intronic	KCNK15-AS1	0	319616	2.275	0.02291	0.737475	+		-0.223746	0.799518	-	0.479904	44370	9	157	4282	39922	0.727956	2.07084	+	0.00623778	275246	19	250	10715	264262
chr21_29734345_29734425	98th	CTTTT	16	intronic	GRIK1	0	319377	-2.295	0.02176	0.737475	-		-0.270876	0.762711	-	0.0631103	44315	44	471	4242	39558	-0.171613	0.842305	-	0.0842384	275062	94	2676	10636	261656
chr2_104492551_104492611	98th	ATAG	15	ncRNA_intronic	LINC01102;LINC01103	0	319583	2.349	0.0188	0.737475	+		1.27819	3.59014	+	0.238121	44346	2	17	4285	40042	1.75397	5.77749	+	0.0395758	275237	2	14	10732	264489
chr2_134381535_134381557	98th	TAGA	5	intronic	MGAT5	0	44359	2.252	0.02432	0.737475	+		2.11167	8.26203	+	0.0243226	44359	2	6	4287	40064
chr3_184155510_184155569	98th	CGC	19	UTR5	DVL3	0	44033	2.392	0.01674	0.737475	+		1.57812	4.84584	+	0.0167436	44033	4	9	4261	39759
chr3_53161109_53161175	98th	GGCGG	13	UTR5	PRKCD	0	271361	2.242	0.02496	0.737475	+											1.97447	7.2028	+	0.0249643	271361	2	10	10587	260762
chr4_95026098_95026162	98th	TTTC	16	intronic	BMPR1B	0	319514	-2.389	0.01691	0.737475	-		-0.0835449	0.91985	-	0.751061	44334	15	257	4274	39788	-0.848455	0.428076	-	0.0144195	275180	6	370	10725	264079
chr5_14871717_14871739	98th	CGG	7	UTR5	ANKH	0	314413	2.321	0.0203	0.737475	+		0.413444	1.51202	+	0.0403915	43753	33	209	4208	39303	0.326961	1.38675	+	0.0935233	270660	37	689	10523	259411
chr5_153630256_153630280	98th	ATC	8	intronic	GRIA1	0	319616	2.303	0.02126	0.737475	+		0.250459	1.28461	+	0.467902	44370	12	102	4279	39977	0.727498	2.0699	+	0.0284846	275246	12	157	10722	264355
chr5_177096777_177096790	98th	TCC	4	intronic	FGFR4	0	319611	-2.238	0.02523	0.737475	-		0.00133104	1.00133	+	0.992609	44370	58	466	4233	39613	-0.372828	0.688784	-	0.0157268	275241	39	1433	10695	263074
chr6_6624374_6624426	98th	ATGGG	10	intronic	LY86	0	44308	2.228	0.02589	0.737475	+		1.97503	7.20684	+	0.0258893	44308	2	9	4287	40010
chr7_45574545_45574586	98th	CGG	13	exonic	ADCY1	0	318155	2.248	0.02457	0.737475	+		3.29182	26.8918	+	0.000928047	44190	3	2	4263	39922	1.87198	6.50116	+	0.274544	273965	1	8	10669	263287
chr9_86227315_86227346	98th	TTTA	7	exonic	C9orf153	0	319610	2.239	0.02514	0.737475	+		0.284047	1.3285	+	0.677682	44370	3	27	4288	40052	0.750597	2.11826	+	0.0246985	275240	12	138	10722	264368
chr9_89462954_89462983	98th	GGGGAGCGAGCGA	2	intronic	SEMA4D	0	319587	2.247	0.02464	0.737475	+		0.27449	1.31586	+	0.261441	44368	25	196	4266	39881	0.192861	1.21271	+	0.048791	275219	121	2488	10611	261999
chr15_55743136_55743207	99.5th	CGG	23	upstream	PRTG	46	318976	1.689	0.0913	0.737858	+		-1.18479	0.30581	-	0.590938	43754	0	2	4263	39489	0.771793	2.16364	+	0.0421386	275222	9	126	10725	264362
chr10_133185826_133185939	99.5th	GGGAGGGGAGGGG	8	intronic	KNDC1	0	318847	-1.685	0.09194	0.738531	-		0.0599462	1.06178	+	0.925645	44267	3	23	4276	39965	-1.0757	0.341059	-	0.0638087	274580	0	84	10708	263788
chr10_26303436_26303512	99.5th	AGGG	19	UTR3	GAD2	0	319406	-1.672	0.09444	0.738531	-		0.254344	1.28962	+	0.362731	44347	18	143	4270	39916	-0.429492	0.65084	-	0.0301821	275059	23	883	10706	263447
chr11_690231_690381	99.5th	AGGGG	30	intronic	DEAF1	0	319051	-1.673	0.09431	0.738531	-		-0.413058	0.661624	-	0.155047	44299	9	135	4275	39880	-0.237166	0.78886	-	0.217962	274752	23	683	10685	263361
chr12_121804065_121804103	99.5th	AGC	12	upstream;downstream	LINC01089;SETD1B;RP11-347I19.7	77;159	318957	1.676	0.09382	0.738531	+		0.591912	1.80744	+	0.652077	43754	1	6	4262	39485	1.23961	3.45427	+	0.104356	275203	4	41	10730	264428
chr12_123536825_123536858	99.5th	TTTCT	6	downstream	MIR3908	291	319603	-1.68	0.09303	0.738531	-		0.186965	1.20559	+	0.581875	44368	12	75	4279	40002	-0.72036	0.486577	-	0.0422513	275235	6	349	10727	264153
chr12_12735775_12735799	99.5th	AATA	6	intronic	APOLD1	0	319616	1.684	0.0922	0.738531	+		-0.554815	0.574178	-	0.466479	44370	1	20	4290	40059	1.51769	4.56168	+	0.0351221	275246	3	17	10731	264495
chr13_108936085_108936145	99.5th	TTCC	15	intronic	MYO16	0	319604	-1.683	0.09235	0.738531	-		-0.242515	0.784652	-	0.51124	44369	7	62	4284	40016	-0.352637	0.702832	-	0.121147	275235	14	539	10720	263962
chr17_44982317_44982390	99.5th	GGT	24	upstream	CTD-2534I21.9	124	318561	1.672	0.09455	0.738531	+		-0.311842	0.732097	-	0.520192	44263	4	36	4280	39943	0.673615	1.96131	+	0.0393949	274298	12	159	10683	263444
chr19_47112513_47112541	99.5th	CGG	9	exonic	ZC3H4	0	318271	1.673	0.09435	0.738531	+		1.13614	3.11472	+	0.190283	44236	3	14	4268	39951	0.892345	2.44085	+	0.201722	274035	4	59	10691	263281
chr1_160098855_160098894	99.5th	GCCCC	7	upstream	IGSF8	27	319254	1.679	0.09322	0.738531	+		0.614169	1.84812	+	0.255985	44354	6	37	4283	40028	0.578793	1.78388	+	0.176134	274900	9	159	10715	264017
chr2_230864696_230864743	99.5th	TGAG	11	upstream	ITM2C	157	319611	1.675	0.09395	0.738531	+		1.44865	4.25736	+	0.204685	44370	2	9	4289	40070	1.45408	4.28054	+	0.195089	275241	2	20	10732	264487
chr7_91091685_91091765	99.5th	GAAG	20	intronic	CDK14	0	319538	1.684	0.09223	0.738531	+		-1.09866	0.333317	-	0.552946	44352	0	5	4287	40060	1.90863	6.74384	+	0.0401153	275186	2	10	10731	264443
chr7_16646202_16646235	99.8th	CTG	11	UTR5	BZW2	0	319616	1.656	0.09774	0.738967	+		-0.322108	0.72462	-	0.625286	44370	2	22	4289	40057	0.675267	1.96456	+	0.0476486	275246	11	153	10723	264359
chr11_75275123_75275158	99.9th	TTTAT	7	intronic	ARRB1	0	44369	1.297	0.1947	0.73986	+		1.46033	4.30738	+	0.19468	44369	2	18	4289	40060
chr14_99271301_99271337	99.5th	CGC	12	UTR5	BCL11B	0	319494	-1.67	0.09501	0.740352	-		-0.486149	0.61499	-	0.299359	44361	3	68	4286	40004	-0.64514	0.524589	-	0.166855	275133	2	130	10728	264273
chr14_32076987_32077014	95th	CGC	9	UTR5	ARHGAP5	0	319554	-2.302	0.02133	0.740741	-		-0.344911	0.708283	-	0.0593759	44358	24	597	4266	39471	-0.35723	0.699612	-	0.0847559	275196	17	634	10712	263833
chr1_3531501_3531532	95th	CCGGCC	5	intronic	MEGF6	0	313092	-2.303	0.0213	0.740741	-		-0.630191	0.53249	-	0.153399	42808	3	49	4112	38644	-1.0867	0.337328	-	0.0561293	270284	0	78	10518	259688
chr22_43012154_43012202	95th	ATAC	12	intronic	PACSIN2	0	319466	2.317	0.02052	0.740741	+		-0.00773234	0.992297	-	0.949624	44366	80	621	4211	39454	0.13965	1.14987	+	0.0116692	275100	382	8058	10346	256314
chr5_142143993_142144026	95th	TAA	11	intronic	NDFIP1	0	319613	2.312	0.02078	0.740741	+		0.429063	1.53582	+	0.122193	44370	20	285	4271	39794	4.35857	78.1453	+	0.061379	275243	1	5	10733	264504
chr9_137163475_137163496	95th	CCCCG	4	intronic	GRIN1	0	315460	2.325	0.02008	0.740741	+		1.84388	6.32102	+	0.13292	42752	2	6	4109	38635	2.37308	10.7304	+	0.056727	272708	1	3	10644	262060
chr12_116031675_116031762	99.8th	AAAAG	17	intronic	MED13L	0	319407	1.648	0.09929	0.74084	+		0.22047	1.24666	+	0.674042	44342	5	43	4281	40013	0.599846	1.82184	+	0.107981	275065	12	193	10716	264144
chr14_71318255_71318303	99.8th	TCCT	12	ncRNA_intronic	RP1-261D10.2	0	319609	1.64	0.1009	0.74084	+		1.69832	5.46476	+	0.153259	44367	2	6	4289	40070	0.639195	1.89495	+	0.232384	275242	6	93	10728	264415
chr17_47390914_47390948	99.8th	TCTA	8	intronic	EFCAB13	0	319615	1.644	0.1003	0.74084	+		-1.05701	0.347493	-	0.476805	44369	0	10	4291	40068	1.84213	6.30996	+	0.0397155	275246	2	8	10732	264504
chr1_20111920_20111980	99.8th	TTATT	12	UTR3	PLA2G2D	0	319613	1.633	0.1025	0.74084	+		2.03472	7.65011	+	0.0452408	44370	2	2	4289	40077	1.53309	4.63247	+	0.339263	275243	1	16	10733	264493
chr2_118846523_118846575	99.8th	GCC	17	exonic	EN1	0	318629	1.651	0.09868	0.74084	+		-1.12502	0.324646	-	0.491042	43732	0	5	4262	39465	1.41884	4.13232	+	0.0401227	274897	3	21	10721	264152
chr8_80874243_80874284	99.8th	CGG	13	intronic	ZNF704	0	319329	1.634	0.1022	0.74084	+		0.887084	2.42804	+	0.379097	44363	2	8	4288	40065	1.23803	3.44881	+	0.159218	274966	3	36	10722	264205
chr12_55743400_55743440	95th	GCG	13	exonic	GDF11	0	319458	2.295	0.02176	0.741087	+		-0.00895716	0.991083	-	0.973127	44369	16	199	4275	39879	0.37029	1.44815	+	0.012911	275089	55	936	10672	263426
chr14_99971988_99972012	95th	CCG	8	UTR5	EVL	0	319610	2.292	0.02192	0.741197	+		0.532798	1.70369	+	0.121797	44370	14	139	4277	39940	0.62355	1.86554	+	0.0645624	275240	15	212	10719	264294
chr2_203736008_203736038	95th	AAC	10	UTR3	CD28	0	319611	-2.286	0.02227	0.741197	-		-0.298953	0.741594	-	0.124707	44370	22	522	4269	39557	-0.376205	0.686462	-	0.0648082	275241	17	643	10716	263865
chr12_70783855_70783888	99.8th	GGGGGGC	4	intronic	PTPRR	0	319612	1.625	0.1042	0.741271	+		-1.16433	0.312132	-	0.474439	44367	0	5	4291	40071	1.7539	5.77709	+	0.0415289	275245	2	14	10732	264497
chr17_67440498_67440546	98th	TTTA	12	intronic	PITPNC1	0	319610	-2.216	0.02672	0.7421	-		-0.793551	0.452236	-	0.0778001	44369	2	49	4288	40030	-0.429996	0.650512	-	0.0930851	275241	10	407	10724	264100
chr5_135035874_135035935	98th	CATCCC	10	ncRNA_exonic	CTC-276P9.4	0	317830	2.21	0.02707	0.7421	+		1.109	3.03133	+	0.00740474	44033	9	56	4244	39724	0.80375	2.2339	+	0.191008	273797	5	57	10674	263061
chr5_142402990_142403053	99th	CCTT	15	ncRNA_intronic	AC005592.2	0	319483	-2.326	0.02002	0.742815	-		-0.616575	0.53979	-	0.0127116	44361	15	217	4275	39854	-0.226782	0.797095	-	0.132089	275122	38	1200	10692	263192
chr18_79969312_79969397	99.8th	GAAA	21	intronic	HSBP1L1	0	319105	1.619	0.1055	0.743245	+		-1.04423	0.351963	-	0.770508	44320	0	2	4290	40028	2.47317	11.86	+	0.0626715	274785	2	15	10714	264054
chr20_34845112_34845154	99.8th	CAC	14	UTR3	GGT7	0	319488	-1.618	0.1058	0.743245	-		-0.382795	0.681953	-	0.446646	44349	3	48	4286	40012	-0.417897	0.65843	-	0.150576	275139	8	322	10723	264086
chr2_9264195_9264224	98th	AAT	9	intronic	ASAP2	0	44369	2.207	0.02732	0.743268	+		2.25798	9.56375	+	0.0273237	44369	2	2	4289	40076
chr9_37594731_37594755	99.5th	TTTA	6	intronic	RP11-613M10.9	0	318746	1.663	0.09623	0.744528	+		-1.2137	0.297096	-	0.147604	44274	0	16	4282	39976	1.30733	3.69629	+	0.0175898	274472	5	45	10704	263718
chr5_78984895_78984928	99.8th	GGCGCGGGCGGCGGG	2	intronic	ARSB	0	319000	1.607	0.1082	0.744593	+		1.64623	5.18739	+	0.324662	43754	1	3	4262	39488	0.8242	2.28006	+	0.181287	275246	5	63	10729	264449
chr8_103587412_103587468	99.8th	AAAG	14	intronic	RIMS2	0	319289	1.607	0.108	0.744593	+		-0.558887	0.571845	-	0.299167	44336	2	42	4288	40004	0.632122	1.8816	+	0.0316614	274953	15	212	10702	264024
chr9_5647936_5648005	99.8th	GGT	23	intronic	RIC1	0	275113	1.612	0.107	0.744593	+											1.22592	3.4073	+	0.107025	275113	4	42	10721	264346
chr9_74888388_74888469	99.8th	TCTT	20	upstream	TRPM6	294	319367	1.613	0.1067	0.744593	+		1.77449	5.89727	+	0.297005	44311	1	3	4288	40019	1.13106	3.09894	+	0.186982	275056	3	38	10726	264289
chr18_43105450_43105517	99.5th	AGGAAGGG	8	intronic	RIT2	0	319261	1.661	0.09681	0.745483	+		0.0964683	1.10127	+	0.775658	44342	11	88	4277	39966	0.304258	1.35562	+	0.093942	274919	42	790	10682	263405
chr3_122681194_122681219	99.5th	GGGGCG	4	intronic	PARP14	0	319322	-1.661	0.09667	0.745483	-		0.105343	1.11109	+	0.81922	44281	6	52	4271	39952	-0.553593	0.574881	-	0.0598825	275041	6	306	10720	264009
chr15_27814883_27814946	99.5th	ATAG	15	intronic	OCA2	0	319464	1.655	0.098	0.745874	+		0.58261	1.79071	+	0.184659	44349	9	58	4278	40004	0.376214	1.45676	+	0.211149	275115	16	282	10713	264104
chr18_43026573_43026652	99.5th	AAGA	19	intronic	RIT2	0	318681	1.653	0.09843	0.745874	+		0.459746	1.58367	+	0.47104	44340	4	30	4286	40020	0.38473	1.46922	+	0.135885	274341	22	416	10673	263230
chr19_47035191_47035221	99.5th	AAG	10	intronic	NPAS1	0	319611	-1.652	0.09846	0.745874	-		0.192527	1.21231	+	0.708411	44366	5	60	4285	40016	-1.06544	0.344576	-	0.0535156	275245	0	93	10734	264418
chr3_27892103_27892179	99.5th	TCC	25	downstream	LINC01980	802	318828	-1.657	0.09754	0.745874	-		-0.673984	0.509674	-	0.334597	44324	1	20	4279	40024	-0.52103	0.593909	-	0.162128	274504	4	188	10699	263613
chr6_107490328_107490346	99.5th	GCG	6	UTR5	SOBP	0	319558	1.657	0.09753	0.745874	+		-1.1242	0.324912	-	0.542749	44368	0	3	4291	40074	1.45912	4.30217	+	0.0423623	275190	3	17	10728	264442
chr7_90290743_90290823	99.5th	TCTTT	16	intronic	CFAP69	0	319612	1.655	0.09802	0.745874	+		0.63551	1.88798	+	0.407582	44368	3	25	4288	40052	1.06385	2.8975	+	0.146943	275244	4	50	10730	264460
chr9_127509779_127509873	99.9th	CTCCTTCC	11	intronic	FAM129B	0	319593	1.286	0.1985	0.745924	+		-1.12184	0.32568	-	0.644064	44367	0	2	4291	40074	1.92016	6.82205	+	0.116183	275226	2	17	10731	264476
chr9_69014122_69014153	99.9th	GCG	10	upstream	PRKACG	9	319611	1.284	0.1991	0.745924	+		-1.11396	0.328256	-	0.508507	44370	0	4	4291	40075	1.25671	3.51384	+	0.0990764	275241	4	46	10730	264461
chr12_80558119_80558169	99.5th	TTTCT	10	intronic	PTPRQ	0	319373	-1.647	0.09963	0.746082	-		-0.657543	0.518123	-	0.218104	44286	2	32	4285	39967	-0.740047	0.477091	-	0.200506	275087	1	82	10726	264278
chr22_19128634_19128672	99.5th	AGGGG	7	upstream	AC004471.10	185	318518	1.649	0.09919	0.746082	+		-1.18756	0.304964	-	0.200414	44215	0	15	4280	39920	0.960042	2.61181	+	0.0219766	274303	8	76	10679	263540
chr7_130526931_130526958	99.5th	GGGGGT	4	intronic	COPG2	0	318876	-1.65	0.099	0.746082	-		-0.111244	0.89472	-	0.913036	44284	1	9	4276	39998	-0.455317	0.634247	-	0.0829335	274592	9	375	10696	263512
chr7_76919_76969	99.5th	CTCCTCCTTCTCCCCGACTC	2	ncRNA_intronic	AC093627.7	0	275185	1.647	0.09951	0.746082	+											2.05438	7.802	+	0.099513	275185	2	18	10731	264434
chr8_143858951_143858973	99.5th	GGC	7	exonic	EPPK1	0	317803	1.648	0.09932	0.746082	+		-1.06347	0.345256	-	0.689496	44144	0	3	4273	39868	1.57578	4.83451	+	0.0527922	273659	4	33	10668	262954
chr10_70770405_70770430	99.5th	GTTTT	5	downstream	TBATA	809	319616	1.644	0.1002	0.746711	+		0.161486	1.17526	+	0.889562	44370	1	7	4290	40072	0.916965	2.50169	+	0.0862164	275246	7	83	10727	264429
chr12_12249671_12249731	99.5th	GAAG	15	intronic	LRP6	0	319612	-1.644	0.1001	0.746711	-		-0.361503	0.696629	-	0.42278	44370	4	53	4287	40026	-0.398948	0.671026	-	0.14699	275242	9	356	10725	264152
chr19_4065352_4065416	99.5th	CCCCG	12	intronic	ZBTB7A	0	318178	1.643	0.1004	0.746711	+		2.65434	14.2156	+	0.0580818	44198	1	1	4274	39922	1.04158	2.83369	+	0.312748	273980	2	24	10686	263268
chr10_61677068_61677094	99.8th	AAT	8	intronic	C10orf107	0	319606	-1.601	0.1094	0.746755	-		-1.24044	0.289257	-	0.32421	44369	0	6	4291	40072	-0.498445	0.607475	-	0.183813	275237	4	233	10730	264270
chr11_70881548_70881600	99.8th	AAT	17	intronic	SHANK2	0	319586	-1.586	0.1128	0.748452	-		-1.16444	0.312097	-	0.115111	44369	0	20	4291	40058	-0.347601	0.706381	-	0.281898	275217	7	251	10723	264236
chr12_34162426_34162456	99.8th	CCT	10	downstream	RP11-313F23.3	188	319616	-1.586	0.1127	0.748452	-		-0.417692	0.658565	-	0.340653	44370	4	47	4287	40032	-0.306677	0.735888	-	0.184673	275246	15	497	10719	264015
chr18_5192385_5192445	99.8th	TTTC	15	intronic	AKAIN1	0	319605	-1.59	0.1119	0.748452	-		-0.472969	0.623149	-	0.405944	44367	2	43	4289	40033	-0.84365	0.430138	-	0.167839	275238	1	70	10733	264434
chr19_11447525_11447555	99.8th	GAG	10	exonic	PRKCSH	0	319615	1.584	0.1132	0.748452	+		1.35355	3.87114	+	0.0572875	44369	5	14	4285	40065	0.942736	2.567	+	0.345447	275246	2	32	10732	264480
chr1_26826608_26826684	99.8th	GGC	25	upstream	ZDHHC18	26	319423	1.594	0.1109	0.748452	+		2.57823	13.1738	+	0.0656266	44315	2	2	4284	40027	0.988901	2.68828	+	0.327721	275108	2	33	10727	264346
chr4_17577191_17577249	99.8th	GCGGGCGCACACGAAT	3	UTR5	LAP3	0	319616	1.585	0.1131	0.748452	+		1.99678	7.3653	+	0.262904	44370	1	2	4290	40077	1.06223	2.89281	+	0.208369	275246	3	36	10731	264476
chr18_213963_214000	99.5th	AGAT	9	UTR3	USP14	0	319614	-1.64	0.101	0.749466	-		-0.391785	0.675849	-	0.52139	44370	2	39	4289	40040	-0.598959	0.549383	-	0.131051	275244	3	171	10731	264339
chr9_114636485_114636519	99.5th	TTTTC	6	intronic	TMEM268	0	319609	-1.638	0.1015	0.751468	-		-0.0943471	0.909967	-	0.836011	44367	5	74	4285	40003	-0.82483	0.438309	-	0.0926083	275242	1	117	10733	264391
chr5_172608146_172608206	98th	TGGA	15	downstream	CTB-79E8.4	888	319613	2.199	0.02786	0.751509	+		1.30268	3.67914	+	0.0343455	44370	4	19	4287	40060	1.36974	3.93433	+	0.128419	275243	3	30	10731	264479
chr11_58579224_58579248	99.5th	CCG	8	UTR5	ZFP91;ZFP91-CNTF	0	319424	1.635	0.1021	0.752498	+		0.573753	1.77492	+	0.448816	44342	3	18	4283	40038	0.818753	2.26767	+	0.145003	275082	6	73	10722	264281
chr17_8246965_8247011	98th	TTAT	11	intronic	CTC1	0	317790	-2.195	0.02819	0.753993	-		-0.186623	0.829756	-	0.238749	44241	41	345	4235	39620	-0.188231	0.828423	-	0.0585302	273549	91	2722	10573	260163
chr1_63787438_63787494	98th	TTCC	14	intronic	ROR1	0	319300	-2.196	0.02812	0.753993	-		-0.16935	0.844213	-	0.423721	44350	23	209	4266	39852	-0.262443	0.76917	-	0.0408714	274950	60	1947	10669	262274
chr20_46226231_46226294	99.5th	CTT	21	intronic	CDH22	0	319579	-1.629	0.1034	0.75576	-		-0.52125	0.593778	-	0.107762	44369	6	124	4285	39954	-0.186176	0.830127	-	0.267384	275210	32	882	10702	263594
chr2_31378178_31378218	99.5th	GAAA	10	intronic	XDH	0	319095	1.628	0.1036	0.75576	+		0.20279	1.22482	+	0.56241	44317	11	123	4274	39909	0.36572	1.44155	+	0.128203	274778	25	473	10694	263586
chr4_161783521_161783536	99.5th	CTTT	3	intronic	FSTL5	0	319224	1.627	0.1037	0.75576	+		0.246557	1.27961	+	0.475979	44357	12	78	4278	39989	0.350293	1.41948	+	0.142286	274867	25	460	10693	263689
chr22_42640350_42640394	95th	TTAT	11	UTR5	ATP5L2	0	319615	2.275	0.02291	0.756609	+		0.583416	1.79215	+	0.321489	44370	5	38	4286	40041	0.709039	2.03204	+	0.0400295	275245	11	138	10722	264374
chr21_44925396_44925482	99th	AAGG	21	ncRNA_intronic	ITGB2-AS1	0	318806	2.275	0.02288	0.756699	+		1.4446	4.24016	+	0.202078	44244	2	9	4274	39959	2.31055	10.08	+	0.0524047	274562	1	5	10705	263851
chr22_24900340_24900408	99th	TTCT	17	intronic	SGSM1	0	319299	2.295	0.02173	0.756699	+		-0.191288	0.825895	-	0.362356	44341	22	304	4265	39750	0.402469	1.49551	+	0.00452491	274958	61	1075	10664	263158
chr9_90959901_90959933	99th	CTTT	8	ncRNA_intronic	RP11-367F23.1	0	319565	2.276	0.02285	0.756699	+		1.10297	3.0131	+	0.0668744	44327	6	67	4284	39970	3.80353	44.8593	+	0.0859726	275238	1	5	10733	264499
chr10_133334071_133334127	99.8th	GGGAAGGCTCTGAGGG	3	intronic	CALY;ZNF511-PRAP1	0	318651	1.577	0.1149	0.756724	+		-1.14142	0.319365	-	0.502123	44295	0	4	4288	40003	1.1617	3.19536	+	0.0489677	274356	4	37	10690	263625
chr15_44087737_44087788	99.8th	ATC	17	intronic	FRMD5	0	319616	1.573	0.1158	0.75674	+		-0.087826	0.91592	-	0.851501	44370	5	35	4286	40044	0.870123	2.3872	+	0.0767697	275246	8	120	10726	264392
chr5_177345736_177345784	99.8th	ATTT	12	intronic	LMAN2	0	319614	1.574	0.1154	0.75674	+		0.157534	1.17062	+	0.889921	44370	1	7	4290	40072	2.08642	8.05602	+	0.100809	275244	2	13	10732	264497
chr11_4766693_4766731	98th	CCCT	9	upstream	MMP26	539	319507	2.16	0.03074	0.757037	+		0.355836	1.42737	+	0.609728	44351	3	28	4285	40035	0.772883	2.166	+	0.0337466	275156	10	120	10721	264305
chr12_121593833_121593865	98th	TTTA	8	downstream	RP13-941N14.1	329	319569	2.158	0.03092	0.757037	+		-1.03823	0.354081	-	0.821847	44367	0	2	4291	40074	2.18111	8.85613	+	0.0156921	275202	2	10	10732	264458
chr12_13000192_13000232	98th	GGCGGCAG	5	UTR5	HEBP1	0	319503	2.169	0.03012	0.757037	+		0.19991	1.22129	+	0.529181	44367	13	201	4276	39877	0.762821	2.14432	+	0.0371433	275136	10	123	10718	264285
chr14_101947505_101947533	98th	TAAA	7	upstream	RP11-1017G21.5	814	319616	-2.157	0.031	0.757037	-		-0.420822	0.656507	-	0.0866184	44370	12	289	4279	39790	-0.41792	0.658415	-	0.101738	275246	10	448	10724	264064
chr16_65492931_65492972	98th	AATA	10	ncRNA_intronic	LINC00922	0	319556	-2.179	0.0293	0.757037	-		-0.338533	0.712815	-	0.229479	44369	11	117	4280	39961	-0.296811	0.743184	-	0.0620312	275187	31	1061	10701	263394
chr1_28423408_28423444	98th	AAAT	9	intronic	PHACTR4	0	319614	-2.165	0.03041	0.757037	-		0.821312	2.27348	+	0.0283916	44369	11	45	4280	40033	-0.874998	0.416863	-	0.00131516	275245	10	558	10724	263953
chr2_72148639_72148680	98th	GGC	13	upstream	CYP26B1	601	270053	2.161	0.0307	0.757037	+											1.51308	4.54069	+	0.0307022	270053	3	22	10545	259483
chr3_192311927_192311978	98th	TCTA	12	intronic	FGF12	0	319604	2.155	0.03117	0.757037	+		0.435404	1.54559	+	0.017593	44368	41	212	4250	39865	0.137607	1.14752	+	0.171033	275236	121	2700	10613	261802
chr4_138865601_138865653	98th	GAAG	13	ncRNA_intronic	RP11-371F15.3	0	318754	2.164	0.03048	0.757037	+		0.676864	1.9677	+	0.00531105	44223	25	135	4250	39813	0.283069	1.3272	+	0.225214	274531	25	489	10688	263329
chr4_40195354_40195418	98th	TTCC	16	intronic	RHOH	0	319528	-2.159	0.03086	0.757037	-		-0.277657	0.757557	-	0.131927	44364	27	266	4263	39808	-0.187308	0.829188	-	0.0851746	275164	76	2293	10652	262143
chr5_93430861_93430893	98th	ATC	10	ncRNA_intronic	NR2F1-AS1	0	319574	2.187	0.02875	0.757037	+		0.0219016	1.02214	+	0.88235	44369	55	436	4236	39642	0.163491	1.17761	+	0.0216118	275205	229	4844	10504	259628
chr7_18396079_18396139	98th	TTCCC	12	intronic	HDAC9	0	318719	-2.164	0.03048	0.757037	-		0.323893	1.3825	+	0.406278	44262	10	54	4266	39932	-1.18197	0.306674	-	0.00769254	274457	3	259	10707	263488
chr13_30422374_30422433	98th	GGC	19	upstream	LINC01058;UBE2L5P	55	318354	2.125	0.03355	0.757799	+		0.95676	2.60325	+	0.346018	44285	2	16	4281	39986	2.578	13.1708	+	0.0558805	274069	2	13	10681	263373
chr16_70438992_70439007	98th	CCG	5	UTR5	ST3GAL2	0	318413	2.135	0.0328	0.757799	+		0.0368598	1.03755	+	0.829526	44188	42	325	4230	39591	0.228675	1.25693	+	0.0268516	274225	110	2246	10593	261276
chr18_42276208_42276260	98th	CCTT	13	ncRNA_intronic	LINC00907	0	319573	-2.132	0.03301	0.757799	-		-0.1995	0.81914	-	0.499587	44342	11	164	4280	39887	-0.440737	0.643562	-	0.0427297	275231	19	727	10714	263771
chr19_56679955_56680040	98th	CTAT	21	ncRNA_intronic	AC007228.5	0	317463	2.125	0.03358	0.757799	+		0.352736	1.42296	+	0.0607407	44193	43	308	4226	39616	0.200742	1.22231	+	0.124479	273270	75	1623	10557	261015
chr1_1891014_1891044	98th	CCG	10	UTR5	GNB1	0	318854	2.131	0.03312	0.757799	+		0.569888	1.76807	+	0.448986	44294	3	22	4282	39987	0.876883	2.4034	+	0.0463799	274560	7	79	10698	263776
chr20_62137115_62137138	98th	AGC	7	intronic	PSMA7	0	319615	2.145	0.03195	0.757799	+		0.838322	2.31248	+	0.0882369	44370	8	86	4283	39993	3.46479	31.9697	+	0.103743	275245	1	5	10733	264506
chr21_26150597_26150629	98th	TAGA	8	intronic	APP	0	319611	2.141	0.0323	0.757799	+		-1.11065	0.329345	-	0.596591	44370	0	3	4291	40076	2.03003	7.61431	+	0.0117587	275241	3	10	10731	264497
chr21_45174682_45174728	98th	ATAC	11	intronic	ADARB1	0	319614	-2.146	0.03185	0.757799	-		-0.0378982	0.962811	-	0.942775	44370	4	42	4287	40037	-0.861344	0.422594	-	0.0223733	275244	5	303	10729	264207
chr2_205383083_205383141	98th	ATAG	14	intronic	PARD3B	0	44362	2.123	0.03374	0.757799	+		1.84823	6.34857	+	0.0337443	44362	2	9	4289	40062
chr3_194633184_194633242	98th	GCGCG	11	exonic	TMEM44	0	319613	2.125	0.03357	0.757799	+		-0.0825928	0.920726	-	0.876227	44370	4	26	4287	40053	1.70514	5.50216	+	0.0186415	275243	3	16	10731	264493
chr4_1803112_1803167	98th	GCCC	13	intronic	FGFR3	0	319600	-2.12	0.03399	0.757799	-		0.240564	1.27197	+	0.684331	44369	4	29	4287	40049	-1.10308	0.331847	-	0.0143688	275231	3	232	10731	264265
chr5_122653565_122653630	98th	ATTAC	13	ncRNA_intronic	LINC02201	0	319613	2.129	0.03327	0.757799	+		0.137844	1.1478	+	0.759572	44370	6	109	4285	39970	1.15126	3.16217	+	0.0299192	275243	5	53	10729	264456
chr5_146459072_146459108	98th	CAGGCC	6	exonic	TCERG1	0	319572	2.131	0.03305	0.757799	+		0.56313	1.75616	+	0.665106	44361	1	6	4289	40065	0.949074	2.58332	+	0.0337489	275211	7	58	10723	264423
chr6_160877510_160877554	98th	AAAT	11	ncRNA_intronic	RP11-235G24.1	0	319608	-2.118	0.03419	0.757799	-		-0.527341	0.590172	-	0.172644	44370	4	104	4287	39975	-0.526509	0.590663	-	0.0828095	275238	6	287	10726	264219
chr8_21759472_21759560	98th	GGAA	22	intronic	GFRA2	0	315732	2.146	0.0319	0.757799	+		0.657427	1.92982	+	0.195358	43996	7	43	4242	39704	0.432431	1.541	+	0.0731526	271736	26	419	10576	260715
chr12_102351949_102351997	99th	TATC	12	ncRNA_exonic	HELLPAR	0	319612	2.265	0.02352	0.75809	+		0.398281	1.48926	+	0.475361	44370	5	36	4286	40043	0.591169	1.8061	+	0.0312356	275242	17	229	10717	264279
chr10_133324022_133324073	98th	AAT	17	UTR3	CALY	0	319607	2.106	0.03524	0.758316	+		0.160023	1.17354	+	0.693095	44370	8	72	4283	40007	0.405237	1.49966	+	0.0348145	275237	33	581	10701	263922
chr11_117827067_117827135	98th	ATAG	17	intronic	FXYD2;FXYD6-FXYD2	0	319564	2.105	0.03526	0.758316	+		0.205905	1.22864	+	0.697371	44368	5	31	4286	40046	0.580035	1.7861	+	0.0346314	275196	17	235	10716	264228
chr19_1567642_1567659	98th	CGG	5	exonic	MEX3D	0	316319	-2.114	0.03451	0.758316	-		-0.675554	0.508874	-	0.187688	43661	2	42	4212	39405	-1.0707	0.342768	-	0.080153	272658	0	74	10633	261951
chr20_8541562_8541606	98th	AGAA	11	intronic	PLCB1	0	319286	2.108	0.035	0.758316	+		0.423305	1.527	+	0.413004	44088	6	41	4279	39762	0.635845	1.88862	+	0.0519781	275198	12	165	10720	264301
chr22_17082256_17082280	98th	AGAT	6	downstream	AC006946.17	800	319612	2.107	0.0351	0.758316	+		-0.0993743	0.905404	-	0.843929	44370	4	68	4287	40011	1.30623	3.69223	+	0.0187845	275242	5	36	10729	264472
chr22_48053259_48053292	98th	TTA	11	ncRNA_exonic	LL22NC03-27C5.1	0	275246	2.112	0.03465	0.758316	+											2.00256	7.408	+	0.0346458	275246	2	7	10732	264505
chr2_106194301_106194324	98th	CGG	7	UTR5	UXS1	0	319410	2.105	0.03529	0.758316	+		0.231292	1.26023	+	0.212433	44294	41	314	4245	39694	0.213962	1.23858	+	0.0770939	275116	89	1831	10642	262554
chr2_202546903_202546953	98th	TGTTT	10	intronic	BMPR2	0	319607	2.108	0.03504	0.758316	+		0.188089	1.20694	+	0.5572	44370	13	119	4278	39960	0.416125	1.51608	+	0.0417725	275237	30	451	10704	264052
chr15_38484605_38484634	99.5th	GGT	9	exonic	FAM98B	0	318885	1.617	0.106	0.759219	+		0.347362	1.41533	+	0.257045	44306	16	117	4267	39906	0.283104	1.32724	+	0.198168	274579	28	548	10680	263323
chr17_304955_305082	99.5th	ACAGGGCGGGAGGGGG	7	intronic	RPH3AL	0	319216	1.615	0.1064	0.759219	+		1.61859	5.04597	+	0.0908783	44213	3	11	4277	39922	0.26872	1.30829	+	0.288431	275003	21	420	10707	263855
chr18_26726886_26726924	99.5th	CTTT	9	ncRNA_intronic	AQP4-AS1	0	319049	-1.619	0.1054	0.759219	-		-0.878537	0.41539	-	0.0235304	44305	5	114	4282	39904	-0.162717	0.849832	-	0.403442	274744	24	723	10694	263303
chr19_20249570_20249666	99.5th	TTTC	24	ncRNA_intronic	CTC-260E6.6	0	319455	1.62	0.1053	0.759219	+		2.25097	9.49694	+	0.00466681	44328	3	6	4287	40032	0.549967	1.7332	+	0.542186	275127	2	26	10727	264372
chr1_43453834_43453840	99.5th	GGC	2	UTR5;UTR3	HYI;SZT2	0	319615	-1.619	0.1056	0.759219	-		-0.706292	0.493471	-	0.122545	44369	2	74	4289	40004	-0.701646	0.495769	-	0.26097	275246	1	62	10733	264450
chr20_36461527_36461545	99.5th	GCC	6	intronic	DLGAP4	0	319616	1.614	0.1065	0.759219	+		2.24152	9.40762	+	0.0809972	44370	2	14	4289	40065	1.74936	5.75092	+	0.29895	275246	1	8	10733	264504
chr2_163749817_163749885	99.5th	TCCT	17	ncRNA_exonic	AC092684.1	0	319538	-1.615	0.1064	0.759219	-		0.172814	1.18864	+	0.593259	44363	13	91	4278	39981	-0.401964	0.669005	-	0.0506372	275175	16	627	10715	263817
chr3_63863797_63863824	99.5th	GCG	9	UTR5	THOC7	0	319306	1.619	0.1055	0.759219	+		0.394835	1.48414	+	0.405948	44203	7	49	4264	39883	0.787145	2.19711	+	0.158239	275103	6	75	10714	264308
chr16_56815859_56815928	99.8th	CTG	23	intronic	NUP93	0	44367	1.542	0.123	0.759315	+		1.86805	6.47566	+	0.123024	44367	2	13	4288	40064
chr17_21284780_21284807	99.8th	CGC	9	UTR5	MAP2K3	0	319613	1.556	0.1198	0.759315	+		2.36392	10.6325	+	0.000824879	44370	5	6	4286	40073	0.408129	1.504	+	0.738537	275243	1	18	10733	264491
chr17_37359405_37359439	99.8th	GGGC	8	intronic	ACACA	0	319606	-1.552	0.1206	0.759315	-		-1.16566	0.311717	-	0.105471	44369	0	21	4291	40057	-0.413636	0.661242	-	0.306391	275237	4	171	10730	264332
chr19_35268836_35268905	99.8th	GGC	23	upstream;downstream	USF2;LSR	73;872	319042	1.561	0.1185	0.759315	+		-1.09794	0.333558	-	0.433264	44302	0	9	4281	40012	1.40795	4.08757	+	0.0458342	274740	3	22	10710	264005
chr21_8255956_8256046	99.8th	CGG	30	upstream	CH507-513H4.5;RNA5-8S5	735	319598	1.542	0.123	0.759315	+		0.471872	1.60299	+	0.705632	44368	1	10	4290	40067	1.8136	6.13248	+	0.131016	275230	2	19	10732	264477
chr3_101364228_101364256	99.8th	AAAG	7	intronic	SENP7	0	319615	-1.548	0.1215	0.759315	-		-0.142136	0.867503	-	0.775209	44369	4	56	4287	40022	-1.06539	0.344593	-	0.12023	275246	0	63	10734	264449
chr3_63386603_63386627	99.8th	CTTC	6	intronic	SYNPR	0	319616	-1.566	0.1174	0.759315	-		-1.21475	0.296784	-	0.227526	44370	0	9	4291	40070	-0.624698	0.535423	-	0.229001	275246	2	84	10732	264428
chr5_43063160_43063310	99.8th	AAGG	37	downstream	CTD-2035E11.5	719	319364	-1.547	0.1219	0.759315	-		-0.56403	0.568912	-	0.303869	44349	2	32	4287	40028	-0.37496	0.687317	-	0.209837	275015	8	298	10710	263999
chr16_286039_286066	99.5th	CCCAAC	4	intronic	PDIA2	0	319521	1.613	0.1068	0.759699	+		-1.1163	0.327489	-	0.425962	44359	0	6	4289	40064	1.48302	4.40623	+	0.0396242	275162	3	16	10728	264415
chr2_38228962_38229026	99.8th	AGGA	16	ncRNA_intronic	AC009229.5	0	319421	1.532	0.1255	0.759904	+		-1.12462	0.324776	-	0.323574	44329	0	10	4287	40032	1.24359	3.46804	+	0.0406574	275092	4	30	10725	264333
chr8_139703070_139703109	99.8th	GCC	13	upstream	KCNK9	14	319580	1.537	0.1244	0.759904	+		-1.08854	0.336708	-	0.493517	44367	0	7	4291	40069	1.92818	6.87698	+	0.0535229	275213	3	24	10731	264455
chr11_117582992_117583020	99.5th	TAT	9	intronic	DSCAML1	0	319613	1.611	0.1071	0.760177	+		-0.0797825	0.923317	-	0.800264	44370	11	104	4280	39975	0.425122	1.52978	+	0.0660693	275243	28	535	10706	263974
chr1_97316513_97316558	99.8th	AATAA	9	ncRNA_intronic	DPYD-AS1	0	319595	-1.527	0.1267	0.7602	-		-0.381989	0.682503	-	0.291889	44354	6	79	4284	39985	-0.290802	0.747664	-	0.221551	275241	14	478	10720	264029
chr14_74111606_74111650	95th	TATT	11	intronic	LIN52	0	319606	2.197	0.028	0.761074	+		-0.0572717	0.944337	-	0.766652	44369	29	438	4262	39640	0.471703	1.60272	+	0.0128831	275237	35	526	10699	263977
chr19_54368684_54368720	95th	ATTT	9	intronic	LAIR1	0	319615	2.232	0.02561	0.761074	+		0.513578	1.67126	+	0.0266674	44370	24	317	4267	39762	1.37365	3.94974	+	0.129656	275245	3	30	10731	264481
chr1_149851673_149851724	95th	GACGG	10	upstream;downstream	HIST2H3A;HIST2H2AA4	895;49	314761	2.248	0.02458	0.761074	+		0.34735	1.41531	+	0.159165	43830	25	185	4215	39405	0.299227	1.34882	+	0.063349	270931	53	1048	10511	259319
chr2_32663636_32663683	95th	TATG	11	intronic	TTC27	0	319476	-2.232	0.0256	0.761074	-		-0.0492801	0.951914	-	0.927246	44357	4	35	4286	40032	-0.964431	0.3812	-	0.0178472	275119	4	294	10721	264100
chr3_122908277_122908322	95th	AAAT	11	downstream	SEMA5B	871	318606	-2.252	0.02431	0.761074	-		-0.0529528	0.948425	-	0.672272	44344	75	524	4209	39536	-0.157532	0.854249	-	0.0239834	274262	213	6270	10480	257299
chr3_182473480_182473540	95th	AGGA	15	ncRNA_intronic	LINC01994	0	319207	-2.225	0.02609	0.761074	-		-0.198427	0.82002	-	0.163518	44342	50	450	4236	39606	-0.137052	0.871925	-	0.0660602	274865	173	4960	10539	259193
chr5_81308022_81308058	95th	ATCT	9	intronic	ZCCHC9	0	319596	2.2	0.02778	0.761074	+		0.435072	1.54507	+	0.111262	44369	22	137	4269	39941	0.253807	1.28892	+	0.0833201	275227	62	1259	10672	263234
chr7_90601922_90601974	95th	TATG	13	intronic	CDK14	0	319608	2.211	0.02702	0.761074	+		0.302254	1.3529	+	0.107902	44370	43	236	4248	39843	0.472119	1.60339	+	0.0823285	275238	21	359	10713	264145
chr9_110038329_110038357	95th	AAAC	7	intronic	PALM2-AKAP2	0	319616	2.2	0.02781	0.761074	+		0.802856	2.23191	+	5.33482e-05	44370	36	350	4255	39729	1.09367	2.98521	+	0.454178	275246	1	17	10733	264495
chr8_125521908_125521932	99.5th	CTTC	6	ncRNA_intronic	RP11-136O12.2	0	319555	1.61	0.1075	0.761361	+		0.207341	1.2304	+	0.393091	44364	24	160	4266	39914	0.205383	1.228	+	0.164048	275191	59	1252	10672	263208
chr16_84131483_84131533	99.5th	TCTA	12	intronic	HSDL1	0	319614	1.607	0.1082	0.763009	+		1.03667	2.81981	+	0.0507318	44369	5	35	4286	40043	1.53157	4.62543	+	0.343755	275245	1	9	10733	264502
chr1_46313636_46313687	98th	ATAG	12	intronic	UQCRH	0	319540	-2.101	0.03565	0.763464	-		-0.295906	0.743857	-	0.366448	44365	8	109	4280	39968	-0.375208	0.687146	-	0.0572572	275175	18	722	10713	263722
chr11_68312746_68312773	98th	GCT	9	exonic	LRP5	0	319607	2.093	0.03632	0.764373	+		0.321347	1.37898	+	0.602217	44370	4	22	4287	40057	1.4428	4.23253	+	0.0407061	275237	3	25	10731	264478
chr12_44886084_44886144	98th	AAGG	15	intronic	NELL2	0	319583	-2.083	0.03722	0.764373	-		-1.12234	0.325517	-	0.106222	44355	0	28	4289	40038	-0.622476	0.536614	-	0.110396	275228	3	172	10731	264322
chr18_39250973_39251037	98th	AAAAT	12	ncRNA_intronic	RP11-244M2.1	0	319407	-2.098	0.03589	0.764373	-		-0.443767	0.641615	-	0.242994	44347	5	74	4284	39984	-0.60882	0.543992	-	0.0731072	275060	4	279	10725	264052
chr19_18683657_18683687	98th	GGA	10	UTR5	CRTC1	0	319607	-2.096	0.03604	0.764373	-		-1.15391	0.315401	-	0.070228	44370	0	32	4291	40047	-0.682926	0.505137	-	0.125468	275237	2	135	10731	264369
chr1_227393149_227393177	98th	AATA	7	upstream	LINC01641	414	44370	2.084	0.0372	0.764373	+		1.84459	6.32551	+	0.0372006	44370	2	8	4289	40071
chr1_237117671_237117756	98th	CTTCT	17	intronic	RYR2	0	318983	2.086	0.03702	0.764373	+		1.27136	3.5657	+	0.0277434	44270	5	17	4282	39966	0.628457	1.87472	+	0.172642	274713	8	130	10704	263871
chr5_143105378_143105423	98th	AAAT	11	intronic	ARHGAP26	0	319566	-2.089	0.03675	0.764373	-		-2.20147	0.11064	-	0.037252	44366	0	24	4291	40051	-0.41079	0.663126	-	0.157281	275200	8	315	10725	264152
chr7_612048_612075	98th	GGAT	6	intronic	PRKAR1B	0	314705	2.084	0.03715	0.764373	+		-1.12542	0.324516	-	0.486085	44061	0	5	4258	39798	1.25129	3.49485	+	0.011457	270644	6	53	10550	260035
chr2_11466855_11466887	99th	CCTT	8	upstream	E2F6	678	319553	2.245	0.02474	0.764409	+		0.113373	1.12005	+	0.58959	44360	29	250	4261	39820	0.220699	1.24695	+	0.0275943	275193	117	2340	10616	262120
chr12_113732833_113732868	99.5th	CAAAA	7	ncRNA_intronic	LINC01234	0	319615	-1.604	0.1088	0.765586	-		-0.0490163	0.952166	-	0.919239	44370	5	36	4286	40043	-0.641976	0.526252	-	0.0915293	275245	3	183	10731	264328
chr10_69332357_69332389	99.95th	TTTC	8	intronic	HK1	0	319616	1.183	0.2368	0.765717	+		-0.113426	0.89277	-	0.872725	44370	2	26	4289	40053	0.665893	1.94623	+	0.180567	275246	7	116	10727	264396
chr19_48043524_48043550	99.95th	ACC	8	intronic	CABP5	0	319612	1.166	0.2435	0.765717	+		-1.0735	0.34181	-	0.658091	44370	0	3	4291	40076	1.69177	5.42908	+	0.151413	275242	2	18	10732	264490
chr19_53906025_53906086	99.95th	CCT	20	intronic	PRKCG	0	319521	1.179	0.2386	0.765717	+		2.46691	11.786	+	0.00477375	44361	3	2	4287	40069	0.151625	1.16372	+	0.891037	275160	1	24	10730	264405
chr3_49200475_49200528	99.95th	AAAG	13	intronic	CCDC36	0	319616	-1.185	0.2361	0.765717	-		-1.11875	0.326688	-	0.525302	44370	0	4	4291	40075	-0.527942	0.589818	-	0.306942	275246	3	110	10731	264402
chr8_12950537_12950561	99.95th	TTTC	6	intronic	KIAA1456	0	319513	1.186	0.2356	0.765717	+		-1.11514	0.327869	-	0.479219	44362	0	6	4291	40065	1.9132	6.77473	+	0.11822	275151	2	16	10730	264403
chr10_101019542_101019587	98th	CCT	15	intronic	PDZD7	0	319480	-2.079	0.0376	0.766387	-		-0.778241	0.459213	-	0.20943	44357	1	37	4290	40029	-0.724235	0.484695	-	0.0824575	275123	2	159	10728	264234
chr2_114420043_114420083	98th	TCTA	10	upstream	RNU2-41P	42	319609	-2.079	0.03758	0.766387	-		-0.120094	0.886837	-	0.814777	44368	4	36	4287	40041	-0.987393	0.372547	-	0.03182	275241	3	227	10731	264280
chr12_104267232_104267283	99.5th	TTTC	12	ncRNA_intronic	RP11-818F20.5	0	319190	1.602	0.1092	0.766445	+		0.858524	2.35968	+	0.142646	44326	6	30	4282	40008	0.398142	1.48906	+	0.255409	274864	12	218	10708	263926
chr22_42500547_42500567	99.5th	GGGGC	4	upstream	SERHL	23	44360	1.596	0.1104	0.766445	+		1.46936	4.34645	+	0.110397	44360	3	23	4288	40046
chr3_172961128_172961138	99.5th	CTTT	2	intronic	SPATA16	0	319043	1.596	0.1105	0.766445	+		1.00117	2.72146	+	0.503709	44291	1	4	4279	40007	1.28982	3.63213	+	0.146642	274752	3	29	10719	264001
chr9_9019283_9019359	99.5th	GAAA	19	intronic	PTPRD	0	319582	1.597	0.1104	0.766445	+		0.369194	1.44657	+	0.595456	44352	3	41	4286	40022	1.34823	3.8506	+	0.131756	275230	3	39	10730	264458
chr11_3840996_3841024	95th	CGGGG	5	upstream	RHOG	13	310920	2.189	0.02856	0.767402	+		-1.16195	0.312875	-	0.599961	44141	0	2	4269	39870	1.32486	3.76166	+	0.00996552	266779	6	36	10382	256355
chr10_30448414_30448449	98th	TTA	11	intronic	MAP3K8	0	319598	2.068	0.03864	0.767919	+		0.642162	1.90059	+	0.0247133	44369	17	115	4274	39963	0.376862	1.4577	+	0.184609	275229	18	325	10716	264170
chr16_88828275_88828290	98th	CGGG	3	intronic	GALNS	0	316124	2.071	0.03836	0.767919	+		1.22419	3.40141	+	0.422742	43901	1	5	4239	39656	1.90309	6.70659	+	0.0561526	272223	3	22	10606	261592
chr20_63948599_63948676	98th	GTGTGAGAGGGAGGGGCGT	4	intronic	UCKL1	0	317507	-2.062	0.03925	0.767919	-		-0.020851	0.979365	-	0.946872	44156	12	109	4246	39789	-0.561367	0.570429	-	0.0281631	273351	13	539	10638	262161
chr5_104876748_104876782	98th	AAC	11	ncRNA_intronic	RP11-6N13.1	0	319615	2.064	0.03905	0.767919	+		0.475736	1.6092	+	0.155888	44369	14	171	4277	39907	0.655911	1.9269	+	0.0981183	275246	11	178	10723	264334
chr5_92265694_92265760	98th	GGAA	16	ncRNA_intronic	RP11-348J24.2	0	317554	-2.065	0.03896	0.767919	-		0.03305	1.0336	+	0.873145	44212	28	248	4237	39699	-0.301361	0.739811	-	0.022046	273342	56	1868	10616	260802
chr7_142646070_142646115	98th	TTTGT	9	intronic	TRBV23-1	0	319615	-2.074	0.03808	0.767919	-		-0.290128	0.748168	-	0.440649	44369	6	120	4285	39958	-0.689053	0.502051	-	0.0541889	275246	3	218	10731	264294
chr13_71866280_71866354	99.8th	GCT	24	exonic	DACH1	0	319361	-1.518	0.1289	0.767934	-		-0.357663	0.699309	-	0.530627	44348	3	33	4284	40028	-0.4519	0.636418	-	0.166237	275013	6	229	10720	264058
chr15_61607234_61607310	99.5th	AAGG	19	ncRNA_intronic	RP11-507B12.2	0	319538	-1.592	0.1114	0.768966	-		-0.32488	0.722614	-	0.386156	44367	6	74	4285	40002	-0.279676	0.756029	-	0.171465	275171	19	664	10713	263775
chr11_87201950_87202025	99th	TTATG	15	intronic	TMEM135	0	319613	2.231	0.02569	0.768977	+		-0.15639	0.855226	-	0.818757	44368	2	35	4288	40043	3.17654	23.9637	+	0.0125591	275245	1	4	10733	264507
chr10_65607570_65607632	98th	TCTT	15	ncRNA_intronic	LINC01515	0	319442	-2.058	0.03957	0.76943	-		0.0714375	1.07405	+	0.7838	44349	18	198	4273	39860	-0.468027	0.626237	-	0.0199054	275093	22	904	10705	263462
chr12_57522759_57522777	98th	CGG	6	UTR5	MBD6	0	319531	2.059	0.03951	0.76943	+		0.19447	1.21467	+	0.283838	44369	42	308	4249	39770	0.167289	1.1821	+	0.0737276	275162	144	3074	10588	261356
chr8_144946852_144946895	99.8th	CTGTGTCCTGCTGTGGGC	2	intronic	ZNF16	0	319381	1.515	0.1298	0.770573	+		4.24028	69.4273	+	0.0655677	44231	1	3	4283	39944	0.879731	2.41025	+	0.371326	275150	2	29	10729	264390
chr10_120979823_120979848	98th	CCCGC	5	ncRNA_intronic	RP11-95I16.2	0	315718	2.054	0.03994	0.770699	+		-1.09308	0.335183	-	0.502103	43935	0	7	4255	39673	1.36559	3.91803	+	0.0129912	271783	5	41	10600	261137
chr1_11648972_11649002	98th	CAGCC	6	intronic	FBXO2	0	319519	-2.054	0.04	0.770699	-		-0.22971	0.794764	-	0.152534	44355	37	404	4252	39662	-0.137154	0.871836	-	0.101282	275164	137	3853	10591	260583
chr10_17028226_17028262	99th	TTA	12	intronic	CUBN	0	319614	-2.159	0.03086	0.771823	-		-0.991288	0.371098	-	0.0367215	44370	3	71	4288	40008	-0.282112	0.754189	-	0.136824	275244	22	778	10712	263732
chr10_44385008_44385032	99th	CGGG	6	UTR5	CXCL12	0	316693	2.104	0.03541	0.771823	+		2.35864	10.5766	+	0.206243	43984	1	2	4249	39732	1.70007	5.47433	+	0.0785127	272709	3	25	10647	262034
chr11_117465742_117465782	99th	TGAA	10	intronic	DSCAML1	0	44370	2.094	0.03626	0.771823	+		0.912817	2.49133	+	0.0362635	44370	7	79	4284	40000
chr12_7437212_7437272	99th	TTTAAAAGTA	6	intronic	CD163L1	0	317486	2.107	0.03507	0.771823	+		0.159288	1.17268	+	0.713071	44115	7	57	4262	39789	0.445673	1.56154	+	0.0337155	273371	28	473	10642	262228
chr14_103521990_103522012	99th	CCCG	5	intronic	CKB	0	316851	2.209	0.02717	0.771823	+		0.217291	1.24271	+	0.796211	43981	2	14	4243	39722	0.891476	2.43873	+	0.0227982	272870	9	90	10637	262134
chr15_34038912_34038933	99th	CCG	7	exonic	AVEN	0	319613	2.22	0.02641	0.771823	+		1.09682	2.99463	+	0.141559	44370	4	22	4287	40057	0.825248	2.28245	+	0.0715138	275243	9	145	10725	264364
chr15_48567998_48568085	99th	AAGA	21	intronic	FBN1	0	317730	-2.109	0.03497	0.771823	-		-1.44494	0.23576	-	0.032892	44126	1	38	4265	39822	-0.430775	0.650005	-	0.156881	273604	7	286	10660	262651
chr16_19884914_19884937	99th	CCCCCG	3	UTR5	GPRC5B	0	272690	2.174	0.02967	0.771823	+											1.92208	6.83516	+	0.0296736	272690	2	10	10635	262043
chr18_701939_701963	99th	ATAA	6	intronic	ENOSF1	0	319605	2.102	0.03554	0.771823	+		1.1963	3.30786	+	0.116029	44370	4	19	4287	40060	2.02476	7.57429	+	0.102219	275235	2	21	10732	264480
chr19_55853762_55853820	99th	TCTC	14	intronic	NLRP4	0	44001	2.12	0.03397	0.771823	+		1.31096	3.70973	+	0.0339688	44001	5	8	4240	39748
chr21_29180910_29180958	99th	TATC	12	upstream	U3	271	319605	2.191	0.02846	0.771823	+		0.330264	1.39134	+	0.186517	44369	24	179	4267	39899	0.288604	1.33456	+	0.0671754	275236	55	1080	10679	263422
chr22_39871172_39871221	99th	AAAT	12	intronic	ENTHD1	0	319599	2.127	0.03345	0.771823	+		0.522239	1.6858	+	0.127552	44370	14	121	4277	39958	0.497278	1.64424	+	0.0929994	275229	18	282	10716	264213
chr4_98995554_98995584	99th	CGGGG	6	upstream;downstream	METAP1;RP11-571L19.7	36;560	317852	2.191	0.02845	0.771823	+		1.91063	6.75734	+	0.0589753	44259	2	4	4283	39970	1.9702	7.17211	+	0.109134	273593	2	21	10659	262911
chr5_32568201_32568273	99th	GAAA	18	intronic	SUB1	0	317664	2.11	0.03487	0.771823	+		-0.433452	0.648267	-	0.603334	44073	1	20	4261	39791	0.401192	1.4936	+	0.0130629	273591	47	815	10621	262108
chr7_107686236_107686261	99th	TCTT	6	intronic	SLC26A4	0	44211	2.207	0.0273	0.771823	+		1.61417	5.02372	+	0.0273036	44211	3	12	4276	39920
chr8_69930552_69930595	99th	TATG	10	downstream	RNA5SP270	530	319609	2.093	0.03633	0.771823	+		2.47565	11.8894	+	0.00396369	44370	3	3	4288	40076	0.576151	1.77918	+	0.271827	275239	6	108	10728	264397
chr10_87659907_87659924	99th	CGC	5	ncRNA_exonic	RP11-57C13.3	0	319616	2.084	0.03717	0.771944	+		0.439927	1.55259	+	0.37411	44370	7	29	4284	40050	0.195906	1.21641	+	0.0589346	275246	120	2492	10614	262020
chr15_71577709_71577734	99th	TTTAT	5	intronic	THSD4	0	319529	2.084	0.03717	0.771944	+		0.264763	1.30312	+	0.462346	44343	11	105	4278	39949	0.488347	1.62962	+	0.0511258	275186	25	421	10704	264036
chr21_45667075_45667107	99th	TTCT	8	intronic	PCBP3	0	319612	2.085	0.0371	0.771944	+		-0.0213578	0.978869	-	0.947073	44369	11	121	4280	39957	0.479137	1.61468	+	0.0230229	275243	28	464	10705	264046
chr20_38348746_38348811	99.8th	AGTTT	13	intronic	LBP	0	319559	1.512	0.1305	0.772011	+		0.467459	1.59593	+	0.472642	44352	4	22	4287	40039	1.15961	3.18869	+	0.179854	275207	3	31	10727	264446
chr12_24307762_24307810	99.9th	GGAA	12	ncRNA_intronic	RP11-444D3.1	0	319363	1.241	0.2145	0.7735	+		-1.29809	0.273053	-	0.414294	44355	0	3	4289	40063	2.10331	8.19324	+	0.09579	275008	2	15	10725	264266
chr16_13071559_13071599	99.9th	CCTT	10	intronic	SHISA9	0	275215	1.233	0.2175	0.7735	+											0.854922	2.35119	+	0.217453	275215	4	56	10729	264426
chr17_79483438_79483481	99.9th	CCCT	10	intronic	RBFOX3	0	319616	1.234	0.2172	0.7735	+		0.900406	2.4606	+	0.373721	44370	2	11	4289	40068	0.634975	1.88697	+	0.330737	275246	4	68	10730	264444
chr1_228648830_228648885	99.9th	TTTC	13	upstream	RNA5SP18	798	319611	1.251	0.211	0.7735	+		0.228972	1.25731	+	0.660829	44368	6	39	4284	40039	0.378052	1.45944	+	0.241286	275243	15	241	10719	264268
chr2_141544296_141544383	99.9th	TCT	29	intronic	LRP1B	0	319549	1.237	0.216	0.7735	+		-1.13795	0.320475	-	0.164384	44367	0	17	4290	40060	0.954496	2.59736	+	0.0585356	275182	8	90	10723	264361
chr10_48787777_48787807	99.8th	TCC	10	intronic	WDFY4	0	319215	1.494	0.1353	0.773845	+		-0.198359	0.820075	-	0.775908	44320	2	19	4285	40014	1.02121	2.77655	+	0.0847325	274895	6	63	10717	264109
chr14_32938834_32938882	99.8th	CCG	16	intronic	NPAS3	0	275037	1.502	0.1332	0.773845	+											1.3481	3.8501	+	0.133202	275037	3	32	10718	264284
chr1_207821265_207821305	99.8th	CCCCCG	6	ncRNA_intronic	C1orf132	0	319258	1.497	0.1343	0.773845	+		2.31006	10.075	+	0.0569718	44284	1	2	4272	40009	0.641767	1.89983	+	0.395551	274974	3	46	10722	264203
chr1_77750624_77750687	99.8th	AAAG	15	intronic	USP33	0	319602	1.495	0.1348	0.773845	+		0.745545	2.10759	+	0.0528847	44365	10	44	4280	40031	0.420388	1.52255	+	0.404178	275237	6	102	10728	264401
chr6_19636867_19636995	99.8th	AAAG	32	ncRNA_intronic	RP4-625H18.2	0	319384	-1.501	0.1332	0.773845	-		-0.247239	0.780954	-	0.790619	44362	1	17	4290	40054	-0.4524	0.6361	-	0.13068	275022	7	303	10721	263991
chr19_409114_409132	99th	CGG	6	UTR5	C2CD4C	0	319026	2.08	0.03751	0.774136	+		0.531262	1.70108	+	0.676887	44026	1	9	4248	39768	1.00468	2.73103	+	0.0381013	275000	6	56	10713	264225
chr3_171376730_171376802	99.8th	AGAT	18	intronic	TNIK	0	319563	-1.484	0.1379	0.776684	-		-2.36426	0.0940188	-	0.010984	44362	0	42	4289	40031	-0.259856	0.771163	-	0.563387	275201	4	151	10729	264317
chr3_61792668_61792747	99.8th	TTTC	19	intronic	PTPRG	0	319603	1.482	0.1382	0.776684	+		0.0133498	1.01344	+	0.989909	44369	1	11	4290	40067	1.20473	3.33586	+	0.111293	275234	4	35	10730	264465
chr5_8614674_8614733	99.8th	TAGA	14	ncRNA_exonic	RP11-417J1.6	0	319531	1.483	0.1381	0.776684	+		0.21967	1.24567	+	0.681328	44367	5	31	4286	40045	0.369229	1.44662	+	0.151804	275164	22	387	10710	264045
chr19_55514406_55514457	99th	AAT	17	intronic	SSC5D	0	319356	-2.077	0.03781	0.777277	-		0.111239	1.11766	+	0.81293	44364	6	51	4285	40022	-1.21564	0.29652	-	0.019635	274992	2	196	10720	264074
chr20_63015893_63015913	99.9th	CTCCCTGCCT	2	ncRNA_intronic	LINC01749	0	319494	1.215	0.2242	0.777618	+		-0.323256	0.723789	-	0.719116	44365	1	13	4289	40062	0.741578	2.09925	+	0.145933	275129	7	94	10724	264304
chr5_9426427_9426479	99.9th	AAAAT	10	intronic	SEMA5A	0	319592	1.213	0.2251	0.777618	+		-0.193004	0.824479	-	0.729725	44370	3	42	4288	40037	0.502694	1.65317	+	0.148165	275222	13	235	10719	264255
chr7_2611110_2611148	99.5th	GGCTG	7	UTR3	IQCE	0	319471	-1.582	0.1137	0.781538	-		-0.467136	0.626795	-	0.422546	44340	2	38	4285	40015	-0.483893	0.616379	-	0.166766	275131	5	213	10724	264189
chr14_86401236_86401257	98th	AAG	7	ncRNA_exonic	RP11-26L16.1	0	319616	2.04	0.04133	0.78206	+		1.12703	3.08648	+	0.47798	44370	1	4	4290	40075	2.5908	13.3404	+	0.0556737	275246	2	12	10732	264500
chr2_164142927_164142983	98th	AAAT	14	ncRNA_intronic	AC092684.1	0	319529	-2.044	0.04093	0.78206	-		-0.665789	0.513868	-	0.0113784	44365	13	213	4278	39861	-0.247117	0.781049	-	0.235376	275164	19	651	10712	263782
chr2_46362953_46363019	98th	GTG	22	intronic	EPAS1	0	319413	2.041	0.04126	0.78206	+		0.130297	1.13917	+	0.294887	44350	86	691	4201	39372	0.152704	1.16498	+	0.0752957	275063	169	3614	10557	260723
chr12_123389463_123389486	99.9th	CGG	7	exonic	KMT5A	0	319430	1.168	0.2426	0.782716	+		-0.201996	0.817098	-	0.832939	44347	1	15	4286	40045	1.15455	3.1726	+	0.179023	275083	3	41	10724	264315
chr12_15161138_15161226	99.9th	AAAG	22	intronic	RERG	0	319463	-1.159	0.2466	0.782716	-		0.292243	1.33943	+	0.671308	44358	3	25	4288	40042	-1.06446	0.344914	-	0.155927	275105	0	48	10729	264328
chr13_98403997_98404068	99.9th	CCA	23	UTR3	FARP1	0	319499	-1.164	0.2442	0.782716	-		-0.434561	0.647549	-	0.465176	44353	2	29	4288	40034	-0.40004	0.670293	-	0.336241	275146	4	161	10724	264257
chr18_55362339_55362431	99.9th	AGGA	23	intronic	TCF4	0	319614	1.155	0.2483	0.782716	+		0.818911	2.26803	+	0.18845	44370	5	28	4286	40051	0.251248	1.28563	+	0.473936	275244	11	228	10723	264282
chr19_14090332_14090412	99.9th	GCG	26	exonic	SAMD1	0	319557	1.192	0.2334	0.782716	+		2.24081	9.40094	+	0.0232482	44369	2	3	4289	40075	0.309791	1.36314	+	0.709222	275188	2	36	10730	264420
chr1_179229632_179229666	99.9th	CGC	11	UTR5	ABL2	0	319516	-1.143	0.2529	0.782716	-		-1.11021	0.32949	-	0.123717	44369	0	31	4291	40047	-0.364118	0.694809	-	0.539209	275147	2	81	10729	264335
chr1_77887912_77888008	99.9th	TTC	32	ncRNA_exonic	NEXN-AS1	0	319558	-1.189	0.2344	0.782716	-		-0.622736	0.536475	-	0.258485	44366	2	32	4288	40044	-0.302232	0.739167	-	0.407867	275192	6	203	10726	264257
chr2_111120966_111121021	99.9th	CGC	18	UTR5	BCL2L11	0	319498	-1.176	0.2396	0.782716	-		-0.834016	0.434302	-	0.394203	44351	1	11	4288	40051	-0.426607	0.65272	-	0.354943	275147	3	147	10727	264270
chr2_17622506_17622614	99.9th	AAAG	27	intronic	VSNL1	0	319495	-1.159	0.2466	0.782716	-		-0.603502	0.546893	-	0.379339	44356	2	26	4289	40039	-0.418709	0.657896	-	0.370524	275139	3	123	10726	264287
chr2_23949999_23950026	99.9th	CCCCCA	4	intronic	UBXN2A	0	275049	1.132	0.2575	0.782716	+											0.768081	2.15563	+	0.257513	275049	4	55	10724	264266
chr3_124810908_124810936	99.9th	TTTC	7	intronic	ITGB5	0	319616	1.124	0.2609	0.782716	+		-1.14641	0.317776	-	0.216656	44370	0	12	4291	40067	1.00494	2.73174	+	0.0877082	275246	6	76	10728	264436
chr3_160755495_160755516	99.9th	CGGGG	4	upstream	PPM1L;RP11-16N11.2	86	275073	1.192	0.2332	0.782716	+											1.29119	3.63711	+	0.233244	275073	2	24	10726	264321
chr5_168238221_168238303	99.9th	AAGAA	16	intronic	TENM2	0	319551	-1.145	0.2524	0.782716	-		-1.13962	0.319941	-	0.121154	44364	0	23	4289	40052	-0.232453	0.792587	-	0.541175	275187	6	197	10725	264259
chr10_129964471_129964508	99.8th	CCG	12	upstream	EBF3	630	319540	-1.473	0.1408	0.783103	-		-0.0882742	0.91551	-	0.903682	44364	2	19	4289	40054	-0.791663	0.453091	-	0.123922	275176	1	123	10727	264325
chr11_2161790_2161833	99.8th	CTGTCCCCACACCC	3	upstream	INS;INS-IGF2	449	275193	1.474	0.1404	0.783103	+											1.75413	5.77842	+	0.140351	275193	2	20	10732	264439
chr1_220528170_220528215	99.8th	CGCGC	9	UTR5	MARK1	0	275225	1.472	0.1411	0.783103	+											1.76391	5.83521	+	0.141119	275225	2	12	10731	264480
chr3_155849909_155849956	99.5th	AAT	15	intronic	SLC33A1	0	274130	1.579	0.1143	0.783737	+											1.44565	4.24461	+	0.114318	274130	3	29	10693	263405
chr10_77637586_77637630	99.5th	CCG	14	exonic	KCNMA1	0	318345	1.575	0.1152	0.785236	+		0.413792	1.51254	+	0.637171	44325	2	14	4281	40028	0.772791	2.1658	+	0.131499	274020	7	107	10677	263229
chr11_494148_494193	99.5th	GCTGG	9	downstream	RNH1	319	318660	-1.572	0.116	0.785493	-		-1.24987	0.286542	-	0.159438	44177	0	13	4275	39889	-0.381354	0.682936	-	0.258862	274483	6	252	10702	263523
chr12_112124556_112124606	99.8th	ATTAT	10	upstream	TRAFD1	895	319610	1.46	0.1443	0.785894	+		-1.1178	0.326998	-	0.109721	44368	0	32	4291	40045	1.06906	2.91264	+	0.0267338	275242	6	59	10728	264449
chr15_56606114_56606178	99.8th	ATCT	16	ncRNA_intronic	RP11-1129I3.1	0	319524	1.459	0.1445	0.785894	+		0.521779	1.68502	+	0.485445	44367	3	17	4288	40059	0.398165	1.48909	+	0.196226	275157	16	266	10714	264161
chr16_29843500_29843605	99.8th	GGAGGAAG	13	intronic	MVP	0	319403	-1.465	0.143	0.785894	-		-0.0975542	0.907053	-	0.868204	44339	3	32	4284	40020	-0.59885	0.549443	-	0.130633	275064	3	197	10722	264142
chr3_172358954_172359034	99.8th	TGG	26	intronic	FNDC3B	0	319287	1.459	0.1445	0.785894	+		0.700833	2.01543	+	0.370154	44340	3	17	4285	40035	0.4783	1.61333	+	0.225204	274947	10	168	10713	264056
chr7_7673310_7673370	99.8th	AGC	20	ncRNA_exonic	RP11-505D17.1	0	319612	1.462	0.1438	0.785894	+		-0.0835756	0.919822	-	0.908235	44370	2	23	4289	40056	0.530566	1.69989	+	0.104884	275242	15	246	10718	264263
chr10_131901020_131901053	99.9th	CGG	11	UTR5	PPP2R2D	0	319610	1.101	0.2709	0.787534	+		-0.118662	0.888108	-	0.838522	44368	4	36	4286	40042	0.477506	1.61205	+	0.204677	275242	11	168	10723	264340
chr12_25958633_25958662	99.5th	GCCCG	5	ncRNA_intronic	RASSF8-AS1	0	319529	1.567	0.1172	0.788034	+		-1.11894	0.326626	-	0.31483	44369	0	12	4291	40066	0.800811	2.22735	+	0.0364603	275160	9	122	10721	264308
chr16_50901761_50901801	99.5th	AAAG	10	downstream	LINC02128	700	319514	-1.567	0.1172	0.788034	-		-0.727692	0.483023	-	0.14555	44354	2	55	4288	40009	-0.678735	0.507258	-	0.269568	275160	1	85	10730	264344
chr19_45973549_45973575	99.5th	GGGGGGC	3	upstream	NOVA2	3	319612	1.566	0.1173	0.788034	+		0.983782	2.67455	+	1.32099e-06	44370	41	140	4250	39939	-0.0363634	0.96429	-	0.799283	275242	51	1296	10683	263212
chr1_14652437_14652484	98th	CCAC	11	intronic	KAZN	0	275234	2.026	0.04277	0.788874	+											1.76174	5.82256	+	0.042774	275234	2	10	10731	264491
chr3_100611244_100611340	98th	TTCC	24	intronic	ADGRG7	0	317998	-2.026	0.04273	0.788874	-		-1.16512	0.311885	-	0.107867	44043	0	24	4260	39759	-0.606892	0.545042	-	0.123933	273955	3	166	10667	263119
chr12_132954337_132954377	99.8th	TGGGGAGCGGGGGAGAAGGG	2	intronic	ZNF605	0	319614	1.449	0.1474	0.788941	+		0.715721	2.04566	+	0.599133	44370	1	5	4290	40074	1.54989	4.71095	+	0.176916	275244	2	16	10732	264494
chr9_91132627_91132664	99.8th	AGGGG	7	ncRNA_intronic	LINC00484;RP11-305L7.3	0	319559	-1.45	0.1472	0.788941	-		-0.0414379	0.959409	-	0.937554	44368	4	37	4287	40040	-0.605846	0.545613	-	0.125845	275191	3	172	10729	264287
chr7_69598333_69598357	99.5th	CGAG	6	upstream	AUTS2;RP5-942I16.1	562	319607	1.563	0.118	0.789488	+		0.118005	1.12525	+	0.882568	44370	2	30	4289	40049	1.50981	4.52587	+	0.104072	275237	3	26	10731	264477
chr9_122905287_122905334	99.8th	CCT	15	UTR5	RC3H2	0	319613	-1.446	0.1483	0.791246	-		-0.438839	0.644785	-	0.600925	44370	1	17	4290	40062	-0.470094	0.624944	-	0.177748	275243	5	217	10729	264292
chr10_11107855_11107919	99.5th	TCCCTTCTCCCATCTCC	3	intronic	CELF2	0	318528	1.56	0.1187	0.791596	+		0.220804	1.24708	+	0.708825	44296	4	27	4279	39986	0.865832	2.37698	+	0.125672	274232	6	96	10689	263441
chr4_181112182_181112249	99.5th	CTATT	13	ncRNA_intronic	LINC00290	0	319595	1.56	0.1188	0.791596	+		1.84268	6.31344	+	0.134682	44366	2	5	4289	40070	0.862872	2.36996	+	0.280049	275229	3	52	10731	264443
chr17_81346221_81346254	99.95th	CCCG	8	upstream	RP11-1055B8.9	255	319530	1.127	0.2599	0.792175	+		-1.17125	0.309979	-	0.526798	44352	0	3	4288	40061	1.38424	3.99179	+	0.142055	275178	3	28	10726	264421
chr12_122812777_122812830	99.5th	AGAA	13	intronic	CCDC62	0	319251	1.557	0.1194	0.79236	+		-0.0150752	0.985038	-	0.958029	44328	14	139	4273	39902	0.315391	1.3708	+	0.0892771	274923	41	780	10680	263422
chr11_126514813_126514873	98th	CAACA	12	intronic	KIRREL3	0	319537	-2.017	0.04365	0.792918	-		-0.185188	0.830948	-	0.350954	44368	26	242	4265	39835	-0.193598	0.823989	-	0.0719383	275169	78	2393	10655	262043
chr3_129953541_129953602	98th	TTTC	15	downstream	RP11-93K22.6	503	317373	2.019	0.04344	0.792918	+		-0.713648	0.489854	-	0.291516	44136	1	25	4272	39838	0.527649	1.69494	+	0.00931086	273237	31	455	10624	262127
chr4_73616221_73616265	98th	TATC	11	intronic	RASSF6	0	319612	-2.02	0.04338	0.792918	-		-0.29669	0.743274	-	0.434256	44370	6	85	4285	39994	-0.553375	0.575006	-	0.0624914	275242	6	302	10727	264207
chr5_35196035_35196110	98th	AAATA	15	intronic	PRLR	0	319616	2.018	0.04364	0.792918	+		0.822037	2.27513	+	0.092457	44370	8	86	4283	39993	0.951932	2.59071	+	0.134003	275246	5	64	10729	264448
chr11_17014432_17014486	99.5th	GGGGGC	9	UTR5	PLEKHA7	0	319494	1.555	0.1201	0.793778	+		2.33421	10.3213	+	0.2062	44284	1	4	4281	39998	0.960707	2.61354	+	0.242863	275210	3	35	10729	264443
chr6_31307643_31307695	99.5th	GGA	17	intronic	HLA-B	0	319515	-1.553	0.1204	0.794154	-		0.153947	1.16643	+	0.772449	44352	5	29	4285	40033	-1.07861	0.340068	-	0.0735157	275163	0	76	10730	264357
chr11_70787707_70787725	99.8th	ACC	6	intronic	SHANK2	0	319088	1.435	0.1513	0.794978	+		-0.24511	0.782618	-	0.717389	44301	2	22	4280	39997	1.11896	3.06167	+	0.0907194	274787	5	67	10712	264003
chr1_113850200_113850272	99.8th	GAAG	18	intronic	PTPN22	0	319477	1.439	0.15	0.794978	+		-1.10559	0.331016	-	0.516274	44368	0	5	4291	40072	1.76368	5.83387	+	0.0700164	275109	3	28	10725	264353
chr1_35922597_35922637	99.8th	GCCT	10	UTR3	AGO1	0	319616	1.432	0.1522	0.794978	+		1.83417	6.25994	+	0.0361451	44370	2	7	4289	40072	1.00698	2.73732	+	0.482924	275246	1	16	10733	264496
chr22_44884461_44884487	99.8th	ACC	8	intronic	PHF21B	0	44309	1.432	0.1523	0.794978	+		1.70227	5.48639	+	0.152282	44309	2	6	4282	40019
chr9_69037286_69037304	99.8th	GAA	6	intronic	FXN	0	319616	-1.434	0.1517	0.794978	-		0.240411	1.27177	+	0.485022	44370	12	80	4279	39999	-0.414459	0.660698	-	0.0679829	275246	13	539	10721	263973
chr14_102653915_102653986	99.5th	TTTC	17	intronic	RCOR1	0	319136	1.549	0.1213	0.79527	+		-0.354568	0.701476	-	0.185903	44304	12	138	4268	39886	0.346199	1.41368	+	0.027769	274832	49	862	10665	263256
chr10_106733107_106733157	99th	AAAAG	10	intronic	SORCS1	0	318062	2.009	0.04456	0.795385	+		-1.06782	0.343757	-	0.512028	44119	0	7	4271	39841	2.57817	13.173	+	0.0151981	273943	2	3	10688	263250
chr10_19792073_19792118	99th	TAT	15	downstream	RNU6-1212P	880	319557	-2.042	0.04114	0.795385	-		-0.0409393	0.959887	-	0.850654	44368	24	245	4267	39832	-0.29213	0.746671	-	0.0335908	275189	51	1713	10680	262745
chr10_31273965_31274005	99th	ATAA	10	ncRNA_intronic	ZEB1-AS1	0	319616	1.991	0.04653	0.795385	+		-1.09428	0.334781	-	0.614827	44370	0	3	4291	40076	1.7347	5.66723	+	0.0189217	275246	3	14	10731	264498
chr12_26784255_26784365	99th	TCTCCC	18	intronic	ITPR2	0	319569	-2.048	0.04059	0.795385	-		-0.619215	0.538367	-	0.0173624	44368	13	271	4278	39806	-0.153791	0.857451	-	0.210785	275201	62	1824	10667	262648
chr12_86012753_86012832	99th	AAC	26	intronic	MGAT4C	0	319256	-2.02	0.04342	0.795385	-		-0.53633	0.584891	-	0.170228	44227	5	54	4275	39893	-1.06365	0.345194	-	0.103946	275029	0	74	10729	264226
chr13_112067742_112067788	99th	GGC	15	exonic	SOX1	0	317235	1.997	0.04588	0.795385	+		-1.16279	0.312613	-	0.230347	44196	0	11	4271	39914	3.02568	20.608	+	0.00842248	273039	2	4	10642	262391
chr13_112068548_112068572	99th	CGG	8	exonic	SOX1	0	318472	2.035	0.04184	0.795385	+		1.33195	3.78842	+	0.226755	44007	2	11	4246	39748	1.00528	2.73267	+	0.0875992	274465	6	70	10704	263685
chr13_44799293_44799341	99th	TTTCTTTT	6	downstream	LINC00330	162	44194	1.995	0.04607	0.795385	+		1.70456	5.49897	+	0.0460723	44194	2	12	4275	39905
chr17_81004170_81004209	99th	GCCCA	7	ncRNA_exonic	CTD-2561B21.8	0	275241	2.001	0.04542	0.795385	+											1.04806	2.85211	+	0.0454172	275241	5	52	10729	264455
chr18_26605724_26605771	99th	TATC	11	intronic	KCTD1	0	319607	-1.999	0.0456	0.795385	-		-0.402393	0.668718	-	0.209951	44369	8	136	4283	39942	-0.331656	0.717734	-	0.0987779	275238	19	684	10715	263820
chr18_53086039_53086159	99th	CTC	40	intronic	DCC	0	271234	2.028	0.0426	0.795385	+											0.460209	1.58441	+	0.0425951	271234	24	395	10571	260244
chr19_16285302_16285361	99th	GAG	19	ncRNA_intronic	CTD-2562J15.6	0	319547	-2.026	0.04277	0.795385	-		-0.297273	0.742841	-	0.574439	44328	3	50	4287	39988	-1.09405	0.334858	-	0.0502701	275219	0	81	10733	264405
chr1_21281191_21281226	99th	AAAAC	7	intronic	ECE1	0	319614	2.028	0.04258	0.795385	+		-0.384527	0.680773	-	0.0767149	44370	17	229	4274	39850	0.283382	1.32761	+	0.00378199	275244	125	2382	10609	262128
chr1_240092268_240092285	99th	CGG	5	exonic	FMN2	0	317018	2.041	0.0412	0.795385	+		1.99719	7.36832	+	0.00200609	44118	5	8	4262	39843	0.624055	1.86648	+	0.337974	272900	4	70	10647	262179
chr1_62688271_62688305	99th	CGG	11	UTR5	DOCK7	0	319603	-2.009	0.04451	0.795385	-		0.198445	1.2195	+	0.810279	44369	2	15	4289	40063	-1.18561	0.30556	-	0.0237279	275234	2	186	10729	264317
chr22_35372996_35373020	99th	ATT	8	downstream	CTA-286B10.7	375	319611	1.986	0.04708	0.795385	+		-0.135646	0.873152	-	0.542393	44370	21	213	4270	39866	0.383662	1.46765	+	0.0171139	275241	47	811	10686	263697
chr2_101792588_101792627	99th	CTC	13	intronic	MAP4K4	0	319597	2.035	0.04186	0.795385	+		0.174151	1.19024	+	0.429257	44352	28	246	4263	39815	0.28908	1.3352	+	0.0607351	275245	58	1120	10676	263391
chr2_203535303_203535365	99th	GGC	20	UTR5	RAPH1	0	319248	2.011	0.0443	0.795385	+		1.76905	5.86528	+	0.0710853	44301	3	13	4278	40007	1.2774	3.5873	+	0.149111	274947	3	29	10712	264203
chr2_210175017_210175064	99th	ACCCT	9	ncRNA_intronic	AC006994.2	0	317689	2.023	0.04305	0.795385	+		2.97751	19.6389	+	0.00633301	44140	2	2	4266	39870	1.14245	3.13444	+	0.278479	273549	2	18	10665	262864
chr2_220403542_220403578	99th	AAC	12	ncRNA_intronic	AC114765.1	0	319611	2.027	0.0427	0.795385	+		-0.187586	0.828958	-	0.796385	44370	2	17	4289	40062	1.02718	2.79318	+	0.0221682	275241	7	70	10726	264438
chr6_34073376_34073451	99th	ACACACACCACACACAC	4	intronic	GRM4	0	317797	-1.983	0.04742	0.795385	-		0.444593	1.55986	+	0.299112	44173	9	59	4266	39839	-0.643384	0.525511	-	0.0106569	273624	13	642	10644	262325
chr7_11611830_11611894	99th	CTAT	16	intronic	THSD7A	0	318797	2.047	0.04062	0.795385	+		0.923386	2.5178	+	0.0672884	44247	8	59	4272	39908	0.339159	1.40377	+	0.141113	274550	27	469	10677	263377
chr9_105620775_105620822	99th	TAG	15	intronic	FKTN	0	319616	2.031	0.0423	0.795385	+		0.769278	2.15821	+	0.569692	44370	1	13	4290	40066	1.6709	5.31695	+	0.0500092	275246	2	12	10732	264500
chr16_17470907_17470922	99.95th	CCG	5	upstream	XYLT1	26	319614	1.089	0.2762	0.795517	+		-1.13308	0.32204	-	0.546466	44370	0	4	4291	40075	1.02158	2.77758	+	0.156899	275244	4	55	10730	264455
chr20_20712581_20712629	99.95th	CGC	16	upstream	RALGAPA2	93	275246	-1.114	0.2652	0.795517	-											-0.558974	0.571795	-	0.26523	275246	3	123	10731	264389
chr2_100104472_100104498	99.95th	CCG	8	UTR5	AFF3	0	319590	-1.107	0.2685	0.795517	-		-1.10382	0.331602	-	0.548269	44355	0	5	4291	40059	-0.509319	0.600905	-	0.341415	275235	2	107	10732	264394
chr2_100820246_100820269	99.95th	CGG	7	UTR5	NPAS2	0	319587	1.094	0.274	0.795517	+		-1.13216	0.322336	-	0.29879	44364	0	9	4290	40065	0.834739	2.30421	+	0.110514	275223	7	89	10726	264401
chr5_9384744_9384782	99.95th	ACAT	9	ncRNA_intronic	CTD-2201E9.4	0	319563	1.104	0.2698	0.795517	+		-1.14065	0.319611	-	0.441321	44357	0	5	4291	40061	1.79289	6.00679	+	0.134047	275206	2	17	10731	264456
chr6_38041631_38041698	99.8th	TTC	22	intronic	ZFAND3	0	319592	1.429	0.1529	0.795646	+		0.839147	2.31439	+	0.545343	44364	1	9	4290	40064	1.45703	4.29319	+	0.194438	275228	2	27	10731	264468
chr2_100416684_100416714	99th	ACA	10	intronic	CHST10	0	319616	1.977	0.04809	0.79568	+		0.355084	1.4263	+	0.175843	44370	22	177	4269	39902	0.49943	1.64778	+	0.112646	275246	16	254	10718	264258
chr17_44263707_44263739	99th	TCCT	8	intronic	SLC4A1	0	319560	1.963	0.04966	0.795694	+		0.254571	1.28991	+	0.261377	44356	28	180	4262	39886	0.178804	1.19579	+	0.0960616	275204	110	2355	10623	262116
chr17_7834630_7834656	99th	GGGCG	5	downstream	DNAH2	886	317226	-1.972	0.04863	0.795694	-		-0.186335	0.829995	-	0.648448	44148	6	65	4249	39828	-0.759036	0.468117	-	0.0521411	273078	2	204	10662	262210
chr19_46601298_46601317	99th	CGG	6	UTR5	CALM3	0	319570	1.963	0.04969	0.795694	+		-0.0589332	0.94277	-	0.876024	44357	8	63	4281	40005	1.16122	3.19383	+	0.0294435	275213	5	53	10728	264427
chr1_100210307_100210369	99th	AAT	20	intronic	DBT	0	319544	1.969	0.04896	0.795694	+		0.263485	1.30146	+	0.703996	44366	3	18	4286	40059	0.858867	2.36048	+	0.0489339	275178	7	81	10726	264364
chr20_45891598_45891622	99th	CTG	8	exonic	CTSA	0	319616	1.974	0.04834	0.795694	+		-0.0221132	0.97813	-	0.983611	44370	1	8	4290	40071	1.89361	6.64331	+	0.0326941	275246	2	11	10732	264501
chr3_185529906_185529974	99th	AAAG	17	intronic	LIPH	0	319283	-1.965	0.04941	0.795694	-		-0.073156	0.929456	-	0.765997	44336	18	201	4269	39848	-0.333822	0.716181	-	0.0457172	274947	34	1181	10691	263041
chr8_47458323_47458388	99th	TATTT	13	intronic	SPIDR	0	319457	1.965	0.04939	0.795694	+		0.0984794	1.10349	+	0.62937	44291	31	242	4257	39761	0.231029	1.2599	+	0.0543726	275166	92	1846	10639	262589
chr10_67268308_67268366	99.5th	TAAAT	11	intronic	CTNNA3	0	319601	-1.547	0.1219	0.796007	-		-0.173055	0.841091	-	0.757138	44367	3	61	4288	40015	-0.800195	0.449241	-	0.122873	275234	1	98	10733	264402
chr15_40358233_40358279	99.5th	CCG	15	UTR5	DISP2	0	319601	-1.538	0.124	0.796969	-		-0.329774	0.719086	-	0.232359	44368	11	126	4280	39951	-0.715991	0.488708	-	0.23872	275233	1	69	10732	264431
chr16_11579459_11579529	99.5th	AAAAT	14	intronic	LITAF	0	319610	1.542	0.1231	0.796969	+		1.36079	3.89927	+	0.00797737	44369	6	32	4285	40046	0.812334	2.25316	+	0.550929	275241	1	19	10733	264488
chr17_38389863_38389899	99.5th	TGTACATATATATATATA	2	intronic	SOCS7	0	319335	1.544	0.1227	0.796969	+		0.58765	1.79975	+	0.147338	44285	11	50	4271	39953	0.207687	1.23083	+	0.279276	275050	35	668	10692	263655
chr6_13390780_13390829	99.5th	AAGG	12	intronic	GFOD1	0	319573	-1.539	0.1237	0.796969	-		-0.094036	0.91025	-	0.763173	44366	11	108	4280	39967	-0.258562	0.772161	-	0.124055	275207	29	978	10702	263498
chr7_116098867_116098923	99.5th	AAGG	14	intronic	TFEC	0	319610	1.543	0.1227	0.796969	+		0.122194	1.12997	+	0.879351	44369	2	12	4289	40066	0.772782	2.16578	+	0.109097	275241	8	109	10726	264398
chr15_26606769_26606845	99th	ATAGATAGATAGATATATAG	3	intronic	GABRB3	0	319566	1.961	0.04992	0.797279	+		-1.06554	0.344542	-	0.693897	44359	0	4	4290	40065	2.0622	7.86325	+	0.0231601	275207	2	7	10731	264467
chr12_56116166_56116226	98th	AAAG	15	upstream	RPL41	360	319518	2.009	0.04458	0.797436	+		0.359817	1.43307	+	0.164795	44358	23	241	4267	39827	0.321431	1.3791	+	0.108121	275160	35	693	10695	263737
chr11_113926448_113926533	99.95th	TTTCC	17	intronic	HTR3B	0	319609	-1.056	0.2911	0.797907	-		0.22667	1.25442	+	0.736775	44370	3	26	4288	40053	-0.611059	0.542776	-	0.203161	275239	2	118	10732	264387
chr17_57450255_57450319	99.95th	AAAG	16	ncRNA_exonic	RP11-226M10.3	0	319612	-1.067	0.2858	0.797907	-		-1.15262	0.315808	-	0.227238	44370	0	10	4291	40069	-0.330677	0.718437	-	0.505801	275242	3	105	10731	264403
chr20_64255723_64255749	99.95th	GGC	8	UTR5	PCMTD2	0	275246	-1.072	0.2838	0.797907	-											-0.507039	0.602276	-	0.283778	275246	4	129	10730	264383
chr2_28112083_28112148	99.95th	TCTT	16	intronic	BRE	0	319551	1.056	0.2911	0.797907	+		1.93861	6.94909	+	0.264003	44358	1	5	4289	40063	0.500635	1.64977	+	0.490725	275193	3	41	10727	264422
chr15_61607239_61607311	99.5th	AGGA	18	ncRNA_intronic	RP11-507B12.2	0	319597	-1.537	0.1244	0.797969	-		-0.354876	0.70126	-	0.336192	44370	6	76	4285	40003	-0.251311	0.77778	-	0.20414	275227	21	717	10713	263776
chr16_15949611_15949632	99.9th	CGC	7	UTR5	ABCC1	0	319604	1.078	0.2809	0.799138	+		0.143707	1.15455	+	0.857903	44366	2	14	4289	40061	0.493871	1.63865	+	0.275628	275238	8	128	10726	264376
chr10_21712203_21712223	99.5th	ATTT	5	intronic	MLLT10	0	319614	1.529	0.1262	0.799362	+		0.147175	1.15856	+	0.791141	44370	4	66	4287	40013	3.1612	23.5989	+	0.123197	275244	1	6	10733	264504
chr10_87659881_87659905	99.5th	GCT	8	ncRNA_exonic	RP11-57C13.3	0	319616	1.525	0.1272	0.799362	+		1.82903	6.22784	+	0.129475	44370	2	10	4289	40069	1.71918	5.57995	+	0.300811	275246	1	15	10733	264497
chr14_85555689_85555735	99.5th	TATTT	9	intronic	FLRT2	0	319560	1.53	0.1259	0.799362	+		-0.432072	0.649163	-	0.466015	44360	2	43	4289	40026	0.702145	2.01808	+	0.0521711	275200	10	122	10724	264344
chr19_41371306_41371395	99.5th	TCCT	22	intronic	TMEM91	0	318611	-1.523	0.1277	0.799362	-		-0.304996	0.737126	-	0.572965	44332	3	34	4283	40012	-0.409946	0.663686	-	0.157036	274279	8	332	10687	263252
chr1_105961368_105961434	99.5th	ATATATATA	7	ncRNA_intronic	LINC01677;RP5-947P14.1	0	273635	-1.532	0.1255	0.799362	-											-0.608924	0.543936	-	0.125469	273635	3	177	10667	262788
chr3_188624766_188624810	99.5th	TCCT	11	intronic	LPP	0	319603	1.526	0.127	0.799362	+		-0.660224	0.516736	-	0.354384	44362	1	39	4289	40033	1.7173	5.56947	+	0.0437633	275241	2	17	10731	264491
chr7_130734149_130734206	99.5th	CGC	19	upstream	KLF14	88	319298	-1.523	0.1277	0.799362	-		-0.0465934	0.954475	-	0.951411	44362	2	20	4286	40054	-1.06225	0.345677	-	0.105826	274936	0	76	10715	264145
chr7_140474005_140474067	99.5th	AAAG	15	intronic	MKRN1	0	319616	1.533	0.1253	0.799362	+		0.269062	1.30874	+	0.26562	44370	25	181	4266	39898	0.174162	1.19025	+	0.228249	275246	60	1319	10674	263193
chr2_217752694_217752783	99.8th	CAGCTCCTCATGGG	6	intronic	DIRC3	0	319616	-1.423	0.1546	0.799557	-		-0.233271	0.791939	-	0.59846	44370	5	55	4286	40024	-0.309433	0.733863	-	0.18606	275246	15	498	10719	264014
chr19_54350731_54350763	99.95th	TTAT	8	downstream	LAIR1	621	275236	-1.045	0.296	0.79983	-											-0.542264	0.58143	-	0.295995	275236	2	93	10732	264409
chr22_33028643_33028715	99.95th	TGG	24	intronic	SYN3	0	319616	-1.046	0.2956	0.79983	-		-1.1603	0.313392	-	0.0807756	44370	0	27	4291	40052	-0.198299	0.820125	-	0.670105	275246	4	126	10730	264386
chr4_87462473_87462501	99th	TTTC	7	upstream	RP11-710E1.2	193	44370	1.958	0.05022	0.79997	+		1.37144	3.94102	+	0.0502181	44370	5	40	4286	40039
chr2_206478502_206478543	95th	ATG	13	intronic	ADAM23	0	319591	2.14	0.03232	0.800532	+		0.14827	1.15983	+	0.27075	44369	74	518	4217	39560	0.124266	1.13232	+	0.0622802	275222	277	6215	10457	258273
chr12_32283359_32283404	99.5th	CCACT	9	intronic	BICD1	0	319597	1.513	0.1304	0.801576	+		-0.464131	0.628681	-	0.319002	44370	3	73	4288	40006	0.694604	2.00292	+	0.042335	275227	11	154	10722	264340
chr14_32975301_32975329	99.5th	CTCCCTGCCTCCGTCA	1	intronic	NPAS3	0	319477	1.515	0.1297	0.801576	+		-1.05727	0.347403	-	0.763765	44364	0	2	4290	40072	2.26476	9.62881	+	0.0794932	275113	2	17	10730	264364
chr17_42401656_42401734	99.5th	AAAG	19	downstream	PTRF	718	319385	1.516	0.1296	0.801576	+		0.552931	1.73834	+	0.27032	44355	7	41	4283	40024	0.42501	1.52961	+	0.233826	275030	12	189	10716	264113
chr1_18681691_18681751	99.5th	TTTAT	12	intronic	PAX7	0	319605	-1.513	0.1302	0.801576	-		-0.331526	0.717827	-	0.375426	44370	6	75	4285	40004	-0.215962	0.805766	-	0.202298	275235	30	944	10704	263557
chr1_199329717_199329789	99.5th	AGAT	18	ncRNA_intronic	RP11-382E9.1	0	319550	-1.51	0.1311	0.801576	-		-0.378156	0.685124	-	0.484558	44364	3	37	4287	40037	-0.509909	0.60055	-	0.178197	275186	4	188	10728	264266
chr20_63028030_63028125	99.5th	GGGGAGAGGGCCGGT	6	ncRNA_intronic	LINC01749	0	319116	1.518	0.1289	0.801576	+		0.455324	1.57668	+	0.180742	44312	14	87	4272	39939	0.237719	1.26835	+	0.271894	274804	28	563	10691	263522
chr3_65637556_65637616	99.5th	AAAG	15	intronic	MAGI1	0	319597	1.514	0.1299	0.801576	+		-0.39386	0.674448	-	0.42552	44359	3	68	4287	40001	0.920512	2.51058	+	0.0509554	275238	9	116	10725	264388
chr4_140154107_140154127	99.5th	CGC	6	UTR5	MAML3	0	319599	-1.515	0.1298	0.801576	-		-0.36369	0.695107	-	0.562726	44368	2	27	4288	40051	-0.426639	0.652699	-	0.161447	275231	7	301	10727	264196
chr5_21880616_21880692	99.5th	TTCT	19	intronic	CDH12	0	318796	-1.512	0.1306	0.801576	-		-0.601626	0.54792	-	0.156376	44292	3	65	4282	39942	-0.363487	0.695248	-	0.289304	274504	6	239	10700	263559
chr7_2913168_2913227	99.5th	GAGGGAAGAGAAGAGGGGAG	2	intronic	CARD11	0	319615	1.512	0.1307	0.801576	+		-1.11924	0.326528	-	0.581147	44370	0	3	4291	40076	2.45747	11.6752	+	0.0642673	275245	2	16	10732	264495
chr9_117045954_117046026	99.5th	TGTA	18	intronic	ASTN2	0	319280	1.51	0.131	0.801576	+		-1.09128	0.335786	-	0.523516	44305	0	7	4288	40010	2.54632	12.7601	+	0.0596678	274975	2	10	10724	264239
chr20_49921147_49921191	99th	TATT	11	upstream	Y_RNA	453	319605	-1.956	0.05047	0.801854	-		-2.21683	0.108954	-	0.0196485	44370	0	48	4291	40031	-0.426366	0.652877	-	0.241576	275235	5	221	10729	264280
chr1_176623557_176623625	99.8th	CCTT	17	intronic	PAPPA2	0	319366	1.42	0.1557	0.802783	+		-1.09812	0.333497	-	0.299359	44342	0	16	4287	40039	1.71041	5.53123	+	0.0515977	275024	2	9	10726	264287
chr21_8399067_8399084	99.5th	CGG	5	ncRNA_intronic	CH507-528H12.1	0	319594	1.505	0.1323	0.802899	+		0.239265	1.27032	+	0.512883	44366	11	75	4280	40000	2.59498	13.3963	+	0.174161	275228	1	8	10732	264487
chr5_96632025_96632046	99.5th	ATT	7	downstream	CTD-2337A12.1	940	319615	-1.506	0.132	0.802899	-		-0.428816	0.65128	-	0.198535	44370	7	88	4284	39991	-0.227695	0.796367	-	0.268327	275245	20	635	10713	263877
chr8_143878357_143878438	99.8th	CCGCACCCG	9	UTR5	EPPK1	0	319608	1.408	0.1591	0.803122	+		1.78714	5.97235	+	0.0754137	44369	3	7	4288	40071	0.442846	1.55713	+	0.421582	275239	5	86	10728	264420
chr8_18755429_18755486	99.8th	AACAT	11	intronic	PSD3	0	319585	-1.409	0.159	0.803122	-		-1.13539	0.321297	-	0.116409	44368	0	29	4291	40048	-0.425332	0.653553	-	0.374843	275217	3	107	10730	264377
chr8_54022276_54022302	99.8th	GCG	8	UTR5	TCEA1	0	319610	-1.409	0.1589	0.803122	-		0.819779	2.27	+	0.409551	44370	2	16	4289	40063	-1.34892	0.25952	-	0.0644466	275240	0	51	10734	264455
chr3_102134467_102134491	99.5th	ATA	8	intronic	ZPLD1	0	44369	1.503	0.1327	0.803832	+		1.11205	3.04059	+	0.132734	44369	4	36	4287	40042
chr7_155803055_155803087	99.8th	CCG	10	exonic	SHH	0	319608	1.405	0.1601	0.804362	+		-1.05665	0.347618	-	0.648013	44370	0	4	4291	40075	2.14616	8.55196	+	0.0896768	275238	2	18	10732	264486
chr11_113707268_113707295	99th	TTG	9	upstream	TMPRSS5	895	319616	1.949	0.05124	0.805987	+		1.25113	3.49429	+	0.0248806	44370	5	21	4286	40058	0.505554	1.6579	+	0.230101	275246	9	144	10725	264368
chr8_116938485_116938507	99th	CGG	7	exonic	AARD	0	275245	1.947	0.05153	0.806067	+											1.23584	3.44127	+	0.0515312	275245	4	34	10730	264477
chr17_2776823_2776856	99.8th	GGA	11	intronic	RAP1GAP2	0	319607	1.401	0.1613	0.806979	+		-0.165953	0.847086	-	0.781421	44369	3	28	4288	40050	0.724337	2.06336	+	0.105096	275238	9	135	10725	264369
chr10_63521329_63521365	99th	CGGG	9	UTR5	REEP3	0	319567	1.941	0.05231	0.807063	+		-0.180623	0.83475	-	0.369052	44370	26	231	4265	39848	0.287281	1.3328	+	0.0142118	275197	87	1668	10647	262795
chr14_70793652_70793680	99th	TTCA	7	intronic	MAP3K9	0	275246	1.936	0.05288	0.807063	+											1.81334	6.13089	+	0.052881	275246	2	6	10732	264506
chr16_14480940_14480980	99th	AAAT	10	intronic	PARN	0	319604	1.939	0.05249	0.807063	+		0.558715	1.74842	+	0.289722	44369	6	59	4285	40019	0.570047	1.76835	+	0.0960108	275235	14	228	10720	264273
chr1_37491696_37491728	99th	AATA	8	downstream	MEAF6	847	319612	1.936	0.05292	0.807063	+		-1.15817	0.31406	-	0.562086	44370	0	3	4291	40076	1.64448	5.17832	+	0.0204207	275242	3	21	10731	264487
chr20_10236953_10236995	99th	AAAT	10	ncRNA_intronic	SNAP25-AS1	0	319612	1.942	0.05219	0.807063	+		0.653622	1.92249	+	0.628902	44370	1	5	4290	40074	1.87225	6.50291	+	0.0576674	275242	3	32	10731	264476
chr3_196641140_196641170	99th	AAAAC	6	intronic	NRROS	0	319616	1.944	0.05188	0.807063	+		-0.155643	0.855865	-	0.745892	44370	4	95	4287	39984	1.96387	7.12685	+	0.0260765	275246	2	12	10732	264500
chr7_134646897_134646921	99th	GCT	8	UTR5	BPGM	0	319616	-1.943	0.05198	0.807063	-		-0.3983	0.671461	-	0.201886	44370	8	171	4283	39908	-0.56657	0.567469	-	0.113715	275246	4	235	10730	264277
chr3_70973233_70973259	99.5th	CCCCG	5	intronic	FOXP1	0	318713	-1.5	0.1335	0.807181	-		-1.5803	0.205913	-	0.0128053	44250	1	79	4277	39893	-0.144538	0.865422	-	0.537048	274463	17	485	10684	263277
chr14_55580253_55580280	95th	GCG	9	upstream	KTN1;KTN1-AS1	35	319608	-2.131	0.03306	0.807518	-		-0.0383836	0.962344	-	0.666641	44370	153	1206	4138	38873	-0.105183	0.90016	-	0.0336907	275238	442	12167	10291	252338
chr6_50714140_50714175	95th	GGC	11	intronic	TFAP2D	0	319029	2.127	0.03346	0.807518	+		0.186819	1.20541	+	0.164847	44320	77	495	4210	39538	0.114165	1.12094	+	0.0829507	274709	281	6228	10433	257767
chr12_102270014_102270044	99.5th	TAT	10	ncRNA_exonic	HELLPAR	0	319615	1.498	0.1343	0.807531	+		0.710951	2.03593	+	0.00468263	44370	24	88	4267	39991	0.278718	1.32143	+	0.632493	275245	4	72	10730	264439
chr10_97642927_97642978	99.95th	CTTT	12	intronic	PI4K2A;RP11-548K23.11	0	319565	1.03	0.3031	0.80756	+		-0.127547	0.880252	-	0.860906	44368	2	14	4288	40064	0.702195	2.01818	+	0.238015	275197	5	76	10728	264388
chr16_285856_285869	99.5th	CCCAAC	2	intronic	PDIA2	0	319135	-1.495	0.1348	0.807563	-		-0.516011	0.596897	-	0.227168	44335	4	59	4284	39988	-0.232671	0.792414	-	0.260018	274800	20	617	10695	263468
chr17_18297421_18297454	99.5th	CCCTGT	5	intronic	TOP3A	0	44368	1.494	0.1352	0.807595	+		1.77417	5.89539	+	0.135241	44368	2	17	4289	40060
chr12_20392506_20392558	95th	ATAA	13	intronic	PDE3A	0	319614	2.038	0.04152	0.811069	+		1.83804	6.28421	+	0.0657976	44368	3	7	4288	40070	1.29494	3.65078	+	0.144898	275246	3	32	10731	264480
chr12_53222002_53222042	95th	GGCGG	8	intronic	RARG	0	311802	2.067	0.03871	0.811069	+		-1.12808	0.323654	-	0.60966	43132	0	3	4169	38960	1.79031	5.99131	+	0.0150342	268670	3	18	10475	258174
chr19_783536_783560	95th	CCTT	6	ncRNA_intronic	LINC01836	0	319612	-2.037	0.04165	0.811069	-		-0.11602	0.890457	-	0.415597	44370	55	417	4236	39662	-0.159607	0.852479	-	0.0617362	275242	128	3841	10605	260668
chr1_172337839_172337928	95th	ATTTT	17	intronic	DNM3	0	314550	2.084	0.03714	0.811069	+		-0.225422	0.798179	-	0.327246	43708	18	199	4210	39281	0.386241	1.47144	+	0.00829774	270842	57	993	10508	259284
chr1_228383964_228384000	95th	ATCT	9	downstream	RP11-245P10.6	114	319615	2.085	0.03703	0.811069	+		0.046344	1.04743	+	0.87707	44370	13	192	4278	39887	0.910796	2.4863	+	0.0288755	275245	8	86	10726	264425
chr22_16601988_16602013	95th	CGG	8	ncRNA_exonic	AC005301.9	0	317794	2.054	0.03999	0.811069	+		0.201759	1.22355	+	0.0169938	44270	189	1403	4093	38585	0.0905343	1.09476	+	0.210007	273524	234	5284	10425	257581
chr2_47134026_47134065	95th	TACATA	6	intronic	C2orf61	0	319258	2.038	0.04152	0.811069	+		0.120941	1.12856	+	0.28618	44354	104	851	4185	39214	0.121508	1.1292	+	0.07703	274904	259	5760	10465	258420
chr3_128052380_128052401	95th	CCCCGG	3	UTR5	SEC61A1	0	43653	2.037	0.0417	0.811069	+		1.51523	4.55047	+	0.0416956	43653	3	8	4217	39425
chr4_17468877_17468912	95th	TTTA	8	intronic	QDPR	0	319589	2.043	0.04102	0.811069	+		0.0855719	1.08934	+	0.894349	44369	3	24	4288	40054	0.606026	1.83313	+	0.0316716	275220	16	252	10718	264234
chr5_160187742_160187766	95th	TTAT	6	intronic	FABP6	0	319614	2.038	0.04156	0.811069	+		0.0524782	1.05388	+	0.550502	44370	169	1177	4122	38902	0.0907883	1.09504	+	0.0504232	275244	570	13015	10164	251495
chr7_111142340_111142376	95th	AAAG	9	intronic	IMMP2L	0	318961	2.036	0.0418	0.811069	+		0.245809	1.27866	+	0.219463	43955	35	404	4226	39290	0.305524	1.35734	+	0.0888996	275006	43	784	10687	263492
chr6_33428238_33428261	95th	CGG	7	intronic	SYNGAP1	0	269834	2.033	0.04209	0.813614	+											1.4303	4.17995	+	0.042095	269834	3	22	10518	259291
chr13_112715351_112715499	99th	TCCCCACACCTGGCCCACC	7	intronic	ATP11A	0	318889	-1.924	0.05434	0.813664	-		-0.346677	0.707034	-	0.0946608	44317	19	277	4266	39755	-0.187852	0.828737	-	0.160872	274572	50	1533	10664	262325
chr6_118104096_118104141	99th	CCCTT	9	intronic	SLC35F1	0	319612	1.927	0.05392	0.813664	+		0.376894	1.45775	+	0.445233	44367	6	77	4285	39999	3.97015	52.9925	+	0.0766408	275245	1	5	10733	264506
chr11_116917823_116917871	99th	AAGGA	9	intronic	SIK3	0	318932	1.909	0.05625	0.816739	+		0.639825	1.89615	+	0.00913587	44248	24	114	4255	39855	0.254756	1.29015	+	0.312097	274684	21	427	10690	263546
chr16_89721473_89721548	99th	CCCGC	15	UTR5	ZNF276	0	318788	1.905	0.05684	0.816739	+		-1.11046	0.329407	-	0.648848	44068	0	2	4256	39810	2.01175	7.47639	+	0.0254859	274720	2	9	10713	263996
chr3_48529020_48529048	99th	TTAT	7	intronic	PFKFB4	0	319612	1.907	0.05655	0.816739	+		0.699201	2.01214	+	0.166403	44370	7	77	4284	40002	3.05834	21.2922	+	0.133838	275242	1	4	10732	264505
chr3_99958203_99958251	99th	ATT	16	intronic	CMSS1;FILIP1L	0	319610	1.909	0.05627	0.816739	+		0.489739	1.63189	+	0.59198	44369	2	10	4289	40068	1.4589	4.30123	+	0.0654892	275241	4	49	10730	264458
chr7_104328746_104328773	99th	AGG	9	UTR5	LHFPL3	0	319613	1.909	0.05624	0.816739	+		1.75531	5.78524	+	0.0153851	44370	3	15	4288	40064	1.138	3.12052	+	0.278193	275243	2	21	10732	264488
chr9_127055212_127055240	99th	TCTG	7	intronic	RALGPS1	0	319616	1.906	0.05665	0.816739	+		0.694717	2.00314	+	0.0355525	44370	12	135	4279	39944	1.34125	3.82382	+	0.22629	275246	2	19	10732	264493
chr12_111033970_111034003	99.8th	GGC	11	upstream	CUX2	21	319425	1.385	0.1661	0.81744	+		1.00978	2.745	+	0.489937	44368	1	4	4290	40073	1.33214	3.78914	+	0.224274	275057	2	27	10726	264302
chr12_79293325_79293410	99.8th	AAAAT	17	intronic	SYT1	0	319452	-1.389	0.1648	0.81744	-		0.0299455	1.0304	+	0.93804	44367	8	71	4282	40006	-0.463498	0.629079	-	0.126481	275085	7	276	10721	264081
chr16_53310857_53310890	99.8th	AAT	11	ncRNA_exonic	RP11-454F8.4	0	319616	1.384	0.1663	0.81744	+		0.578888	1.78405	+	0.653526	44370	1	9	4290	40070	0.717816	2.04995	+	0.189696	275246	6	87	10728	264425
chr2_955954_955978	99.8th	CCCTGC	4	intronic	SNTG2	0	319133	-1.388	0.165	0.81744	-		-1.18283	0.30641	-	0.196851	44308	0	13	4280	40015	-0.519512	0.594811	-	0.328157	274825	2	95	10716	264012
chr3_1332495_1332531	99.8th	AAGG	9	intronic	CNTN6	0	319609	1.391	0.1642	0.81744	+		-0.0545561	0.946905	-	0.927977	44370	3	27	4288	40052	0.516969	1.67694	+	0.124713	275239	14	237	10720	264268
chr5_112922303_112922372	99.8th	CGC	23	UTR5	REEP5	0	319555	1.385	0.1662	0.81744	+		0.653871	1.92297	+	0.400099	44367	3	17	4287	40060	0.786563	2.19584	+	0.248453	275188	4	56	10729	264399
chr20_32018173_32018254	99.5th	GGGGGC	13	intronic	CCM2L	0	319583	1.486	0.1372	0.817442	+		0.461947	1.58716	+	0.719378	44358	1	7	4288	40062	1.73738	5.68244	+	0.144962	275225	2	20	10731	264472
chr2_240924536_240924572	99th	ACTAACCCAGCCCCCAC	2	intronic	CROCC2	0	316379	-1.902	0.05717	0.81854	-		0.207293	1.23034	+	0.594955	43997	9	77	4259	39652	-0.544321	0.580236	-	0.0236037	272382	15	639	10596	261132
chr12_115799693_115799751	99.5th	AGG	19	ncRNA_intronic	RP11-110L15.1	0	319616	-1.468	0.1421	0.818549	-		0.281369	1.32494	+	0.251167	44370	24	192	4267	39887	-0.318891	0.726955	-	0.0410696	275246	39	1346	10695	263166
chr13_40640758_40640799	99.5th	TTG	13	intronic	FOXO1	0	319616	1.471	0.1414	0.818549	+		-1.10795	0.330235	-	0.133534	44370	0	28	4291	40051	1.16705	3.2125	+	0.0287349	275246	5	47	10729	264465
chr16_949695_949731	99.5th	AGCCAACGACAGAGTC	2	intronic	LMF1	0	318451	-1.473	0.1409	0.818549	-		-0.137722	0.871341	-	0.787746	44230	4	41	4273	39912	-0.668036	0.512715	-	0.139219	274221	2	127	10687	263405
chr17_81056794_81056942	99.5th	TTCTGCTGTTGCGTTT	9	intronic	BAIAP2	0	319348	-1.47	0.1416	0.818549	-		-1.13005	0.323017	-	0.235602	44331	0	15	4284	40032	-0.567445	0.566972	-	0.268064	275017	2	91	10721	264203
chr18_25351152_25351174	99.5th	CGG	7	intronic	ZNF521	0	274892	1.48	0.1389	0.818549	+											1.32562	3.76452	+	0.138873	274892	3	29	10723	264137
chr21_31337500_31337547	99.5th	TTA	15	intronic	TIAM1	0	319566	-1.473	0.1406	0.818549	-		0.206202	1.229	+	0.617052	44365	9	50	4281	40025	-0.508099	0.601638	-	0.0736818	275201	7	352	10726	264116
chr22_29838203_29838228	99.5th	GCC	8	UTR5	ASCC2	0	319616	-1.479	0.1392	0.818549	-		-0.43343	0.648282	-	0.377468	44370	3	45	4288	40034	-0.599595	0.549034	-	0.215323	275246	2	111	10732	264401
chr2_69775946_69775991	99.5th	TTTA	11	intronic	ANXA4	0	319600	1.479	0.1392	0.818549	+		0.633552	1.88429	+	0.0336326	44364	16	90	4274	39984	0.236006	1.26618	+	0.458924	275236	13	256	10721	264246
chr7_102262395_102262429	99.5th	ATGG	8	intronic	CUX1	0	319602	-1.482	0.1384	0.818549	-		0.0961493	1.10092	+	0.862509	44369	4	43	4287	40035	-0.830823	0.435691	-	0.0956401	275233	1	111	10733	264388
chr8_74088083_74088148	99.5th	AGAAT	13	ncRNA_intronic	RP11-6I2.3	0	319284	-1.481	0.1385	0.818549	-		-1.15017	0.316583	-	0.269639	44191	0	15	4270	39906	-0.45432	0.63488	-	0.248724	275093	4	190	10726	264173
chr1_23869233_23869276	99.5th	GGAA	10	upstream	FUCA1	939	44361	1.462	0.1439	0.819084	+		1.07075	2.91757	+	0.143874	44361	4	38	4287	40032
chr3_164989357_164989433	99.5th	AAGA	19	intronic	SI	0	319445	-1.461	0.1441	0.819084	-		-0.901021	0.406155	-	0.0813654	44353	1	44	4289	40019	-0.313883	0.730605	-	0.38203	275092	6	194	10724	264168
chr4_161783482_161783508	99.5th	CTTT	6	intronic	FSTL5	0	319333	1.46	0.1443	0.819084	+		-0.255906	0.774215	-	0.715502	44349	2	16	4284	40047	1.01276	2.75319	+	0.0854653	274984	6	81	10710	264187
chr14_42465527_42465588	99th	ATCT	15	ncRNA_intronic	CTD-2307P3.1;RP11-214N1.1	0	319595	1.897	0.05788	0.819145	+		0.270435	1.31053	+	0.453231	44369	11	97	4280	39981	0.437212	1.54838	+	0.0814029	275226	24	453	10708	264041
chr2_11344311_11344350	99th	GGCCC	7	UTR5	ROCK2	0	44370	1.896	0.05802	0.819145	+		1.5967	4.93671	+	0.058023	44370	2	11	4289	40068
chr4_56183235_56183285	99th	AAAAT	10	intronic	KIAA1211	0	319425	-1.896	0.05793	0.819145	-		-0.353217	0.702425	-	0.195795	44311	11	166	4273	39861	-0.289705	0.748484	-	0.127493	275114	22	730	10708	263654
chr8_122821688_122821724	99th	TTTA	9	intronic	ZHX2	0	319615	1.898	0.05774	0.819145	+		1.84527	6.32981	+	0.0633199	44370	3	14	4288	40065	2.45987	11.7033	+	0.193817	275245	1	6	10733	264505
chr8_138636480_138636535	99th	GAAAG	11	intronic	COL22A1	0	319483	1.899	0.05753	0.819145	+		-1.09615	0.334155	-	0.709067	44353	0	2	4290	40061	2.01012	7.46421	+	0.0280614	275130	2	7	10727	264394
chr10_132186797_132186919	99.8th	GGGCGGGGGCGGGGCC	7	UTR5	DPYSL4	0	319398	1.365	0.1724	0.819794	+		-1.11069	0.329332	-	0.26185	44338	0	15	4289	40034	1.90759	6.73683	+	0.0547407	275060	3	31	10725	264301
chr12_123533720_123533750	99.8th	GGC	10	upstream	RILPL1	2	319612	-1.373	0.1699	0.819794	-		-0.390296	0.676856	-	0.52248	44370	2	34	4289	40045	-0.722544	0.485516	-	0.221577	275242	1	82	10733	264426
chr13_40262082_40262146	99.8th	GATA	16	ncRNA_intronic	LINC00598	0	319548	-1.362	0.1731	0.819794	-		0.327658	1.38771	+	0.704289	44335	2	15	4285	40033	-1.05854	0.346962	-	0.105168	275213	0	67	10733	264413
chr19_10906861_10906921	99.8th	TTTAT	12	intronic	CARM1	0	319486	-1.375	0.1693	0.819794	-		0.208191	1.23145	+	0.660639	44353	6	54	4284	40009	-0.469722	0.625176	-	0.0974227	275133	8	340	10722	264063
chr20_58891939_58891981	99.8th	CCCGCCC	6	intronic	GNAS	0	319133	1.373	0.1697	0.819794	+		-1.04695	0.351007	-	0.760983	44295	0	2	4282	40011	1.21401	3.36696	+	0.109162	274838	4	46	10721	264067
chr21_39312946_39313004	99.8th	GGGGGGC	8	intronic	BRWD1	0	319371	1.367	0.1716	0.819794	+		2.89519	18.0869	+	0.00176962	44301	3	2	4278	40018	0.138216	1.14822	+	0.827085	275070	3	72	10721	264274
chr2_130145450_130145489	99.8th	AAT	13	upstream	CCDC74B	316	319545	-1.377	0.1686	0.819794	-		-0.77167	0.46224	-	0.221769	44369	1	24	4290	40054	-0.345942	0.707554	-	0.320755	275176	6	242	10725	264203
chr2_148021451_148021524	99.8th	TGC	24	UTR5	ORC4	0	319490	1.372	0.1702	0.819794	+		-0.304618	0.737405	-	0.637451	44359	2	23	4288	40046	0.751222	2.11959	+	0.0954597	275131	9	133	10723	264266
chr3_51233316_51233361	99.8th	TCTA	11	intronic	DOCK3	0	319603	1.364	0.1726	0.819794	+		1.88225	6.56827	+	0.0205376	44369	3	3	4288	40075	0.318848	1.37554	+	0.589362	275234	4	80	10730	264420
chr14_93479172_93479228	99.5th	TTCC	14	intronic	UNC79	0	319610	-1.453	0.1461	0.819841	-		-1.21632	0.296319	-	0.131277	44368	0	15	4291	40062	-0.510414	0.600247	-	0.336976	275242	2	96	10732	264412
chr15_29821833_29821864	99.5th	CCCGCGG	4	intronic	TJP1	0	319583	1.455	0.1458	0.819841	+		0.0726696	1.07538	+	0.946137	44363	1	16	4290	40056	1.86266	6.44085	+	0.123451	275220	2	15	10729	264474
chr17_60570078_60570146	99.5th	TTTC	17	ncRNA_intronic	LINC01999	0	319447	-1.445	0.1484	0.819841	-		-0.594164	0.552024	-	0.15145	44349	3	100	4287	39959	-0.343351	0.709389	-	0.326406	275098	6	213	10727	264152
chr20_46022939_46023031	99.5th	GAG	30	exonic	SLC12A5	0	318842	1.453	0.1463	0.819841	+		0.496296	1.64263	+	0.273456	44248	8	56	4274	39910	0.394817	1.48411	+	0.260306	274594	12	203	10701	263678
chr20_62422539_62422687	99.5th	ATGGGGCCCGGGGTGGGG	8	intronic	RBBP8NL	0	318552	1.457	0.1452	0.819841	+		0.50094	1.65027	+	0.384468	44272	5	35	4277	39955	0.731682	2.07857	+	0.222256	274280	5	73	10697	263505
chr2_201158852_201158888	99.5th	ATT	12	intronic	CFLAR	0	319612	1.446	0.1481	0.819841	+		-1.09961	0.333001	-	0.602051	44370	0	3	4291	40076	2.28742	9.84949	+	0.0771117	275242	2	14	10732	264494
chr4_139889903_139889966	99.5th	TGC	21	exonic	MAML3	0	318272	-1.457	0.1452	0.819841	-		-0.581457	0.559083	-	0.130367	44309	4	78	4285	39942	-1.06335	0.345297	-	0.336158	273963	0	21	10687	263255
chr4_28467100_28467166	99.5th	CTGCGAGA	8	ncRNA_intronic	RP11-123O22.1	0	319518	1.452	0.1465	0.819841	+		0.703847	2.02151	+	0.362943	44360	3	29	4288	40040	0.538313	1.71311	+	0.230445	275158	8	136	10719	264295
chr5_118973606_118973681	99.5th	GCCTCCTTGCTCGCGGCA	4	intronic	DTWD2	0	319581	1.447	0.1479	0.819841	+		-1.15651	0.314582	-	0.469654	44367	0	4	4291	40072	1.8128	6.12758	+	0.0643976	275214	3	26	10731	264454
chr6_131811356_131811435	98th	TATATC	13	intronic	ENPP1	0	317515	-1.985	0.0471	0.820239	-		-0.936528	0.391986	-	0.0283315	43907	4	97	4250	39556	-0.495414	0.609319	-	0.207504	273608	4	171	10655	262778
chr15_92806632_92806656	99.5th	TAGA	6	ncRNA_intronic	CTD-2313J17.1	0	319614	-1.442	0.1492	0.821481	-		-0.582969	0.558238	-	0.0591671	44369	6	129	4285	39949	-0.312601	0.731542	-	0.42572	275245	5	168	10729	264343
chr16_58892621_58892654	99.5th	ACC	11	ncRNA_intronic	RP11-410D17.2	0	318728	-1.438	0.1505	0.821692	-		0.0544423	1.05595	+	0.91364	44266	5	41	4274	39946	-0.381047	0.683146	-	0.111206	274462	12	529	10687	263234
chr19_17719698_17719721	99.5th	CGG	7	intronic	MAP1S	0	319611	1.437	0.1508	0.821692	+		-1.13635	0.320988	-	0.327645	44370	0	12	4291	40067	1.94433	6.98895	+	0.0522456	275241	3	26	10731	264481
chr3_32123791_32123839	99.5th	AGAT	12	intronic	GPD1L	0	319609	1.437	0.1506	0.821692	+		0.697717	2.00916	+	0.111093	44370	10	51	4281	40028	0.246401	1.27941	+	0.363223	275239	18	374	10716	264131
chr7_78324126_78324215	99.5th	ACACT	17	intronic	MAGI2	0	319215	1.436	0.151	0.821692	+		1.22129	3.39156	+	0.0507236	44301	6	36	4275	39984	0.298159	1.34738	+	0.44534	274914	9	163	10708	264034
chr13_110255776_110255889	99.5th	AGGAAGGGAGGGGGAAGGC	5	intronic	COL4A1	0	319207	1.434	0.1516	0.821935	+		-0.169038	0.844477	-	0.596881	44332	10	116	4279	39927	0.312139	1.36634	+	0.0787844	274875	44	840	10677	263314
chr5_1098734_1098801	99.5th	CCCTCTAA	8	intronic	SLC12A7	0	318544	-1.434	0.1516	0.821935	-		-0.081234	0.921978	-	0.911646	44253	2	19	4278	39954	-1.0817	0.339019	-	0.133398	274291	0	54	10693	263544
chr8_9161972_9162015	99.5th	AAAG	10	ncRNA_intronic	RP11-10A14.4	0	319603	-1.433	0.1518	0.821935	-		-0.942383	0.389698	-	0.141461	44358	1	29	4289	40039	-0.439995	0.64404	-	0.339938	275245	3	123	10731	264388
chr11_58192116_58192146	98th	AAT	10	downstream	OR9Q2	598	319616	1.957	0.0504	0.821968	+		-0.10037	0.904503	-	0.826606	44370	5	52	4286	40027	2.1251	8.37373	+	0.0280724	275246	2	3	10732	264509
chr17_10323787_10323833	98th	AAG	15	ncRNA_intronic	RP11-401O9.3	0	319372	1.959	0.0501	0.821968	+		-0.036522	0.964137	-	0.791218	44246	61	508	4227	39450	0.206441	1.2293	+	0.0266262	275126	134	2802	10596	261594
chr8_42766494_42766521	98th	AAAG	6	intronic	CHRNA6	0	319421	1.961	0.04984	0.821968	+		0.121373	1.12905	+	0.322461	44328	87	735	4201	39305	0.126141	1.13444	+	0.0861093	275093	227	4947	10498	259421
chr8_94638207_94638228	98th	AAC	7	ncRNA_exonic	RP11-22C11.2	0	44370	1.959	0.05006	0.821968	+		1.67123	5.31871	+	0.0500599	44370	2	12	4289	40067
chr10_59882598_59882637	99.5th	GGAGAAGGAAAGCCGAG	2	intronic	CCDC6	0	319370	-1.431	0.1523	0.822355	-		-0.0127734	0.987308	-	0.967443	44312	12	106	4277	39917	-0.290071	0.74821	-	0.127023	275058	22	720	10706	263610
chr12_25250860_25250926	99.5th	GCC	22	UTR5	KRAS	0	319568	-1.422	0.1549	0.822355	-		0.0655184	1.06771	+	0.883731	44366	6	55	4285	40020	-0.412671	0.66188	-	0.111523	275202	10	380	10723	264089
chr17_57791148_57791176	99.5th	TAAA	7	ncRNA_intronic	RP11-60A24.3	0	319616	-1.427	0.1535	0.822355	-		-0.713417	0.489967	-	0.272198	44370	1	37	4290	40042	-0.487634	0.614078	-	0.272549	275246	3	133	10731	264379
chr1_7942206_7942241	99.5th	GGA	11	intronic	TNFRSF9	0	319551	1.423	0.1548	0.822355	+		0.760281	2.13888	+	0.0285634	44366	12	66	4279	40009	0.311907	1.36603	+	0.513178	275185	6	143	10725	264311
chr3_121786170_121786215	99.5th	AAAAG	9	intronic	IQCB1	0	319616	-1.43	0.1526	0.822355	-		-0.483554	0.616588	-	0.196043	44370	5	76	4286	40003	-0.169897	0.843752	-	0.306698	275246	33	945	10701	263567
chr3_159704864_159704940	99.5th	TTTC	19	intronic	IQCJ-SCHIP1	0	319352	-1.426	0.1537	0.822355	-		0.173659	1.18965	+	0.832268	44357	2	12	4287	40056	-0.62931	0.532959	-	0.104751	274995	3	156	10716	264120
chr3_71725438_71725477	99.5th	CCCCG	7	intronic	EIF4E3	0	318983	-1.424	0.1545	0.822355	-		-0.465591	0.627764	-	0.586084	44250	1	15	4271	39963	-0.500147	0.606442	-	0.188316	274733	4	179	10712	263838
chr5_34929735_34929753	99.5th	CCG	6	UTR5	DNAJC21	0	319593	1.429	0.153	0.822355	+		0.239629	1.27078	+	0.724609	44368	3	29	4287	40049	2.77293	16.0055	+	0.161941	275225	1	5	10732	264487
chr11_70903391_70903456	99.8th	AAATA	13	intronic	SHANK2	0	319609	1.359	0.1742	0.822692	+		-0.0553766	0.946129	-	0.897335	44363	6	65	4284	40008	0.36139	1.43532	+	0.129483	275246	26	482	10708	264030
chr11_95998122_95998177	99.5th	TCTG	13	intronic	MAML2	0	319519	1.421	0.1555	0.822865	+		2.53249	12.5848	+	0.184841	44359	1	3	4289	40066	1.01355	2.75537	+	0.318112	275160	2	29	10729	264400
chr7_93117258_93117293	99.8th	TTG	11	intronic	SAMD9	0	319614	1.356	0.175	0.823275	+		-0.0636807	0.938305	-	0.931755	44370	2	15	4289	40064	1.78731	5.97336	+	0.134629	275244	2	18	10732	264492
chr9_136363745_136363755	99.8th	GCCCC	2	UTR5	DNLZ	0	319567	1.355	0.1753	0.823275	+		-0.461211	0.63052	-	0.440228	44366	2	29	4288	40047	0.469631	1.5994	+	0.0766832	275201	22	373	10709	264097
chr19_15425793_15425921	99.5th	AGG	42	intronic	WIZ	0	318711	-1.419	0.156	0.823348	-		-0.350056	0.704649	-	0.697007	44306	1	12	4279	40014	-0.476347	0.621048	-	0.169877	274405	5	212	10696	263492
chr5_10761385_10761418	99.5th	CGGGGG	5	ncRNA_intronic	CTD-2154B17.4	0	319343	1.417	0.1564	0.823348	+		1.39929	4.05232	+	0.124214	44353	3	23	4288	40039	0.273108	1.31404	+	0.362848	274990	15	292	10708	263975
chr8_144946588_144946616	99.5th	CTGTGTCCTGCTGTGGGC	1	intronic	ZNF16	0	319313	-1.418	0.1561	0.823348	-		-0.380606	0.683447	-	0.256031	44330	7	92	4283	39948	-0.214044	0.807313	-	0.283614	274983	22	658	10695	263608
chr13_51467715_51467771	99.5th	AGAT	14	ncRNA_intronic	INTS6-AS1	0	319613	1.413	0.1577	0.823706	+		0.543071	1.72128	+	0.461176	44370	3	36	4288	40043	2.20914	9.10788	+	0.219969	275243	1	11	10733	264498
chr13_98473259_98473297	99.5th	GGGA	9	intronic	STK24	0	319427	1.407	0.1595	0.823706	+		0.44714	1.56383	+	0.0882023	44347	25	143	4265	39914	0.127798	1.13632	+	0.405701	275080	51	1119	10671	263239
chr15_64046336_64046390	99.5th	CGCGGCGGG	6	upstream	DAPK2	14	319215	1.404	0.1602	0.823706	+		0.160303	1.17387	+	0.842979	44326	2	24	4285	40015	0.251391	1.28581	+	0.151646	274889	43	965	10678	263203
chr19_49411910_49411974	99.5th	GGAA	16	intronic	CCDC155	0	319534	1.405	0.1599	0.823706	+		-1.10379	0.331612	-	0.248298	44367	0	17	4291	40059	0.928044	2.52956	+	0.0479424	275167	6	80	10727	264354
chr4_75877006_75877038	99.5th	AAAG	8	intronic	PPEF2	0	319497	-1.408	0.1591	0.823706	-		-1.25214	0.285892	-	0.158271	44363	0	13	4291	40059	-0.259244	0.771635	-	0.341776	275134	11	360	10720	264043
chr6_169457973_169458008	99.5th	GGA	11	intronic	WDR27	0	319544	-1.414	0.1574	0.823706	-		-0.630464	0.532345	-	0.227472	44355	2	38	4287	40028	-0.545088	0.579791	-	0.298829	275189	2	111	10731	264345
chr7_43758344_43758390	99.5th	GGGGCCAGGCACACCGTGAG	2	upstream	BLVRA	290	319616	-1.411	0.1583	0.823706	-		0.327449	1.38742	+	0.281278	44370	16	112	4275	39967	-0.466676	0.627083	-	0.05083	275246	11	481	10723	264031
chr7_44254762_44254806	99.5th	ACC	14	intronic	CAMK2B	0	318699	1.414	0.1573	0.823706	+		0.252093	1.28672	+	0.535868	44292	9	55	4278	39950	0.350733	1.42011	+	0.202197	274407	19	356	10691	263341
chr8_28929922_28929947	99.5th	CCCG	6	intronic	HMBOX1	0	318316	1.407	0.1593	0.823706	+		0.892872	2.44213	+	0.545397	44267	1	2	4276	39988	1.41564	4.11912	+	0.202731	274049	2	26	10682	263339
chr11_111766393_111766429	99.5th	CCCGCCCCGCGCCCAGGC	2	UTR5	PPP2R1B	0	319612	1.404	0.1605	0.82395	+		-1.09162	0.335672	-	0.490176	44369	0	8	4291	40070	1.72952	5.63795	+	0.0735343	275243	3	28	10731	264481
chr10_112510639_112510661	99th	ACC	7	intronic	VTI1A	0	318996	1.884	0.05962	0.824841	+		-1.16224	0.312785	-	0.616151	43754	0	2	4263	39489	1.97688	7.22018	+	0.0259054	275242	2	12	10732	264496
chr12_57604432_57604464	99th	ACCC	8	upstream	DTX3	158	319609	1.874	0.06097	0.824841	+		1.9065	6.72949	+	0.271829	44370	1	3	4290	40076	1.94549	6.99706	+	0.114581	275239	2	13	10732	264492
chr12_98894985_98895009	99th	GCG	8	intronic	ANKS1B	0	319614	-1.88	0.06009	0.824841	-		-0.697008	0.498073	-	0.144023	44370	2	62	4289	40017	-0.755699	0.469682	-	0.150017	275244	2	108	10732	264402
chr13_48527322_48527396	99th	ATATATATATATATG	4	intronic	RCBTB2	0	318132	1.878	0.06035	0.824841	+		0.600545	1.82311	+	0.267979	44185	6	35	4272	39872	0.41117	1.50858	+	0.114304	273947	22	378	10662	262885
chr13_96301898_96301944	99th	ATA	15	intronic	HS6ST3	0	319579	1.876	0.06069	0.824841	+		0.207488	1.23058	+	0.272799	44368	39	264	4250	39815	0.171311	1.18686	+	0.113878	275211	108	2296	10625	262182
chr14_31325484_31325526	99th	TATG	10	intronic	HEATR5A	0	319598	1.88	0.06008	0.824841	+		-0.291992	0.746775	-	0.51745	44368	4	94	4287	39983	1.37728	3.9641	+	0.0222541	275230	4	37	10728	264461
chr18_9716910_9716930	99th	TTTC	5	intronic	RAB31	0	319473	1.872	0.06115	0.824841	+		0.0940163	1.09858	+	0.825011	44350	7	80	4282	39981	0.654386	1.92396	+	0.0537391	275123	15	226	10713	264169
chr19_3371486_3371519	99th	GAAT	8	ncRNA_exonic	AC005514.2	0	319616	1.883	0.05964	0.824841	+		0.642176	1.90061	+	0.278423	44370	5	54	4286	40025	1.95259	7.04692	+	0.110845	275246	2	18	10732	264494
chr1_246113184_246113231	99th	AAAT	11	ncRNA_intronic	RP11-36N20.1	0	319605	1.872	0.06127	0.824841	+		-0.385697	0.679977	-	0.490841	44369	3	29	4288	40049	0.596662	1.81605	+	0.0218273	275236	19	270	10715	264232
chr2_119523392_119523440	99th	TAT	16	intronic	SCTR	0	319599	1.885	0.0594	0.824841	+		-0.687205	0.50298	-	0.117074	44369	3	62	4288	40016	0.650281	1.91608	+	0.00779704	275230	22	297	10711	264200
chr2_183009416_183009478	99th	GGAA	15	intronic	NCKAP1	0	319442	1.877	0.06047	0.824841	+		0.322543	1.38063	+	0.452164	44357	8	60	4283	40006	0.421437	1.52415	+	0.0852197	275085	25	414	10704	263942
chr4_38657161_38657209	99th	AAAAT	9	ncRNA_intronic	KLF3-AS1	0	319601	1.882	0.0599	0.824841	+		0.271246	1.3116	+	0.354854	44368	17	130	4274	39947	0.362618	1.43709	+	0.097717	275233	30	557	10703	263943
chr5_171097608_171097653	99th	TTA	15	intronic	RANBP17	0	319602	1.883	0.05966	0.824841	+		-0.126018	0.881599	-	0.609635	44370	17	197	4274	39882	0.30831	1.36112	+	0.0254542	275232	63	1088	10671	263410
chr6_73024362_73024418	99th	GATA	14	intronic	KCNQ5	0	319293	-1.872	0.06124	0.824841	-		-0.434546	0.647559	-	0.47063	44340	2	34	4285	40019	-0.723983	0.484817	-	0.0841163	274953	2	150	10725	264076
chr8_13044555_13044603	98th	ATAG	12	downstream	RNU6-842P	99	319616	1.95	0.05115	0.825038	+		0.068946	1.07138	+	0.839387	44370	10	187	4281	39892	0.965196	2.6253	+	0.0433651	275246	6	60	10728	264452
chr12_95530646_95530692	98th	ATAG	11	intronic	USP44	0	319614	1.935	0.05305	0.825762	+		0.931817	2.53912	+	0.113623	44370	6	34	4285	40045	0.488472	1.62982	+	0.147224	275244	14	193	10720	264317
chr18_28176823_28176846	98th	CGCGG	4	intronic	CDH2	0	317297	1.937	0.05274	0.825762	+		2.53841	12.6595	+	0.014307	43712	2	2	4238	39470	1.90722	6.73434	+	0.268292	273585	1	8	10669	262907
chr1_184955297_184955365	98th	TTTCC	13	intronic	FAM129A	0	318195	1.931	0.05354	0.825762	+		0.766196	2.15157	+	0.0685662	44271	11	46	4273	39941	0.383037	1.46673	+	0.177497	273924	18	339	10662	262905
chr1_26111185_26111205	98th	CCG	6	UTR5	PDIK1L	0	319611	1.946	0.05165	0.825762	+		1.25645	3.51293	+	0.412267	44370	1	7	4290	40072	2.29547	9.9291	+	0.0770921	275241	2	16	10732	264491
chr2_131802602_131802627	98th	GTTAGG	4	upstream	C2orf27B	941	301616	1.942	0.05218	0.825762	+		-0.90311	0.405307	-	0.85294	28732	0	2	2619	26111	0.253676	1.28875	+	0.0356	272884	81	1527	10553	260723
chr6_135507497_135507526	98th	AAT	9	ncRNA_intronic	LINC00271	0	319561	1.93	0.05367	0.825762	+		0.113361	1.12004	+	0.424665	44368	66	489	4225	39588	0.150107	1.16196	+	0.0786303	275193	171	3694	10561	260767
chr10_62195606_62195670	99.8th	GAAG	16	UTR3	RTKN2	0	319506	-1.352	0.1764	0.82614	-		-0.142911	0.866831	-	0.807883	44351	3	28	4284	40036	-0.634608	0.530143	-	0.174138	275155	2	127	10725	264301
chr17_43390083_43390111	99th	TCTA	7	upstream	LINC00910	884	319616	1.869	0.06164	0.826166	+		0.573449	1.77438	+	0.241097	44370	7	72	4284	40007	0.885108	2.42325	+	0.122785	275246	6	77	10728	264435
chr1_174530790_174530838	99th	ATAC	12	intronic	RABGAP1L	0	319609	1.867	0.06195	0.826679	+		0.0271472	1.02752	+	0.940847	44368	9	61	4282	40016	0.324443	1.38326	+	0.0475149	275241	45	825	10689	263682
chr2_215071196_215071259	98th	AAATA	12	ncRNA_intronic	AC072062.3	0	319589	1.925	0.05423	0.828347	+		-0.279525	0.756143	-	0.661947	44365	2	46	4288	40029	1.9881	7.30165	+	0.024454	275224	2	10	10731	264481
chr12_116698163_116698183	99.5th	ACC	6	upstream;downstream	RP11-497G19.2;RP11-497G19.1	153;98	44370	1.397	0.1623	0.829239	+		1.21996	3.38705	+	0.162304	44370	3	26	4288	40053
chr8_119980453_119980513	99.5th	TTTTC	12	intronic	DEPTOR	0	319428	1.397	0.1624	0.829239	+		0.867429	2.38078	+	0.0707375	44352	9	46	4279	40018	0.214146	1.2388	+	0.435518	275076	17	369	10712	263978
chr9_69672555_69672572	99.5th	GCG	5	upstream	APBA1;RP11-109D9.4	177	275225	1.396	0.1626	0.829239	+											1.61924	5.04925	+	0.162569	275225	2	20	10731	264472
chr22_23180570_23180604	99.9th	GGC	11	UTR5	BCR	0	319523	1.044	0.2963	0.82964	+		1.41502	4.11657	+	0.208283	44355	2	9	4283	40061	0.440698	1.55379	+	0.535093	275168	3	49	10727	264389
chr11_83747275_83747359	99.5th	CTTC	21	intronic	DLG2	0	318951	-1.395	0.1632	0.829981	-		-0.170627	0.843136	-	0.736872	44326	4	37	4283	40002	-0.381859	0.682591	-	0.171361	274625	9	330	10696	263590
chr1_212549474_212549534	95th	GAGG	15	ncRNA_intronic	LINC01740	0	318715	-2.01	0.04445	0.8306	-		-0.0569891	0.944604	-	0.627808	44070	82	809	4195	38984	-0.1403	0.869097	-	0.048736	274645	206	5754	10500	258185
chr5_76582783_76582804	95th	ACT	7	intronic	IQGAP2	0	319616	-2.011	0.04432	0.8306	-		-0.618668	0.538661	-	0.144006	44370	3	89	4288	39990	-0.815176	0.442561	-	0.114004	275246	1	98	10733	264414
chr10_124917174_124917214	99th	CGC	13	ncRNA_exonic	RP11-298J20.4	0	319372	-1.863	0.06252	0.830642	-		-0.929347	0.394811	-	0.0280589	44357	4	134	4282	39937	-0.358684	0.698595	-	0.260546	275015	7	284	10718	264006
chr1_22051825_22051861	98th	AAC	12	upstream	CDC42	766	319609	1.917	0.05527	0.831163	+		0.121246	1.1289	+	0.504099	44370	39	363	4252	39716	0.21235	1.23658	+	0.0722903	275239	93	1928	10641	262577
chr2_201764634_201764684	98th	AAAT	12	intronic	ALS2	0	319581	1.913	0.05572	0.831163	+		0.113611	1.12032	+	0.404725	44370	71	517	4220	39562	0.134572	1.14405	+	0.0841415	275211	203	4417	10529	260062
chr5_81993360_81993426	98th	TTCTTTTCTT	6	intronic	ATG10	0	319157	1.91	0.05607	0.831163	+		0.135989	1.14567	+	0.270454	44362	89	700	4202	39371	0.132102	1.14122	+	0.106059	274795	184	3991	10536	260084
chr5_16624231_16624362	99.9th	CATACACACACG	10	ncRNA_intronic	RP11-260E18.1	0	275239	1.04	0.2985	0.831424	+											1.08532	2.96039	+	0.298544	275239	2	25	10731	264481
chr10_132976534_132976572	99.5th	ATCAATATATTCCACGTGT	2	downstream	LINC01168	180	319383	-1.392	0.1638	0.831737	-		0.107963	1.11401	+	0.81448	44352	6	58	4280	40008	-0.332763	0.71694	-	0.110805	275031	17	641	10705	263668
chr19_1978759_1978778	99.8th	CGGGG	3	intronic	CSNK1G2	0	319230	1.345	0.1788	0.831853	+		0.163639	1.17779	+	0.88567	44303	1	9	4281	40012	1.21481	3.36965	+	0.16419	274927	3	31	10719	264174
chr10_92347463_92347558	98th	AGAT	23	intronic	MARCH5	0	318724	1.902	0.05715	0.832351	+		0.161628	1.17542	+	0.611654	44269	13	123	4266	39867	0.396623	1.4868	+	0.0649083	274455	32	566	10679	263178
chr13_112605311_112605339	98th	AAT	9	ncRNA_exonic	RP11-88E10.4	0	319565	1.9	0.05743	0.832351	+		0.540153	1.71627	+	0.0227452	44365	24	219	4267	39855	0.309179	1.36231	+	0.257253	275200	19	344	10715	264122
chr3_28847444_28847585	99.5th	CGCTCCCTCT	14	intronic	RP11-9J18.1	0	318830	1.391	0.1643	0.832981	+		0.291163	1.33798	+	0.587504	44258	5	37	4270	39946	0.511905	1.66847	+	0.200214	274572	10	151	10699	263712
chr19_13427453_13427495	99th	AAAT	10	intronic	CACNA1A	0	319561	1.858	0.06311	0.833025	+		-0.165101	0.847808	-	0.771704	44367	3	47	4288	40029	1.2824	3.60528	+	0.0340808	275194	4	38	10725	264427
chr6_157823038_157823061	99th	CGG	7	upstream	SNX9	203	319440	1.859	0.06309	0.833025	+		0.253673	1.28875	+	0.634936	44357	5	35	4285	40032	0.342545	1.40853	+	0.0699633	275083	40	743	10686	263614
chr10_79826383_79826404	99.8th	GGC	7	ncRNA_exonic	NUTM2B-AS1;RP11-182L21.6	0	319505	-1.33	0.1835	0.833109	-		0.302468	1.35319	+	0.662555	44360	3	21	4286	40050	-0.569878	0.565594	-	0.107763	275145	4	226	10725	264190
chr12_75856123_75856165	99.8th	GGT	14	ncRNA_intronic	RP11-114H23.1	0	319609	1.334	0.1822	0.833109	+		0.123277	1.1312	+	0.75932	44370	8	69	4283	40010	0.303807	1.35501	+	0.188626	275239	26	482	10708	264023
chr13_113060894_113060926	99.8th	CCCCCG	5	intronic	MCF2L	0	275219	1.325	0.1853	0.833109	+											1.49539	4.46108	+	0.185334	275219	2	27	10730	264460
chr13_71866526_71866550	99.8th	GCC	8	exonic	DACH1	0	319309	1.326	0.185	0.833109	+		0.751758	2.12072	+	0.587461	44361	1	7	4288	40065	1.33382	3.79551	+	0.226047	274948	2	16	10717	264213
chr1_44259875_44259923	99.8th	TAGA	12	intronic	ERI3	0	319609	-1.334	0.1823	0.833109	-		-0.0123397	0.987736	-	0.983819	44368	3	32	4287	40046	-0.490734	0.612177	-	0.153035	275241	5	224	10729	264283
chr20_57350840_57350962	99.8th	CGGGGGG	17	upstream	RAE1	48	319545	1.326	0.185	0.833109	+		0.864401	2.37358	+	0.399987	44362	2	8	4283	40069	1.14546	3.14389	+	0.275474	275183	2	27	10730	264424
chr7_146761284_146761336	99.8th	GGAA	13	intronic	CNTNAP2	0	319615	1.33	0.1837	0.833109	+		-1.11325	0.32849	-	0.487915	44370	0	5	4291	40074	1.32346	3.7564	+	0.0870422	275245	4	38	10730	264473
chr12_8797896_8797943	99.5th	AAAG	11	ncRNA_intronic	A2ML1-AS1	0	319582	-1.388	0.1651	0.834445	-		-0.1401	0.869271	-	0.645952	44337	11	120	4278	39928	-0.258945	0.771865	-	0.189759	275245	21	676	10713	263835
chr15_41917096_41917136	99th	TTAT	10	intronic	EHD4	0	319613	1.856	0.06339	0.834909	+		1.36599	3.9196	+	0.0537279	44369	5	22	4286	40056	0.484324	1.62308	+	0.220188	275244	10	168	10724	264342
chr10_47495255_47495300	99.5th	ATT	15	upstream	RP11-144G6.4	912	319512	1.384	0.1665	0.835685	+		-0.454172	0.634974	-	0.565618	44359	1	36	4286	40036	1.62432	5.07497	+	0.0851236	275153	3	40	10730	264380
chr14_64704384_64704447	99.5th	CTCCCTCG	7	upstream	PLEKHG3	28	319562	1.383	0.1667	0.835685	+		0.451759	1.57107	+	0.109362	44367	21	122	4270	39954	0.150317	1.1622	+	0.39674	275195	39	856	10693	263607
chr16_27888927_27888989	99.5th	ATAGAT	10	intronic	GSG1L	0	44360	1.376	0.1689	0.835685	+		1.59038	4.90561	+	0.1689	44360	2	13	4287	40058
chr16_58928049_58928128	99.5th	TATC	19	ncRNA_intronic	RP11-410D17.2	0	319408	1.37	0.1708	0.835685	+		-0.497086	0.608301	-	0.38508	44322	2	38	4285	39997	0.839094	2.31427	+	0.0680973	275086	9	150	10715	264212
chr16_69738612_69738667	99.5th	TATG	13	ncRNA_intronic	CTD-2033A16.3	0	319601	1.372	0.1701	0.835685	+		-0.142745	0.866975	-	0.806956	44370	3	25	4288	40054	0.586514	1.79771	+	0.114942	275231	12	190	10721	264308
chr17_144071_144105	99.5th	CGGG	8	UTR3	DOC2B	0	318704	1.375	0.1692	0.835685	+		-1.27538	0.279325	-	0.483775	44360	0	2	4287	40071	0.947543	2.57936	+	0.0778467	274344	7	92	10690	263555
chr17_83169153_83169205	99.5th	CCTT	13	ncRNA_intronic	AC139099.4	0	318279	-1.377	0.1686	0.835685	-		-0.22479	0.798684	-	0.764401	44206	2	12	4276	39916	-0.76397	0.465813	-	0.172849	274073	1	81	10682	263309
chr19_1407757_1407773	99.5th	CCG	5	UTR5	DAZAP1	0	319039	1.366	0.172	0.835685	+		0.561777	1.75379	+	0.178913	44359	10	44	4281	40024	0.21091	1.2348	+	0.351424	274680	25	549	10679	263427
chr19_7595877_7595908	99.5th	GCG	10	UTR5	CAMSAP3	0	319012	1.374	0.1693	0.835685	+		-0.156436	0.855186	-	0.827494	44344	2	20	4287	40035	0.896212	2.4503	+	0.116686	274668	6	88	10708	263866
chr1_15420508_15420532	99.5th	TTAT	6	intronic	EFHD2	0	319615	1.37	0.1706	0.835685	+		-0.174517	0.839863	-	0.765301	44370	3	35	4288	40044	0.708147	2.03023	+	0.110359	275245	9	157	10725	264354
chr21_8400392_8400424	99.5th	CGG	10	ncRNA_intronic	CH507-528H12.1	0	274227	1.379	0.1679	0.835685	+											1.57851	4.84773	+	0.167861	274227	2	24	10695	263506
chr3_107769169_107769237	99.5th	ATAG	17	intronic	BBX	0	319582	1.374	0.1694	0.835685	+		0.316536	1.37237	+	0.5259	44369	6	38	4285	40040	0.344813	1.41173	+	0.220163	275213	18	313	10716	264166
chr4_151256013_151256050	99.5th	GGGAGA	6	intronic	SH3D19	0	318501	1.385	0.1659	0.835685	+		0.265424	1.30398	+	0.580611	44262	6	69	4272	39915	0.479519	1.6153	+	0.203692	274239	11	179	10677	263372
chr5_31884231_31884262	99.5th	CATA	7	intronic	PDZD2	0	319610	1.378	0.1681	0.835685	+		-0.256935	0.773418	-	0.707799	44370	2	18	4289	40061	0.453409	1.57367	+	0.1019	275240	20	358	10714	264148
chr5_78984875_78984931	99.5th	GCG	18	intronic	ARSB	0	318465	-1.368	0.1713	0.835685	-		-0.129042	0.878937	-	0.721496	43715	8	71	4250	39386	-0.273213	0.760931	-	0.183323	274750	19	647	10691	263393
chr6_36940984_36941044	99.5th	ACTCTC	10	ncRNA_intronic	RP1-90K10.4	0	319541	-1.368	0.1714	0.835685	-		0.0745662	1.07742	+	0.921456	44364	2	35	4289	40038	-1.10344	0.331728	-	0.130129	275177	0	46	10732	264399
chr7_128937860_128937877	99.5th	CGGGG	3	intronic	IRF5	0	318947	1.376	0.1689	0.835685	+		0.281489	1.3251	+	0.811098	44271	1	11	4282	39977	1.59777	4.942	+	0.165588	274676	2	20	10713	263941
chr8_73662599_73662631	99.5th	TTG	10	intronic	STAU2	0	319606	-1.385	0.1661	0.835685	-		0.0013517	1.00135	+	0.99828	44370	3	23	4288	40056	-0.602404	0.547494	-	0.135353	275236	3	158	10731	264344
chr16_82113348_82113432	99.5th	TTCC	21	ncRNA_intronic	RP11-510J16.5	0	318807	1.365	0.1723	0.835898	+		0.612314	1.8447	+	0.131088	44248	11	54	4269	39914	0.234017	1.26367	+	0.387168	274559	18	351	10699	263491
chr11_77589744_77589795	99.5th	CGCCTCCC	6	UTR5	AQP11	0	319572	1.364	0.1726	0.836111	+		-0.0938388	0.91043	-	0.815936	44368	7	47	4284	40030	0.396558	1.4867	+	0.118001	275204	23	402	10711	264068
chr9_4177130_4177174	98th	AAAAC	8	intronic	GLIS3	0	319616	1.885	0.05943	0.837171	+		0.89425	2.4455	+	0.280876	44370	3	11	4288	40068	0.83247	2.29899	+	0.109978	275246	7	108	10727	264404
chr16_72315222_72315251	99.5th	AAAAC	5	ncRNA_intronic	LINC01572	0	319616	1.361	0.1736	0.837229	+		1.52098	4.57671	+	0.0419624	44370	3	6	4288	40073	0.46575	1.59321	+	0.515889	275246	3	49	10731	264463
chr6_46807507_46807568	99.5th	GAAA	15	intronic	MEP1A	0	44190	1.361	0.1734	0.837229	+		0.976408	2.6549	+	0.173427	44190	4	38	4270	39878
chr10_68118877_68118925	99.8th	GAAG	12	intronic	MYPN	0	319612	1.315	0.1885	0.838551	+		0.101745	1.1071	+	0.927385	44369	1	8	4290	40070	0.693816	2.00134	+	0.167424	275243	7	102	10727	264407
chr20_22561914_22561975	99.8th	AAGA	15	ncRNA_exonic	LINC00261	0	319410	1.319	0.1873	0.838551	+		0.435639	1.54595	+	0.624196	44339	2	11	4287	40039	0.513856	1.67172	+	0.220853	275071	9	161	10715	264186
chr3_34279080_34279135	99.8th	CCTT	13	ncRNA_intronic	LINC01811	0	319599	1.316	0.1883	0.838551	+		0.831633	2.29707	+	0.0791189	44367	9	34	4281	40043	0.292805	1.34018	+	0.47599	275232	8	191	10726	264307
chr7_34047788_34047816	99.8th	TTCC	7	intronic	BMPER	0	319520	-1.316	0.1883	0.838551	-		0.34445	1.41121	+	0.490419	44363	6	42	4284	40031	-0.4677	0.626441	-	0.0901447	275157	8	338	10723	264088
chr16_83186080_83186153	99.5th	TTTTA	14	intronic	CDH13	0	319533	-1.353	0.1759	0.839367	-		0.24036	1.27171	+	0.466356	44366	13	98	4278	39977	-0.310792	0.732866	-	0.0799669	275167	25	862	10704	263576
chr1_185657760_185657815	99.5th	TCCT	13	downstream	GS1-204I12.4	592	319545	-1.357	0.1748	0.839367	-		0.537712	1.71209	+	0.277312	44365	7	35	4282	40041	-0.593258	0.552524	-	0.0576488	275180	5	279	10728	264168
chr2_135537608_135537676	99.5th	TTATT	13	intronic	R3HDM1	0	319532	-1.356	0.1751	0.839367	-		-0.498552	0.60741	-	0.359102	44356	2	62	4289	40003	-1.0769	0.34065	-	0.274439	275176	0	26	10732	264418
chr4_149443663_149443751	99.5th	GAAAG	17	intronic	RP11-526A4.1	0	319058	1.353	0.1761	0.839367	+		0.261527	1.29891	+	0.705739	44277	3	21	4277	39976	0.60026	1.82259	+	0.191523	274781	8	113	10708	263952
chr2_74203843_74203928	99.9th	TAGTT	17	intronic	MTHFD2	0	319591	-1.029	0.3033	0.840394	-		-1.04228	0.35265	-	0.116034	44367	1	24	4290	40052	-0.1617	0.850696	-	0.632442	275224	9	221	10724	264270
chr10_116732328_116732352	99.5th	AAAG	6	intronic	HSPA12A	0	319616	-1.325	0.185	0.844255	-		0.330727	1.39198	+	0.196978	44370	23	166	4268	39913	-0.291662	0.747021	-	0.0516238	275246	35	1239	10699	263273
chr12_124339216_124339239	99.5th	ACCC	5	intronic	NCOR2	0	319592	1.331	0.1832	0.844255	+		-1.05697	0.347507	-	0.758171	44370	0	2	4291	40077	1.41569	4.11933	+	0.119283	275222	3	36	10729	264454
chr15_97369068_97369083	99.5th	AGAA	3	ncRNA_intronic	CTD-2147F2.1	0	318398	1.335	0.1819	0.844255	+		0.667663	1.94968	+	0.121175	44227	10	55	4258	39904	0.303205	1.35419	+	0.41441	274171	10	191	10683	263287
chr17_62065373_62065401	99.5th	CCG	9	upstream	MED13	91	318375	1.331	0.1832	0.844255	+		1.41535	4.11793	+	0.12746	44209	3	10	4276	39920	0.412185	1.51011	+	0.410999	274166	6	95	10685	263380
chr21_10516878_10516925	99.5th	TATG	11	ncRNA_intronic	AL078471.5	0	319579	1.347	0.1781	0.844255	+		-0.149582	0.861068	-	0.659473	44362	9	87	4280	39986	0.511572	1.66791	+	0.103506	275217	16	273	10718	264210
chr22_37746044_37746060	99.5th	CCCGCCGT	2	intronic	TRIOBP	0	319602	-1.348	0.1777	0.844255	-		0.0353515	1.03598	+	0.927279	44369	8	73	4283	40005	-0.540936	0.582203	-	0.136423	275233	4	216	10730	264283
chr2_230699224_230699280	99.5th	GAAG	14	ncRNA_intronic	LINC01907	0	319596	1.324	0.1854	0.844255	+		0.0219978	1.02224	+	0.971776	44370	3	27	4288	40052	0.418801	1.52014	+	0.157743	275226	17	296	10717	264196
chr4_82955369_82955423	99.5th	ATAAC	10	intronic	LIN54	0	319611	1.331	0.1831	0.844255	+		2.89981	18.1707	+	0.146029	44370	1	3	4290	40076	0.827979	2.28869	+	0.394767	275241	2	31	10732	264476
chr5_126761916_126761952	99.5th	AATA	9	ncRNA_intronic	RP11-434D11.4	0	319616	1.345	0.1785	0.844255	+		-0.548995	0.57753	-	0.483722	44370	1	14	4290	40065	1.02204	2.77886	+	0.0834642	275246	6	77	10728	264435
chr5_134829929_134829953	99.5th	AAAT	6	UTR3	DDX46	0	319616	1.335	0.1818	0.844255	+		0.226002	1.25358	+	0.499696	44370	13	69	4278	40010	0.31581	1.37137	+	0.242866	275246	19	363	10715	264149
chr6_158025979_158026015	99.5th	CATA	9	intronic	SYNJ2	0	319616	1.343	0.1793	0.844255	+		0.103275	1.1088	+	0.70842	44370	17	119	4274	39960	2.40922	11.1253	+	0.194639	275246	1	12	10733	264500
chr7_154778755_154778789	99.5th	ACC	11	intronic	DPP6	0	318260	1.339	0.1807	0.844255	+		1.86344	6.44587	+	0.282905	44224	1	3	4274	39946	1.04038	2.83029	+	0.311861	274036	2	21	10687	263326
chr7_158072058_158072091	99.5th	GGT	11	intronic	PTPRN2	0	319244	1.329	0.1839	0.844255	+		0.201717	1.2235	+	0.523796	44346	14	84	4275	39973	0.36533	1.44099	+	0.239616	274898	15	259	10706	263918
chr7_26291922_26291949	99.5th	GCGCGGGGA	3	UTR5	SNX10	0	319611	1.327	0.1845	0.844255	+		-0.417789	0.658501	-	0.625029	44369	1	16	4290	40062	0.643286	1.90272	+	0.103902	275242	11	163	10723	264345
chr7_3299677_3299694	99.5th	GCT	5	ncRNA_intronic	AC073316.1	0	319616	-1.329	0.1838	0.844255	-		0.571321	1.7706	+	0.465686	44370	3	23	4288	40056	-1.07103	0.342655	-	0.0844851	275246	0	69	10734	264443
chr8_124619932_124619962	99.5th	TTTTC	6	intronic	MTSS1	0	319609	-1.327	0.1844	0.844255	-		-0.286757	0.750694	-	0.311751	44364	11	145	4280	39928	-0.301453	0.739743	-	0.305786	275245	9	306	10725	264205
chr8_37734461_37734517	99.5th	AGGA	14	downstream	RP11-863K10.2;RP11-863K10.7	244	319524	-1.334	0.1821	0.844255	-		-0.189323	0.827519	-	0.638871	44304	6	60	4280	39958	-0.315711	0.72927	-	0.211515	275220	12	425	10722	264061
chr10_102995143_102995220	99.5th	TCC	25	intronic	CNNM2	0	318861	-1.32	0.1869	0.845829	-		-0.778811	0.458951	-	0.0338182	44289	6	123	4279	39881	-0.121444	0.885641	-	0.568757	274572	21	593	10676	263282
chr15_101489563_101489596	99.5th	GCGCCCCCC	3	exonic	PCSK6	0	318624	1.32	0.1867	0.845829	+		1.54024	4.66571	+	0.342517	44209	1	4	4268	39936	1.07184	2.92075	+	0.29757	274415	2	28	10687	263698
chr1_10694584_10694622	99.5th	CCG	12	intronic	CASZ1	0	318181	-1.319	0.1873	0.845829	-		-0.376179	0.686479	-	0.461309	44190	3	45	4261	39881	-1.05664	0.347622	-	0.260473	273991	0	32	10689	263270
chr6_112207518_112207554	99.5th	AACC	9	intronic	LAMA4	0	319613	-1.319	0.1871	0.845829	-		0.297514	1.34651	+	0.418354	44369	11	55	4280	40023	-0.536013	0.585076	-	0.0807532	275244	6	296	10728	264214
chr9_113876276_113876308	99.5th	GCG	10	UTR5	ZNF618	0	318702	1.322	0.1863	0.845829	+		0.194804	1.21507	+	0.709494	44316	5	37	4279	39995	0.580576	1.78707	+	0.202416	274386	8	125	10692	263561
chr17_37669292_37669372	99.95th	TTTAT	16	ncRNA_intronic	RP11-697E22.2	0	319605	0.995	0.3197	0.845873	+		0.345815	1.41314	+	0.692186	44370	2	11	4289	40068	0.906293	2.47513	+	0.361021	275235	2	33	10732	264468
chr10_104450669_104450712	99th	TTTA	10	intronic	CFAP58	0	319592	1.837	0.06615	0.846388	+		-0.301739	0.739531	-	0.427863	44367	6	85	4285	39991	0.505723	1.65818	+	0.0215432	275225	26	392	10706	264101
chr10_99948965_99949013	99th	AAAT	12	ncRNA_intronic	DNMBP-AS1	0	319604	1.777	0.07553	0.846388	+		-0.037246	0.963439	-	0.972586	44370	1	7	4290	40072	1.33927	3.81626	+	0.0537403	275234	5	51	10727	264451
chr13_45484577_45484621	99th	TTAT	11	intronic	COG3	0	316954	-1.829	0.06735	0.846388	-		0.297663	1.34671	+	0.511259	44091	7	57	4246	39781	-1.43187	0.238862	-	0.0253729	272863	1	142	10635	262085
chr13_96108952_96108994	99th	CTATCT	7	intronic	HS6ST3	0	319616	1.77	0.07669	0.846388	+		0.454363	1.57517	+	0.416638	44370	5	64	4286	40015	1.93814	6.94582	+	0.113782	275246	2	17	10732	264495
chr15_73447648_73447688	99th	AAAT	10	intronic	REC114	0	319615	1.811	0.07012	0.846388	+		0.80433	2.2352	+	0.318755	44370	3	18	4288	40061	0.742962	2.10215	+	0.120821	275245	8	108	10726	264403
chr15_90249942_90249975	99th	TTTA	8	intronic	RP11-697E2.6;TTLL13P	0	319611	-1.785	0.07427	0.846388	-		-0.263374	0.768454	-	0.636966	44370	3	43	4288	40036	-0.500303	0.606347	-	0.0829316	275241	7	345	10727	264162
chr16_22000825_22000889	99th	ATG	21	intronic	PDZD9	0	319437	-1.805	0.07114	0.846388	-		-0.24282	0.784413	-	0.320822	44367	16	160	4275	39916	-0.172544	0.841521	-	0.122115	275070	73	2234	10654	262109
chr17_36545401_36545423	99th	CGGG	5	intronic	GGNBP2	0	318398	1.809	0.07042	0.846388	+		2.68203	14.6147	+	0.0584925	44337	1	1	4282	40053	1.28728	3.62292	+	0.2344	274061	2	25	10698	263336
chr17_42227136_42227173	99th	AAAT	9	intronic	STAT5B	0	319509	-1.812	0.06994	0.846388	-		-1.18599	0.305444	-	0.0305232	44363	2	53	4289	40019	-0.280861	0.755133	-	0.278226	275146	12	379	10720	264035
chr17_78925302_78925363	99th	GGC	20	UTR5	TIMP2	0	317597	1.826	0.06779	0.846388	+		0.459022	1.58253	+	0.346527	44152	7	37	4254	39854	0.545239	1.72502	+	0.111811	273445	14	229	10667	262535
chr19_37393334_37393398	99th	TCTA	16	downstream	ZNF527	440	319615	-1.817	0.06915	0.846388	-		0.0811959	1.08458	+	0.843561	44370	7	101	4284	39978	-0.870864	0.41859	-	0.0415824	275245	4	255	10730	264256
chr19_53546140_53546161	99th	AAA	7	intronic	ZNF331	0	319277	-1.78	0.07512	0.846388	-		0.258947	1.29557	+	0.357828	44357	18	129	4271	39939	-0.724115	0.484753	-	0.0221809	274920	8	406	10713	263793
chr19_7282980_7283001	99th	TAA	7	intronic	INSR	0	319613	1.77	0.07678	0.846388	+		-0.125431	0.882117	-	0.774032	44370	5	117	4286	39962	2.50184	12.2049	+	0.0431489	275243	1	3	10733	264506
chr1_114511100_114511143	99th	CCG	14	UTR5	TRIM33	0	319425	1.77	0.07678	0.846388	+		-0.000326459	0.999674	-	0.999389	44366	6	100	4284	39976	2.27883	9.76525	+	0.0564677	275059	1	4	10725	264329
chr1_223186978_223187018	99th	TTTA	10	ncRNA_intronic	RP11-239E10.3	0	319614	-1.82	0.06871	0.846388	-		-0.427862	0.651901	-	0.486696	44370	2	34	4289	40045	-1.05869	0.34691	-	0.0925188	275244	0	78	10734	264432
chr1_6625130_6625182	99th	GCCCC	10	splicing	THAP3	0	319533	1.794	0.07278	0.846388	+		0.062785	1.0648	+	0.906015	44358	4	84	4287	39983	4.43057	83.9793	+	0.0592898	275175	1	3	10732	264439
chr20_2652733_2652757	99th	GGCCTG	4	intronic	NOP56	0	319612	1.77	0.07669	0.846388	+		0.443203	1.55769	+	0.0929437	44370	23	159	4268	39920	0.177124	1.19378	+	0.21756	275242	61	1274	10673	263234
chr22_25836964_25837010	99th	AAT	15	intronic	MYO18B	0	319612	1.774	0.07611	0.846388	+		1.25468	3.50672	+	0.248497	44370	2	12	4289	40067	1.06719	2.9072	+	0.147612	275242	4	44	10730	264464
chr22_46469966_46470004	99th	GGGAGGGAGGGAGGGAGAG	2	intronic	CELSR1	0	319606	-1.798	0.07218	0.846388	-		-0.0584079	0.943265	-	0.771847	44370	28	264	4263	39815	-0.199728	0.818953	-	0.0685978	275236	74	2208	10660	262294
chr22_48489403_48489452	99th	GCGGGC	8	upstream	FAM19A5	8	319321	-1.82	0.06875	0.846388	-		-0.493753	0.610332	-	0.226139	44357	4	66	4285	40002	-0.281975	0.754293	-	0.140154	274964	22	720	10696	263526
chr2_181021406_181021455	99th	CCCT	12	intronic	UBE2E3	0	317699	1.777	0.07549	0.846388	+		0.649524	1.91463	+	0.129382	44132	10	54	4251	39817	0.243641	1.27589	+	0.191436	273567	38	753	10625	262151
chr2_47437419_47437451	99th	AAAT	8	intronic	MSH2	0	319614	1.82	0.06881	0.846388	+		0.850486	2.34078	+	0.0548365	44369	7	44	4284	40034	0.421712	1.52457	+	0.234069	275245	12	206	10722	264305
chr2_48086834_48086922	99th	TATATC	14	ncRNA_intronic	AC079807.4	0	319099	1.778	0.07533	0.846388	+		0.0641551	1.06626	+	0.906823	44313	4	45	4284	39980	0.607185	1.83526	+	0.0615545	274786	16	228	10705	263837
chr3_33074392_33074410	99th	AAAG	4	intronic	GLB1	0	319446	1.797	0.07232	0.846388	+		0.272495	1.31324	+	0.28868	44338	22	154	4266	39896	0.489695	1.63182	+	0.130902	275108	15	249	10710	264134
chr3_72052755_72052790	99th	CAAAA	7	ncRNA_intronic	LINC00877	0	319591	-1.771	0.0766	0.846388	-		0.0496302	1.05088	+	0.849372	44370	18	140	4273	39939	-0.351514	0.703622	-	0.0472085	275221	30	999	10704	263488
chr4_142579857_142579937	99th	GATA	20	ncRNA_intronic	RP11-223C24.1	0	319466	-1.775	0.07587	0.846388	-		-1.53097	0.216326	-	0.0202591	44362	1	58	4288	40015	-0.322377	0.724425	-	0.326726	275104	7	260	10719	264118
chr4_57172491_57172527	99th	CTCTCC	6	ncRNA_intronic	IGFBP7-AS1	0	317038	-1.8	0.07182	0.846388	-		-0.354161	0.701762	-	0.583199	44047	2	29	4257	39759	-0.586591	0.55622	-	0.0854988	272991	5	243	10642	262101
chr5_41914456_41914501	99th	AAACA	9	intronic	C5orf51	0	319615	-1.802	0.07159	0.846388	-		0.587257	1.79905	+	0.375023	44369	4	23	4287	40055	-1.46915	0.230121	-	0.0215819	275246	1	156	10733	264356
chr6_151696471_151696520	99th	AAAT	12	intronic	ESR1	0	319574	-1.833	0.06675	0.846388	-		-0.27668	0.758297	-	0.519188	44370	5	59	4286	40020	-0.452054	0.63632	-	0.0860221	275204	9	394	10723	264078
chr6_165662310_165662367	99th	CCG	19	UTR5	PDE10A	0	44352	1.809	0.0705	0.846388	+		1.22953	3.41962	+	0.0705034	44352	5	48	4285	40014
chr6_22339575_22339627	99th	AAC	17	ncRNA_intronic	CASC15	0	319614	1.78	0.07513	0.846388	+		0.308443	1.3613	+	0.273172	44370	19	119	4272	39960	0.221881	1.24842	+	0.139467	275244	58	1184	10676	263326
chr7_100257526_100257545	99th	CGGGG	3	intronic	GATS	0	316848	1.785	0.07432	0.846388	+		0.813944	2.25679	+	0.191564	43980	5	29	4250	39696	0.654598	1.92437	+	0.161878	272868	8	108	10634	262118
chr7_30036389_30036473	99th	TAGA	21	intronic	PLEKHA8	0	319136	1.821	0.06863	0.846388	+		-1.12985	0.323082	-	0.485438	44264	0	5	4281	39978	1.62697	5.08843	+	0.0249666	274872	3	18	10714	264137
chr8_9331037_9331101	99th	TTCTG	12	ncRNA_intronic	RP11-115J16.1	0	319181	1.778	0.07539	0.846388	+		-0.070933	0.931524	-	0.832346	44318	10	102	4279	39927	0.396497	1.48661	+	0.0453868	274863	31	509	10688	263635
chr9_6919545_6919593	99th	TCTA	12	ncRNA_intronic	RP11-403H13.1	0	319609	1.82	0.06877	0.846388	+		0.0498817	1.05115	+	0.911738	44366	6	63	4285	40012	0.680816	1.97549	+	0.0552828	275243	14	188	10720	264321
chr17_81093078_81093128	99.95th	CTGGG	10	intronic	BAIAP2	0	319614	-0.982	0.3259	0.846953	-		-1.19029	0.304133	-	0.206614	44369	0	12	4291	40066	-0.249152	0.779461	-	0.581278	275245	4	139	10730	264372
chr1_12124829_12124879	99.95th	AAACA	10	intronic	TNFRSF8	0	319615	0.981	0.3264	0.846953	+		0.796499	2.21776	+	0.262472	44369	4	17	4287	40061	0.289324	1.33552	+	0.543452	275246	6	118	10728	264394
chr3_140251584_140251639	99.95th	TTCCT	11	intronic	CLSTN2	0	319616	-0.976	0.329	0.846953	-		-1.17922	0.307519	-	0.17901	44370	0	14	4291	40065	-0.233017	0.79214	-	0.608419	275246	4	148	10730	264364
chr4_56907869_56907890	99.5th	GGC	7	UTR5	REST	0	319575	-1.315	0.1883	0.849171	-		-0.325712	0.722013	-	0.477534	44364	4	44	4286	40030	-0.231459	0.793375	-	0.257468	275211	21	580	10713	263897
chr11_27806306_27806332	95th	CCCCG	5	ncRNA_intronic	RP11-587D21.4	0	312512	-1.927	0.05403	0.849206	-		-0.102831	0.902279	-	0.556004	43085	36	309	4118	38622	-0.260633	0.770564	-	0.0658461	269427	41	1321	10463	257602
chr11_63113239_63113259	95th	ATACACACAC	2	intronic	SLC22A24	0	43343	1.899	0.0575	0.849206	+		2.76853	15.9352	+	0.057499	43343	2	1	4181	39159
chr12_49188008_49188047	95th	CACA	9	intronic	TUBA1A	0	318560	1.909	0.05628	0.849206	+		0.151698	1.16381	+	0.400739	44299	41	362	4244	39652	0.219451	1.24539	+	0.0855106	274261	80	1700	10624	261857
chr13_112605307_112605337	95th	AAT	10	ncRNA_exonic	RP11-88E10.4	0	319600	1.969	0.049	0.849206	+		0.390246	1.47734	+	0.00923634	44368	58	688	4233	39389	0.292066	1.33919	+	0.281841	275232	19	349	10715	264149
chr14_23104886_23104919	95th	GCA	11	exonic	RP11-244E17.1	0	319615	1.922	0.05457	0.849206	+		1.30321	3.68109	+	0.0958054	44370	4	16	4287	40063	0.537814	1.71226	+	0.160711	275245	11	177	10723	264334
chr14_94591392_94591439	95th	TCTAT	9	intronic	SERPINA5	0	43226	1.937	0.05279	0.849206	+		1.20679	3.34274	+	0.0527886	43226	4	15	4171	39036
chr15_97790478_97790550	95th	TATC	18	ncRNA_intronic	LINC00923	0	313456	1.89	0.05875	0.849206	+		-0.0154703	0.984649	-	0.965963	43916	9	61	4226	39620	0.394169	1.48315	+	0.0398373	269540	33	585	10492	258430
chr19_55369617_55369651	95th	GCGGGGGGC	3	intronic	IL11	0	42573	1.988	0.0468	0.849206	+		1.91574	6.79196	+	0.0467961	42573	2	2	4103	38466
chr1_15050137_15050222	95th	AATAG	17	intronic	KAZN	0	318645	-1.926	0.05411	0.849206	-		0.303863	1.35508	+	0.460174	44268	9	52	4268	39939	-0.899365	0.406828	-	0.017684	274377	5	308	10694	263370
chr1_63940465_63940542	95th	TAGA	19	intronic	ROR1	0	319111	-1.915	0.05551	0.849206	-		-0.545671	0.579453	-	0.337527	44328	2	32	4283	40011	-0.587258	0.555849	-	0.0932825	274783	4	227	10714	263838
chr20_49536441_49536481	95th	TTTC	10	intronic	PTGIS	0	319441	-1.889	0.05895	0.849206	-		-0.0944714	0.909854	-	0.778146	44236	9	202	4278	39747	-1.09114	0.335833	-	0.0546349	275205	0	77	10733	264395
chr22_35624065_35624109	95th	TAAA	11	upstream	MB	711	44370	1.898	0.05771	0.849206	+		0.887393	2.42879	+	0.0577125	44370	9	99	4282	39980
chr22_48872644_48872708	95th	TTCC	16	ncRNA_intronic	LINC01310	0	318428	-1.925	0.05423	0.849206	-		-0.0970217	0.907536	-	0.372471	44034	94	901	4170	38869	-0.102508	0.902571	-	0.0860815	274394	283	7736	10412	255963
chr2_27086721_27086752	95th	CGGGG	6	UTR5	KHK	0	317395	-1.968	0.04904	0.849206	-		-1.12877	0.323431	-	0.224139	44294	0	17	4282	39995	-0.537073	0.584456	-	0.102615	273101	5	250	10646	262200
chr3_143119851_143119873	95th	CGG	7	UTR5	CHST2	0	266469	1.94	0.05239	0.849206	+											0.902841	2.4666	+	0.0523854	266469	6	90	10398	255975
chr4_101346877_101346904	95th	CGC	9	UTR5	PPP3CA	0	319444	-1.974	0.04841	0.849206	-		-0.179564	0.835634	-	0.275896	44360	38	342	4252	39728	-0.185905	0.830352	-	0.0911423	275084	75	2225	10653	262131
chr5_80173210_80173281	95th	AAGG	17	intronic	SERINC5	0	318830	1.904	0.05687	0.849206	+		0.134121	1.14353	+	0.222355	44338	113	722	4175	39328	0.0994512	1.10456	+	0.118308	274492	297	6918	10404	256873
chr6_84731160_84731192	95th	TAC	10	intronic	TBX18	0	319580	1.97	0.0489	0.849206	+		0.243524	1.27574	+	0.228773	44370	35	262	4256	39817	0.168526	1.18356	+	0.101194	275210	119	2559	10615	261917
chr7_40222986_40223042	95th	TTCC	14	intronic	SUGCT	0	319598	1.89	0.05882	0.849206	+		0.063988	1.06608	+	0.787903	44370	22	177	4269	39902	0.272345	1.31304	+	0.0538369	275228	68	1319	10666	263175
chr7_72096042_72096110	95th	AGAT	17	intronic	CALN1	0	319519	1.906	0.05671	0.849206	+		0.429717	1.53682	+	0.367727	44363	7	52	4284	40020	0.43351	1.54266	+	0.0907027	275156	23	413	10707	264013
chr8_113397821_113397867	95th	AAAT	11	intronic	CSMD3	0	319602	-1.89	0.05872	0.849206	-		-0.122994	0.884269	-	0.682043	44370	11	220	4280	39859	-0.877252	0.415924	-	0.0611406	275232	1	128	10732	264371
chr8_26002826_26002970	95th	CAGG	36	intronic	EBF2	0	304816	1.889	0.05891	0.849206	+		-0.185252	0.830895	-	0.84295	43074	1	27	4163	38883	0.703758	2.02133	+	0.0341154	261742	12	147	10206	251377
chr9_130342012_130342062	95th	AAAT	12	intronic	HMCN2	0	319536	-1.91	0.05609	0.849206	-		0.0174395	1.01759	+	0.87578	44368	99	741	4192	39336	-0.132725	0.875706	-	0.0338938	275168	270	7505	10464	256929
chr6_123223672_123223732	99.5th	CTTC	15	intronic	TRDN	0	319591	1.314	0.1887	0.849801	+		-0.261463	0.769924	-	0.624642	44368	3	48	4288	40029	0.444836	1.56023	+	0.106765	275223	20	353	10713	264137
chr8_27189372_27189452	95th	GGAA	20	ncRNA_intronic	RP11-521M14.1	0	318320	-1.887	0.05917	0.850357	-		-0.100013	0.904826	-	0.753191	44343	10	194	4278	39861	-0.164941	0.847944	-	0.0564703	273977	124	3658	10554	259641
chr13_46059577_46059620	99.5th	ATC	14	ncRNA_intronic	CPB2-AS1	0	319616	-1.311	0.19	0.850689	-		-1.17419	0.309069	-	0.12762	44370	0	18	4291	40061	-0.383036	0.681788	-	0.423328	275246	3	120	10731	264392
chr17_64662373_64662411	99.5th	GGCGG	7	upstream	SMURF2	305	319174	1.31	0.1902	0.850689	+		1.04047	2.83055	+	0.113959	44303	5	28	4277	39993	0.426712	1.53221	+	0.437078	274871	5	82	10713	264071
chr11_117826778_117826844	95th	TCTA	16	intronic	FXYD2;FXYD6-FXYD2	0	318841	1.885	0.05938	0.851504	+		0.161699	1.17551	+	0.295383	44278	56	527	4229	39466	0.169962	1.18526	+	0.107078	274563	113	2400	10598	261452
chr2_99947601_99947677	99.5th	AGAT	19	intronic	AFF3	0	319422	1.309	0.1907	0.851739	+		-1.11924	0.326528	-	0.431566	44345	0	8	4290	40047	0.919244	2.50739	+	0.084349	275077	7	100	10718	264252
chr4_165008679_165008699	99.5th	ATTT	5	upstream	RP11-366M4.13	720	319359	1.305	0.1918	0.851739	+		-0.484871	0.615777	-	0.402474	44340	2	36	4288	40014	0.85805	2.35856	+	0.0813804	275019	8	107	10719	264185
chr7_138981539_138981567	99.5th	GCCT	7	upstream	KIAA1549	221	319616	-1.306	0.1915	0.851739	-		-0.579617	0.560113	-	0.457047	44370	1	21	4290	40058	-0.558798	0.571896	-	0.267527	275246	2	117	10732	264395
chr9_109765430_109765517	99.5th	TCA	29	ncRNA_exonic	RP11-406O23.2	0	319474	1.305	0.192	0.851739	+		2.83817	17.0845	+	0.0284807	44346	2	0	4287	40057	0.713221	2.04055	+	0.598605	275128	1	13	10728	264386
chr10_127196711_127196738	99.8th	GAG	9	intronic	DOCK1	0	319593	-1.301	0.1932	0.851804	-		-0.147549	0.86282	-	0.771408	44366	4	47	4286	40029	-0.491583	0.611657	-	0.198638	275227	4	177	10730	264316
chr18_47523690_47523714	99.9th	TTTC	6	ncRNA_intronic	CTD-2130O13.1;RP11-157P23.2	0	319593	1.017	0.3092	0.852303	+		0.513669	1.67141	+	0.294798	44370	7	34	4284	40045	0.25672	1.29268	+	0.499593	275223	10	202	10724	264287
chr10_70367958_70367996	99.95th	TATGT	7	intronic	LRRC20	0	319616	0.79	0.4293	0.852487	+		-1.05118	0.349525	-	0.192307	44370	1	20	4290	40059	0.680613	1.97509	+	0.169071	275246	8	111	10726	264401
chr11_119206289_119206322	99.95th	CGG	11	UTR5	CBL	0	319612	0.76	0.4475	0.852487	+		-0.749979	0.472376	-	0.27567	44369	1	24	4290	40054	0.61444	1.84862	+	0.209045	275243	8	118	10726	264391
chr11_27472968_27473046	99.95th	GGT	26	ncRNA_intronic	RP11-159H22.2	0	319606	0.901	0.3675	0.852487	+		0.552776	1.73807	+	0.670076	44369	1	5	4290	40073	0.768461	2.15644	+	0.423737	275237	2	23	10732	264480
chr11_84626847_84626887	99.95th	TATTT	8	intronic	DLG2	0	319616	-0.84	0.4008	0.852487	-		1.31744	3.73385	+	0.0233954	44370	5	13	4286	40066	-0.853792	0.425797	-	0.069448	275246	2	130	10732	264382
chr12_131364264_131364299	99.95th	GAGCTGGGAGGTGTCCTC	1	ncRNA_intronic	RP13-507P19.2	0	319552	-0.807	0.4194	0.852487	-		-1.17434	0.309023	-	0.257089	44329	0	12	4290	40027	-0.267211	0.765512	-	0.677969	275223	2	68	10732	264421
chr12_65396704_65396755	99.95th	AAAG	12	intronic	MSRB3	0	319580	-0.911	0.3622	0.852487	-		-0.231666	0.793211	-	0.804931	44368	1	13	4290	40064	-0.479682	0.61898	-	0.377358	275212	3	87	10730	264392
chr12_66414932_66414987	99.95th	ATAAA	11	intronic	GRIP1	0	319616	0.936	0.3495	0.852487	+		0.209302	1.23282	+	0.798239	44370	2	15	4289	40064	0.413386	1.51193	+	0.365212	275246	9	124	10725	264388
chr13_74260553_74260629	99.95th	TAAAA	15	downstream	LINC00402	577	319514	0.865	0.387	0.852487	+		-1.13331	0.321966	-	0.414168	44358	0	7	4288	40063	1.39507	4.03526	+	0.207671	275156	2	24	10730	264400
chr16_73546662_73546734	99.95th	TGC	24	ncRNA_intronic	CTD-2009A10.1	0	319615	0.853	0.3935	0.852487	+		-1.18289	0.306392	-	0.547473	44370	0	2	4291	40077	0.957603	2.60544	+	0.245645	275245	3	33	10731	264478
chr16_87604287_87604329	99.95th	CTG	14	intronic	JPH3	0	319614	-0.855	0.3925	0.852487	-		0.208041	1.23126	+	0.842308	44370	2	11	4289	40068	-1.09326	0.335122	-	0.31667	275244	0	23	10734	264487
chr17_49348479_49348539	99.95th	AAAAG	12	intronic	ZNF652	0	319616	0.771	0.4409	0.852487	+		-0.0468632	0.954218	-	0.9497	44370	3	18	4288	40061	0.385934	1.47099	+	0.392136	275246	8	127	10726	264385
chr19_50707876_50707961	99.95th	TTTTC	17	intronic	SHANK1	0	319607	-0.767	0.4428	0.852487	-		-0.545763	0.5794	-	0.478971	44369	1	19	4290	40059	-0.249405	0.779264	-	0.587309	275238	4	118	10730	264386
chr19_56092007_56092043	99.95th	AAGCCG	6	intronic	ZNF787	0	319616	-0.775	0.4383	0.852487	-		0.54155	1.71867	+	0.550389	44370	3	12	4288	40067	-0.722367	0.485601	-	0.282413	275246	1	51	10733	264461
chr1_20332479_20332549	99.95th	AAAAT	14	intronic	VWA5B1	0	319609	0.761	0.4464	0.852487	+		0.423729	1.52765	+	0.723792	44368	2	13	4288	40065	0.960697	2.61352	+	0.497432	275241	1	19	10733	264488
chr1_203769397_203769453	99.95th	AAAG	14	intronic	LAX1	0	319599	-0.901	0.3677	0.852487	-		-1.12422	0.324906	-	0.388074	44359	0	8	4291	40060	-0.313765	0.730691	-	0.53247	275240	3	106	10731	264400
chr1_2335828_2335843	99.95th	AGCCC	3	intronic	MORN1	0	319615	-0.8	0.4238	0.852487	-		0.000996379	1.001	+	0.999248	44370	1	11	4290	40068	-0.441273	0.643217	-	0.388576	275245	3	98	10731	264413
chr20_36746079_36746121	99.95th	GCG	14	upstream	NDRG3	1	319616	0.876	0.3811	0.852487	+		-1.1691	0.310646	-	0.274641	44370	0	11	4291	40068	1.1898	3.28642	+	0.166814	275246	4	42	10730	264470
chr21_44637345_44637382	99.95th	ACTC	9	UTR5	KRTAP10-10	0	319610	0.792	0.4284	0.852487	+		1.84076	6.30133	+	0.0268145	44370	3	3	4288	40076	-0.0257432	0.974585	-	0.971588	275240	2	47	10732	264459
chr22_37071716_37071740	99.95th	TGGA	6	intronic	TMPRSS6	0	319597	0.788	0.4307	0.852487	+		-1.13449	0.321586	-	0.147345	44368	0	22	4291	40055	0.798994	2.2233	+	0.152467	275229	6	84	10728	264411
chr22_38317282_38317308	99.95th	GCC	8	UTR5	CSNK1E	0	319577	0.848	0.3966	0.852487	+		-0.95034	0.38661	-	0.383546	44353	1	9	4288	40055	0.682825	1.97946	+	0.206502	275224	6	105	10723	264390
chr22_45795354_45795424	99.95th	ATTCT	14	intronic	ATXN10	0	44370	0.908	0.3641	0.852487	+		1.38228	3.98397	+	0.364098	44370	2	9	4289	40070
chr2_210171295_210171342	99.95th	GCC	15	UTR5	KANSL1L	0	319584	0.833	0.405	0.852487	+		-0.182128	0.833495	-	0.849912	44370	1	15	4290	40064	0.984233	2.67576	+	0.330395	275214	2	27	10730	264455
chr3_191246689_191246695	99.95th	GAG	2	intronic	OSTN	0	319571	0.955	0.3394	0.852487	+		0.981108	2.66741	+	0.4954	44362	1	7	4290	40064	0.560117	1.75088	+	0.449746	275209	3	47	10727	264432
chr3_63912684_63912714	99.95th	GCA	10	exonic	ATXN7	0	319614	0.821	0.4115	0.852487	+		-1.08532	0.337794	-	0.461036	44370	0	9	4291	40070	0.707416	2.02874	+	0.237618	275244	5	63	10729	264447
chr4_140362273_140362298	99.95th	TCTTCC	4	ncRNA_intronic	SCOC-AS1	0	319591	0.864	0.3873	0.852487	+		-1.08067	0.339368	-	0.648266	44367	0	3	4291	40073	1.18533	3.27177	+	0.264978	275224	2	24	10730	264468
chr4_71187284_71187329	99.95th	CGG	15	UTR5	SLC4A4	0	319588	0.922	0.3563	0.852487	+		-1.04301	0.352392	-	0.728707	44368	0	3	4291	40074	1.21212	3.3606	+	0.257119	275220	2	26	10731	264461
chr5_38824433_38824549	99.95th	ACC	38	ncRNA_intronic	OSMR-AS1	0	319498	-0.934	0.3503	0.852487	-		0.755886	2.1295	+	0.417048	44361	3	14	4286	40058	-1.29064	0.275095	-	0.182743	275137	0	24	10731	264382
chr5_54029306_54029377	99.95th	ACC	23	intronic	ARL15	0	319602	-0.809	0.4185	0.852487	-		0.735319	2.08615	+	0.350034	44369	3	19	4288	40059	-0.600797	0.548374	-	0.212368	275233	2	119	10732	264380
chr6_65317777_65317828	99.95th	CTTC	12	intronic	EYS	0	319537	-0.847	0.3968	0.852487	-		-0.171713	0.842221	-	0.806215	44368	2	27	4289	40050	-0.579786	0.560018	-	0.415269	275169	1	54	10729	264385
chr7_155221952_155221989	99.95th	AGGG	9	upstream	RP11-1430O6.1	914	319511	0.816	0.4146	0.852487	+		-1.05775	0.347236	-	0.548646	44357	0	7	4289	40061	0.909713	2.48361	+	0.262713	275154	3	45	10728	264378
chr11_19197501_19197582	99.5th	TCTT	20	ncRNA_intronic	RP11-428C19.4	0	319039	1.303	0.1925	0.852799	+		0.415903	1.51574	+	0.458525	44264	5	31	4275	39953	0.647896	1.91151	+	0.268347	274775	5	86	10711	263973
chr7_141344569_141344643	99.5th	TCCT	18	intronic	TMEM178B	0	318303	-1.302	0.1931	0.854297	-		0.482799	1.6206	+	0.454285	44184	4	21	4267	39892	-1.0636	0.345211	-	0.0885707	274119	0	77	10683	263359
chr12_92428633_92428706	95th	CCTTCCTTCCTTCCTCCCTC	3	ncRNA_intronic	RP11-693J15.4	0	319190	1.877	0.0605	0.854551	+		-0.0608583	0.940957	-	0.552433	44319	110	1048	4176	38985	0.135775	1.14542	+	0.023735	274871	322	7006	10393	257150
chr13_112894245_112894318	95th	CCCCG	14	upstream	MCF2L	60	310979	1.873	0.06103	0.854551	+		0.900352	2.46047	+	0.0359186	42453	8	36	4085	38324	0.154074	1.16658	+	0.237285	268526	73	1622	10393	256438
chr3_128571608_128571643	95th	TTGTT	7	downstream	LINC01565	357	319616	1.875	0.06077	0.854551	+		0.428058	1.53428	+	0.0214373	44370	37	494	4254	39585	0.639465	1.89547	+	0.272581	275246	5	88	10729	264424
chr6_24306494_24306546	95th	TAGA	13	intronic	DCDC2	0	315909	-1.874	0.06091	0.854551	-		0.0521075	1.05349	+	0.739718	44083	51	435	4215	39382	-0.20421	0.815291	-	0.0312227	271826	113	3435	10502	257776
chr12_38795851_38795910	99th	GATA	14	intronic	CPNE8	0	319385	-1.762	0.07803	0.855518	-		-0.606568	0.545219	-	0.150892	44345	3	75	4285	39982	-0.372062	0.689312	-	0.186093	275040	9	324	10711	263996
chr7_132983985_132984082	98th	TCTCCCTCTCCCCACGG	5	intronic	CHCHD3	0	318069	1.86	0.0629	0.855629	+		0.212126	1.2363	+	0.259955	44206	39	282	4225	39660	0.194053	1.21416	+	0.120711	273863	82	1668	10603	261510
chr2_63970244_63970309	99.95th	ATATATATAG	6	intronic	VPS54	0	319611	0.753	0.4516	0.856018	+		1.30834	3.70003	+	0.405506	44370	1	3	4290	40076	0.276454	1.31845	+	0.633251	275241	4	79	10730	264428
chr16_72787694_72787736	99.8th	GCC	14	exonic	ZFHX3	0	319528	1.294	0.1956	0.856104	+		0.549551	1.73247	+	0.183112	44361	10	65	4281	40005	0.219603	1.24558	+	0.389723	275167	20	389	10711	264047
chr2_235669487_235669520	99.5th	CGC	11	intronic	AGAP1	0	319500	1.299	0.1938	0.856234	+		1.76424	5.83713	+	0.0723619	44367	3	9	4288	40067	0.279943	1.32305	+	0.49731	275133	8	141	10725	264259
chr1_6370457_6370506	99th	TAT	16	intronic	ACOT7	0	319569	-1.759	0.07859	0.857025	-		-0.47201	0.623747	-	0.0782204	44366	10	132	4281	39943	-0.189664	0.827237	-	0.234705	275203	35	1042	10696	263430
chr17_7846859_7846898	99.5th	ACC	13	exonic	KDM6B	0	319261	-1.296	0.1951	0.857337	-		-1.1463	0.31781	-	0.211581	44293	0	15	4281	39997	-0.375583	0.686889	-	0.370865	274968	4	147	10720	264097
chr2_217809073_217809108	99.5th	ATGG	8	intronic	TNS1	0	44355	1.296	0.195	0.857337	+		0.930492	2.53576	+	0.195006	44355	4	28	4286	40037
chr4_136972119_136972182	99.5th	AAG	21	ncRNA_intronic	RP11-138I17.1	0	319565	-1.297	0.1945	0.857337	-		0.0849192	1.08863	+	0.840259	44368	7	73	4284	40004	-0.254754	0.775107	-	0.139163	275197	28	911	10705	263553
chr4_186104741_186104769	99.5th	GCGGGCG	4	intronic	FAM149A	0	319613	1.297	0.1947	0.857337	+		0.438471	1.55033	+	0.136196	44369	19	108	4272	39970	0.171748	1.18738	+	0.424202	275244	27	547	10707	263963
chr8_28880225_28880273	99.5th	CTCTCC	8	intronic	INTS9	0	318359	-1.294	0.1955	0.85794	-		-0.206796	0.813186	-	0.75737	44220	2	46	4279	39893	-0.733342	0.480301	-	0.20378	274139	1	86	10689	263363
chr17_63774201_63774259	99.5th	CGG	19	UTR5	DDX42	0	319550	1.294	0.1958	0.858103	+		0.0245793	1.02488	+	0.926519	44366	17	141	4274	39934	0.25434	1.28961	+	0.174807	275184	38	723	10690	263733
chr14_24406201_24406251	99.8th	AAAAT	10	intronic	NYNRIN	0	319591	-1.29	0.1971	0.858684	-		-0.278219	0.757131	-	0.511031	44357	5	60	4285	40007	-0.255955	0.774177	-	0.26013	275234	16	522	10718	263978
chr3_130953076_130953140	99th	GTAT	16	intronic	ATP2C1	0	319603	1.756	0.07909	0.859398	+		0.183658	1.2016	+	0.718965	44369	5	57	4286	40021	0.865448	2.37607	+	0.0805063	275234	8	104	10725	264397
chr14_99605369_99605395	99th	CGGGG	5	ncRNA_intronic	RP11-543C4.1	0	319111	1.754	0.0794	0.859696	+		1.92401	6.84837	+	0.0137044	44295	3	5	4276	40011	0.504944	1.65689	+	0.367775	274816	5	81	10714	264016
chr10_35262322_35262376	99.8th	ATTTT	10	intronic	CCNY	0	319577	1.285	0.1987	0.861157	+		1.02047	2.7745	+	0.331152	44342	2	6	4287	40047	1.01142	2.7495	+	0.319843	275235	2	32	10732	264469
chr12_82997354_82997423	99.8th	TATATATATATGTG	4	intronic	TMTC2	0	319588	1.284	0.1992	0.861157	+		1.34697	3.84576	+	0.227227	44370	2	7	4289	40072	0.577736	1.782	+	0.368936	275218	4	65	10727	264422
chr17_78006492_78006561	99th	TTC	23	intronic	TNRC6C	0	319345	1.749	0.08023	0.861327	+		0.286607	1.3319	+	0.237386	44281	25	156	4263	39837	0.220636	1.24687	+	0.158292	275064	53	1117	10676	263218
chr19_14090033_14090064	99th	CGG	10	exonic	SAMD1	0	319599	1.749	0.08031	0.861327	+		0.333083	1.39526	+	0.0565562	44370	50	344	4241	39735	0.120546	1.12811	+	0.263127	275229	104	2313	10630	262182
chr20_62926246_62926275	99th	CCCG	7	intronic	DIDO1	0	319606	1.751	0.07995	0.861327	+		0.732506	2.08029	+	0.59207	44370	1	7	4290	40072	1.57544	4.83287	+	0.0945867	275236	3	25	10731	264477
chr5_125579960_125580000	99th	TTAT	10	ncRNA_intronic	RP11-756H20.1	0	319609	1.749	0.08023	0.861327	+		-0.042414	0.958473	-	0.88151	44368	14	126	4277	39951	0.397395	1.48794	+	0.0517809	275241	29	522	10704	263986
chr1_6236098_6236113	99.5th	CCCG	3	upstream	ICMT;LINC00337	127	319260	1.287	0.198	0.86196	+		-0.519832	0.59462	-	0.509273	44349	1	23	4287	40038	1.08727	2.96617	+	0.0984872	274911	5	55	10714	264137
chr5_75612312_75612360	95th	CCCCCGC	6	intronic	ANKDD1B	0	308636	1.865	0.06222	0.861984	+		-1.083	0.338578	-	0.607122	42926	0	4	4154	38768	1.92449	6.85165	+	0.0266637	265710	2	13	10369	255326
chr5_176238405_176238437	99.95th	CCG	10	UTR5	SIMC1	0	319581	0.738	0.4606	0.862666	+		0.546632	1.72743	+	0.66973	44365	1	8	4290	40066	0.562593	1.75522	+	0.532662	275216	2	38	10731	264445
chr1_16939209_16939227	99.8th	CGGGGG	3	intronic	CROCC	0	319159	1.278	0.2011	0.862734	+		-1.09967	0.332981	-	0.520038	44293	0	5	4283	40005	1.52035	4.57383	+	0.101876	274866	3	24	10712	264127
chr21_37987501_37987546	99.8th	TATC	11	intronic	DSCR4	0	319616	1.28	0.2007	0.862734	+		1.66307	5.27548	+	0.157937	44370	2	9	4289	40070	1.22266	3.39621	+	0.416784	275246	1	14	10733	264498
chr5_175860585_175860643	99.8th	GGAA	14	intronic	CPLX2	0	319574	-1.279	0.2009	0.862734	-		-0.203865	0.815572	-	0.766761	44365	2	23	4289	40051	-0.609007	0.543891	-	0.208016	275209	2	103	10731	264373
chr11_128585311_128585364	99.5th	GGAA	13	intronic	ETS1	0	319358	-1.286	0.1986	0.863295	-		-0.329546	0.71925	-	0.612716	44339	2	28	4289	40020	-1.07576	0.341038	-	0.237142	275019	0	33	10731	264255
chr7_44747618_44747670	99.5th	GAAA	13	upstream	ZMIZ2	911	319603	-1.285	0.1989	0.863295	-		-0.0418751	0.95899	-	0.954023	44367	2	35	4289	40041	-1.07726	0.340527	-	0.17344	275236	0	42	10734	264460
chr1_150579758_150579814	99.5th	GGCCGG	9	upstream	MCL1	20	319584	1.283	0.1994	0.86345	+		0.856422	2.35472	+	0.132868	44370	7	20	4284	40059	0.131233	1.14023	+	0.435662	275214	43	936	10690	263545
chr13_40466813_40466883	95th	ATAAC	14	ncRNA_intronic	LINC00598	0	319441	-1.863	0.06251	0.864171	-		-0.263203	0.768586	-	0.0963008	44359	37	471	4253	39598	-0.131992	0.876348	-	0.180436	275082	99	2842	10626	261515
chr2_74922413_74922459	99.5th	ATCCC	9	ncRNA_intronic	AC104135.2;LINC01291	0	319234	1.282	0.1999	0.864468	+		0.150854	1.16283	+	0.863043	44292	2	22	4284	39984	2.48909	12.0503	+	0.18954	274942	1	3	10717	264221
chr11_120446198_120446237	99.8th	AAT	13	intronic	ARHGEF12	0	319613	-1.274	0.2026	0.864769	-		-0.534198	0.586139	-	0.198994	44370	4	48	4287	40031	-0.40444	0.66735	-	0.39117	275243	3	140	10731	264369
chr17_4853140_4853261	99.8th	GGTGGGGGAGTGTGGTT	7	intronic	MINK1	0	319506	-1.27	0.2042	0.865284	-		0.717467	2.04924	+	0.595669	44368	1	7	4290	40070	-0.692357	0.500395	-	0.113798	275138	2	133	10731	264272
chr17_51874940_51875001	99.8th	TTTTC	12	intronic	CA10	0	319572	1.27	0.204	0.865284	+		1.39911	4.05159	+	0.374953	44360	1	6	4289	40064	1.04486	2.843	+	0.311287	275212	2	21	10729	264460
chr1_92309536_92309627	98th	ACACAT	15	intronic	RPAP2	0	319357	1.844	0.06521	0.866372	+		0.659805	1.93442	+	0.193059	44272	7	59	4275	39931	1.72638	5.62027	+	0.143065	275085	2	21	10720	264342
chr3_196348923_196348953	98th	AAACA	6	UTR3	UBXN7	0	319616	1.825	0.06795	0.866372	+		0.766304	2.1518	+	0.00548479	44370	18	184	4273	39895	1.31038	3.70758	+	0.394238	275246	1	14	10733	264498
chr6_21792594_21792645	98th	TTCC	12	ncRNA_intronic	CASC15	0	315594	-1.828	0.06761	0.866372	-		-0.193342	0.8242	-	0.297985	43956	28	381	4214	39333	-0.235506	0.790171	-	0.120839	271638	37	1212	10573	259816
chr7_494592_494695	98th	GGGGACGGGGGATCTGTGAG	5	ncRNA_intronic	AC147651.1	0	317763	1.824	0.0682	0.866372	+		0.0661396	1.06838	+	0.799372	44186	18	164	4249	39755	0.409357	1.50585	+	0.0624209	273577	31	557	10648	262341
chr7_73866756_73866800	98th	CATC	11	downstream	WBSCR28	863	313765	1.829	0.06738	0.866372	+		2.11703	8.30643	+	0.0954553	43708	2	8	4218	39480	2.41666	11.2084	+	0.193305	270057	1	9	10531	259516
chr7_7997926_7997976	98th	AAAT	12	ncRNA_intronic	RP11-505D17.1	0	319596	1.828	0.06752	0.866372	+		0.0869784	1.09087	+	0.560512	44362	58	425	4232	39647	0.516134	1.67554	+	0.0825011	275234	18	293	10716	264207
chr8_104188220_104188272	98th	AGAT	13	intronic	RIMS2	0	319578	1.828	0.06754	0.866372	+		0.381485	1.46446	+	0.115199	44367	26	272	4265	39804	0.302454	1.35318	+	0.181085	275211	27	515	10704	263965
chr5_154706295_154706334	99.5th	AAT	13	downstream	Y_RNA	568	319615	1.278	0.2012	0.866646	+		0.842697	2.32262	+	0.393603	44370	2	14	4289	40065	0.829475	2.29212	+	0.30079	275245	3	31	10731	264480
chr11_118607329_118607393	99.5th	GTG	21	intronic	PHLDB1	0	318553	1.277	0.2015	0.866795	+		-0.129248	0.878756	-	0.868935	44194	2	15	4275	39902	0.732743	2.08078	+	0.149105	274359	7	108	10696	263548
chr10_6911718_6911754	98th	TTCC	9	ncRNA_intronic	RP11-799O21.2	0	319608	1.821	0.06864	0.867455	+		0.508722	1.66316	+	0.388601	44370	5	17	4286	40062	0.528045	1.69561	+	0.106112	275238	15	240	10719	264264
chr19_51532141_51532177	98th	TCAT	9	upstream	SIGLEC6	285	319616	1.817	0.06922	0.867455	+		-0.412599	0.661928	-	0.222313	44370	6	198	4285	39881	3.30814	27.3342	+	0.0143661	275246	1	2	10733	264510
chr20_62238707_62238722	98th	GCCGG	3	intronic	OSBPL2	0	314920	-1.82	0.06872	0.867455	-		-0.232776	0.792331	-	0.352635	43875	15	192	4228	39440	-0.425994	0.65312	-	0.112269	271045	9	402	10589	260045
chr19_2015541_2015580	99.9th	GGC	13	exonic	BTBD2	0	319500	-0.968	0.3332	0.868345	-		-0.544509	0.580127	-	0.485851	44361	1	17	4289	40054	-0.43277	0.64871	-	0.4455	275139	2	76	10729	264332
chr1_59490995_59491041	99.9th	TTCCT	9	intronic	FGGY	0	319593	-0.945	0.3444	0.868345	-		-1.11985	0.326329	-	0.464191	44362	0	5	4289	40068	-0.422879	0.655158	-	0.468462	275231	2	73	10732	264424
chr1_64913633_64913708	99.9th	AGGA	18	intronic	JAK1	0	319465	-0.955	0.3397	0.868345	-		-0.440904	0.643454	-	0.596508	44352	1	19	4289	40043	-0.454846	0.634546	-	0.414296	275113	2	92	10731	264288
chr2_162752903_162753031	99.9th	AAAAG	25	intronic	KCNH7	0	275216	0.952	0.3412	0.868345	+											0.955935	2.6011	+	0.341161	275216	2	30	10731	264453
chr4_139151032_139151095	99.9th	AAAG	15	intronic	ELF2	0	319553	0.962	0.336	0.868345	+		-0.243628	0.783779	-	0.612384	44369	4	41	4287	40037	0.861052	2.36565	+	0.214877	275184	4	58	10727	264395
chr5_10356338_10356410	99.9th	TTTTA	14	intronic	MARCH6	0	319449	0.949	0.3427	0.868345	+		1.17455	3.23669	+	0.0221993	44349	6	23	4283	40037	0.0548194	1.05635	+	0.917036	275100	4	116	10723	264257
chr7_23407939_23407972	99.9th	GGGGGGC	4	intronic	IGF2BP3	0	319569	0.976	0.3289	0.868345	+		2.29014	9.87632	+	0.0708843	44357	1	1	4288	40067	0.267172	1.30627	+	0.743654	275212	2	39	10732	264439
chr10_72197906_72197934	95th	AAAT	7	intronic	ASCC1	0	319561	-1.852	0.06399	0.86917	-		0.152789	1.16508	+	0.173288	44368	110	725	4180	39353	-0.191666	0.825583	-	0.0109974	275193	180	5465	10553	258995
chr13_49792538_49792562	95th	CGG	8	UTR5	KPNA3	0	319366	1.814	0.0696	0.870123	+		0.203379	1.22554	+	0.0453106	44265	126	888	4151	39100	0.0706736	1.07323	+	0.249298	275101	314	7131	10414	257242
chr18_63320038_63320062	95th	CGG	8	UTR5	BCL2	0	318548	1.815	0.06955	0.870123	+		0.0660052	1.06823	+	0.642297	44297	62	553	4224	39458	0.149976	1.16181	+	0.0768529	274251	174	3763	10529	259785
chr22_39570246_39570326	95th	CCTT	20	upstream	CACNA1I	427	317653	1.839	0.06599	0.870123	+		-0.795475	0.451367	-	0.199175	44207	1	31	4266	39909	0.72349	2.06162	+	0.0124971	273446	16	192	10636	262602
chr3_196340854_196340929	95th	TTATT	15	downstream	RNU6-910P	680	319602	-1.834	0.06666	0.870123	-		-0.55766	0.572547	-	0.0634892	44360	6	244	4285	39825	-1.09428	0.334781	-	0.218225	275242	0	28	10734	264480
chr4_53885131_53885198	95th	GAA	22	intronic	RP11-231C18.3	0	317479	-1.833	0.06676	0.870123	-		-0.217482	0.804542	-	0.177455	44212	38	380	4239	39555	-0.133304	0.875199	-	0.151685	273267	111	3145	10543	259468
chr5_103537483_103537548	95th	TATATATTTATATA	4	ncRNA_intronic	LINC02115	0	314175	-1.828	0.06749	0.870123	-		-0.679895	0.50667	-	0.335734	43789	1	21	4239	39528	-0.704645	0.494284	-	0.1133	270386	2	124	10528	259732
chr6_144482411_144482441	95th	TTA	10	intronic	UTRN	0	319511	1.837	0.06623	0.870123	+		0.304121	1.35543	+	0.0378756	44364	60	610	4230	39464	0.15818	1.17138	+	0.251904	275147	65	1418	10665	262999
chr8_10666622_10666686	95th	AGAA	16	upstream	MIR4286	292	319605	-1.814	0.06964	0.870123	-		-0.283448	0.753182	-	0.178478	44369	20	282	4270	39797	-0.33664	0.714166	-	0.157132	275236	13	500	10721	264002
chr1_200687624_200687657	95th	AAAT	8	ncRNA_intronic	RP11-92G12.3	0	319604	1.812	0.07	0.870209	+		0.840966	2.31861	+	0.141673	44367	6	43	4285	40033	0.753492	2.12441	+	0.173046	275237	6	86	10728	264417
chr16_81500239_81500304	99.5th	TTCC	16	intronic	CMIP	0	318364	-1.274	0.2027	0.870381	-		0.623649	1.86572	+	0.42146	44169	3	16	4263	39887	-1.08046	0.339439	-	0.0899912	274195	0	70	10695	263430
chr19_4247558_4247578	99.5th	GGGTG	4	intronic	CCDC94	0	319140	1.272	0.2032	0.870381	+		0.305789	1.3577	+	0.57901	44319	5	31	4283	40000	0.476475	1.61039	+	0.250797	274821	9	153	10707	263952
chr2_109794584_109794629	99.5th	GGC	15	intronic	RGPD5	0	319599	-1.273	0.2029	0.870381	-		0.00858535	1.00862	+	0.973988	44370	17	166	4274	39913	-0.216085	0.805667	-	0.165985	275229	36	1117	10698	263378
chr7_43644759_43644793	99.5th	AGGC	8	intronic	COA1	0	319554	-1.272	0.2034	0.870381	-		-0.467496	0.626569	-	0.318499	44358	3	72	4287	39996	-0.338785	0.712636	-	0.332039	275196	6	239	10725	264226
chr18_52387574_52387634	95th	CTTC	15	intronic	DCC	0	319604	-1.811	0.07017	0.870667	-		0.361459	1.43542	+	0.448927	44369	7	37	4284	40041	-0.849989	0.42742	-	0.0241129	275235	5	330	10725	264175
chr19_35825323_35825344	99.8th	AGGG	5	downstream	NPHS1	620	319152	1.26	0.2077	0.8711	+		0.698208	2.01015	+	0.602388	44286	1	8	4281	39996	0.513968	1.67191	+	0.250733	274866	8	122	10704	264032
chr12_113432209_113432293	99th	TTCT	21	intronic	SDSL	0	319513	-1.739	0.08206	0.87144	-		-0.354838	0.701287	-	0.104582	44356	18	259	4270	39809	-0.179623	0.835585	-	0.221648	275157	42	1224	10690	263201
chr8_38364277_38364313	99th	AAC	12	intronic	NSD3	0	319609	-1.735	0.08266	0.872008	-		-0.187413	0.829101	-	0.592928	44370	8	84	4283	39995	-0.264443	0.767633	-	0.0978273	275239	32	1052	10702	263453
chr1_96765708_96765749	98th	TAGA	10	intronic	PTBP2	0	319615	1.811	0.07021	0.872574	+		0.235006	1.26492	+	0.31558	44370	26	172	4265	39907	0.303611	1.35474	+	0.121593	275245	36	652	10698	263859
chr8_74321481_74321502	98th	TCC	7	upstream	JPH1	153	319616	-1.81	0.07023	0.872574	-		-0.130503	0.877654	-	0.756394	44370	6	50	4285	40029	-0.439442	0.644396	-	0.0678016	275246	11	505	10723	264007
chr10_129564198_129564282	99.5th	TCTTCCCCCTTCCCCCTCC	4	intronic	MGMT	0	319350	1.254	0.2098	0.873294	+		0.551404	1.73569	+	0.0380899	44324	20	111	4267	39926	0.107171	1.11312	+	0.603876	275026	28	601	10692	263705
chr10_132154829_132154879	99.5th	TGG	16	intronic	JAKMIP3	0	44238	1.254	0.21	0.873294	+		0.703824	2.02147	+	0.210017	44238	6	28	4267	39937
chr11_4392567_4392589	99.5th	AAAAC	4	intronic	TRIM21	0	319616	-1.26	0.2077	0.873294	-		-1.09641	0.334068	-	0.415408	44370	0	10	4291	40069	-0.535096	0.585613	-	0.302659	275246	2	108	10732	264404
chr13_38539743_38539766	99.5th	AAAG	5	ncRNA_intronic	LINC00437	0	319365	-1.256	0.209	0.873294	-		-0.425573	0.653395	-	0.474988	44275	2	51	4285	39937	-1.06577	0.344463	-	0.285942	275090	0	28	10729	264333
chr14_67408286_67408358	99.5th	AAAAT	14	intronic	PLEK2	0	319385	-1.252	0.2105	0.873294	-		0.181438	1.19894	+	0.701591	44288	6	43	4278	39961	-0.791241	0.453282	-	0.132818	275097	1	105	10729	264262
chr15_101724603_101724628	99.5th	GGGGC	5	UTR5	TARSL2	0	318660	1.259	0.208	0.873294	+		0.319025	1.37579	+	0.597	44286	4	35	4278	39969	0.367959	1.44478	+	0.25242	274374	14	257	10690	263413
chr15_80152763_80152790	99.5th	CGGGG	5	UTR5	FAH	0	319600	1.252	0.2105	0.873294	+		1.57344	4.82321	+	0.354858	44370	1	1	4290	40078	0.64258	1.90138	+	0.32807	275230	4	57	10729	264440
chr16_53380151_53380182	99.5th	TGT	10	ncRNA_intronic	RP11-44F14.2	0	319615	1.264	0.2063	0.873294	+		0.625671	1.8695	+	0.502567	44370	2	14	4289	40065	1.15469	3.17304	+	0.274495	275245	2	24	10732	264487
chr17_46771760_46771788	99.5th	CCGCG	5	intronic	WNT3	0	318812	-1.256	0.2092	0.873294	-		-1.1224	0.325498	-	0.558975	44324	0	3	4285	40036	-0.496409	0.608713	-	0.263332	274488	3	126	10700	263659
chr1_234609613_234609651	99.5th	CGG	12	upstream;downstream	IRF2BP2;RP4-781K5.2	88;88	318611	-1.254	0.2099	0.873294	-		-0.257213	0.773204	-	0.705541	44307	2	19	4282	40004	-0.717485	0.487978	-	0.230408	274304	1	73	10697	263533
chr1_88641296_88641376	99.5th	AGAA	20	ncRNA_intronic	PKN2-AS1	0	319599	1.263	0.2067	0.873294	+		0.16948	1.18469	+	0.881581	44367	1	10	4290	40066	1.45462	4.28286	+	0.193307	275232	2	28	10731	264471
chr22_36680852_36680910	99.5th	ACC	19	intronic	CACNG2	0	275245	1.265	0.2057	0.873294	+											0.881445	2.41439	+	0.205748	275245	4	60	10730	264451
chr22_46174249_46174276	99.5th	GAAG	6	intronic	PPARA	0	319455	1.262	0.2071	0.873294	+		-0.49876	0.607283	-	0.376914	44311	2	37	4286	39986	0.59154	1.80677	+	0.0865386	275144	14	234	10717	264179
chr2_108750556_108750605	99.5th	CTTTT	9	intronic	RANBP2	0	318705	1.263	0.2066	0.873294	+		0.191333	1.21086	+	0.711546	44214	5	36	4267	39906	0.47791	1.6127	+	0.225352	274491	10	177	10689	263615
chr2_190690011_190690033	99.5th	CTATACATATATGTATA	1	ncRNA_intronic	AC006460.2	0	318688	1.256	0.2092	0.873294	+		-1.30361	0.27155	-	0.199686	44303	0	9	4284	40010	1.01982	2.7727	+	0.0616538	274385	7	92	10692	263594
chr6_43581667_43581714	99.5th	CGG	15	intronic	POLH	0	319531	1.264	0.2063	0.873294	+		-1.06001	0.346452	-	0.598671	44364	0	5	4291	40068	1.91916	6.81523	+	0.115701	275167	2	18	10728	264419
chr8_6150828_6150867	99.5th	AAAAG	7	ncRNA_intronic	RP11-124B13.1	0	319291	1.268	0.2048	0.873294	+		-0.197205	0.821022	-	0.773266	44296	2	23	4288	39983	0.307528	1.36006	+	0.138384	274995	32	623	10696	263644
chr11_56543547_56543579	95th	ATCT	8	upstream	OR5M11	290	319612	-1.798	0.07218	0.874022	-		0.339308	1.40398	+	0.151826	44370	27	184	4264	39895	-0.382477	0.68217	-	0.0119737	275242	40	1510	10694	262998
chr20_10218737_10218756	95th	CCCCCG	3	ncRNA_intronic	SNAP25-AS1	0	313370	1.804	0.07131	0.874022	+		-1.21334	0.297203	-	0.453047	43200	0	3	4151	39046	1.97397	7.1992	+	0.024935	270170	2	12	10545	259611
chr2_48615466_48615560	95th	GGAGAGGGAGAGGGAGACG	4	intronic	STON1-GTF2A1L	0	317959	-1.794	0.07286	0.874022	-		-0.699243	0.496961	-	0.295171	44260	1	29	4275	39955	-0.320025	0.726131	-	0.130447	273699	17	588	10647	262447
chr8_125213707_125213748	95th	CCTT	10	intronic	NSMCE2	0	44313	1.8	0.0719	0.874022	+		0.469908	1.59985	+	0.0719002	44313	23	361	4264	39665
chr8_66845693_66845737	95th	TTAT	11	intronic	C8orf44-SGK3;SGK3	0	319529	1.804	0.07118	0.874022	+		-0.0971646	0.907407	-	0.496326	44368	55	451	4236	39626	0.163856	1.17804	+	0.0265883	275161	213	4493	10518	259937
chr9_128104831_128104867	95th	ATT	12	intronic	SLC25A25	0	319614	1.795	0.07272	0.874022	+		0.0892192	1.09332	+	0.55071	44370	56	780	4235	39299	0.23822	1.26899	+	0.0902132	275244	67	1392	10667	263118
chr9_137721394_137721439	99.8th	CTCACCCCCTCCCACGCCT	2	intronic	EHMT1	0	319616	-1.254	0.2098	0.874976	-		-0.560229	0.571078	-	0.334158	44370	2	30	4289	40049	-0.441432	0.643115	-	0.335251	275246	3	126	10731	264386
chr6_156779296_156779327	99.5th	CGG	10	exonic	ARID1B	0	274843	1.25	0.2112	0.875086	+											1.38917	4.01152	+	0.211221	274843	2	18	10716	264107
chr11_10680534_10680571	99.5th	GGAAGG	6	intronic	MRVI1	0	319530	1.249	0.2116	0.875351	+		0.212389	1.23663	+	0.856257	44365	1	11	4290	40063	1.08707	2.96557	+	0.20291	275165	3	31	10728	264403
chr6_117273669_117273701	99.5th	ATAG	8	downstream	VGLL2	104	319616	1.249	0.2118	0.875351	+		-1.12559	0.324461	-	0.617196	44370	0	2	4291	40077	1.87158	6.49856	+	0.122042	275246	2	20	10732	264492
chr12_64287261_64287294	99.95th	AAG	11	intronic	C12orf56	0	319609	0.713	0.4761	0.875934	+		-0.274135	0.760229	-	0.762957	44369	1	18	4290	40060	0.874504	2.39769	+	0.373977	275240	2	33	10732	264473
chr2_219627527_219627560	99.95th	CGG	11	UTR5	SLC4A3	0	319614	0.713	0.4758	0.875934	+		1.70407	5.49627	+	0.0115664	44368	5	9	4286	40068	-0.163769	0.848938	-	0.806178	275246	2	75	10732	264437
chr5_91380209_91380239	99.95th	CCG	10	intronic	ARRDC3	0	318995	0.709	0.4782	0.875934	+		-0.104501	0.900774	-	0.917939	43754	1	11	4262	39480	0.773364	2.16704	+	0.421061	275241	2	28	10732	264479
chr10_133182913_133183003	99.9th	TGTGGGCACAGGCGG	6	intronic	KNDC1	0	319613	0.922	0.3565	0.875978	+		0.916289	2.5	+	0.524982	44370	1	5	4290	40074	0.286376	1.33159	+	0.46023	275243	11	186	10723	264323
chr13_26559778_26559821	99.9th	TTTC	10	intronic	WASF3	0	319593	0.925	0.3548	0.875978	+		0.110773	1.11714	+	0.842658	44368	4	40	4287	40037	0.311979	1.36613	+	0.35888	275225	12	219	10720	264274
chr2_105744865_105744901	99.9th	CGC	12	UTR5	NCK2	0	319613	-0.916	0.3597	0.875978	-		0.880524	2.41216	+	0.402915	44370	2	8	4289	40071	-0.621002	0.537406	-	0.185914	275243	2	138	10732	264371
chr3_11030750_11030810	99.9th	TGGGA	12	intronic	SLC6A1	0	319588	0.923	0.3561	0.875978	+		2.35652	10.5542	+	0.0714611	44366	2	12	4289	40063	0.32365	1.38216	+	0.786571	275222	1	11	10733	264477
chr14_21454162_21454217	99.9th	AAAAG	11	intronic	CHD8	0	319566	-0.911	0.3623	0.876107	-		-0.060397	0.941391	-	0.949691	44363	2	13	4288	40060	-1.0643	0.344969	-	0.338932	275203	0	27	10734	264442
chr22_26902714_26902779	99.95th	TTCC	16	upstream	LINC01422	513	319525	0.705	0.4806	0.876118	+		0.358636	1.43138	+	0.766357	44354	1	10	4288	40055	0.395944	1.48579	+	0.521682	275171	4	53	10726	264388
chr8_143430494_143430553	99.5th	GGC	19	upstream	MAFA	88	318819	-1.246	0.2128	0.876156	-		0.441209	1.55459	+	0.627508	44309	2	8	4280	40019	-1.13707	0.320757	-	0.12417	274510	0	41	10698	263771
chr15_101489757_101489796	99.5th	CGC	13	UTR5	PCSK6	0	319596	1.244	0.2135	0.876827	+		0.681199	1.97625	+	0.474112	44359	2	13	4288	40056	1.18362	3.26618	+	0.292271	275237	2	13	10731	264491
chr16_67416378_67416420	99.5th	GGCTCC	7	UTR5	ZDHHC1	0	319615	1.242	0.2141	0.878187	+		0.61822	1.85562	+	0.352159	44370	4	28	4287	40051	0.450763	1.56951	+	0.334454	275245	7	107	10727	264404
chr19_45496962_45496995	99.8th	GCC	11	UTR5	RTN2	0	319614	-1.248	0.2121	0.878626	-		-0.122444	0.884755	-	0.862676	44370	2	27	4289	40052	-0.535792	0.585206	-	0.202269	275244	3	168	10731	264342
chr19_1423040_1423052	99.9th	CCCG	3	intronic	DAZAP1	0	319377	0.887	0.375	0.878855	+		-0.289946	0.748304	-	0.748602	44349	1	18	4288	40042	0.873079	2.39427	+	0.278049	275028	3	43	10722	264260
chr10_100321663_100321757	99.8th	AAAG	23	intronic	PKD2L1	0	319532	1.245	0.2132	0.878864	+		1.11983	3.06433	+	0.452208	44348	1	6	4288	40053	1.07691	2.93559	+	0.29852	275184	2	27	10729	264426
chr1_186063449_186063513	99.8th	GAAG	16	intronic	HMCN1	0	319594	1.245	0.213	0.878864	+		0.614077	1.84795	+	0.301868	44368	5	25	4286	40052	0.353255	1.42369	+	0.353688	275226	10	163	10724	264329
chr16_286000_286014	99th	CCCAAC	2	intronic	PDIA2	0	317337	1.727	0.08412	0.87935	+		-1.27991	0.278062	-	0.577791	44181	0	2	4264	39915	1.89659	6.66313	+	0.0370169	273156	2	9	10653	262492
chr1_209624880_209624936	99th	AGGA	14	intronic	LAMB3	0	319610	1.729	0.08385	0.87935	+		0.252328	1.28702	+	0.531248	44370	9	78	4282	40001	0.546364	1.72696	+	0.107066	275240	14	250	10719	264257
chr1_115761402_115761530	95th	AAG	42	intronic	CASQ2	0	314359	1.781	0.07483	0.879771	+		0.0290177	1.02944	+	0.964472	43574	3	27	4218	39326	0.403247	1.49668	+	0.0572216	270785	33	555	10533	259664
chr6_112971214_112971262	95th	AAT	16	upstream	RNU6-1163P	231	319597	-1.782	0.07475	0.879771	-		-0.0955501	0.908873	-	0.633651	44369	26	426	4265	39652	-0.349683	0.704912	-	0.0838205	275228	18	641	10716	263853
chr14_90862432_90862479	95th	CTT	15	UTR3	RPS6KA5	0	313219	-1.777	0.07554	0.880232	-		-0.558024	0.572339	-	0.301644	43614	2	42	4221	39349	-0.446553	0.63983	-	0.133588	269605	7	315	10485	258798
chr11_118051825_118051867	99th	ATACTA	7	intronic	TMPRSS4-AS1	0	319613	1.723	0.08488	0.881049	+		0.0800588	1.08335	+	0.857717	44370	6	79	4285	40000	0.461745	1.58684	+	0.0743036	275243	23	405	10711	264104
chr12_119750748_119750797	99th	ATAG	12	intronic	CIT	0	275245	1.713	0.08675	0.881049	+											2.19366	8.96798	+	0.0867541	275245	2	16	10732	264495
chr12_121803918_121803978	99th	GAG	20	upstream;downstream	LINC01089;SETD1B;RP11-347I19.7	202;12	319581	1.702	0.0887	0.881049	+		-0.672084	0.510643	-	0.317119	44366	1	35	4290	40040	1.36932	3.93268	+	0.0253478	275215	4	32	10730	264449
chr13_74245293_74245341	99th	TATC	12	ncRNA_intronic	LINC00402	0	319611	1.698	0.08946	0.881049	+		0.153891	1.16636	+	0.641277	44370	12	133	4279	39946	0.470433	1.60069	+	0.100391	275241	19	277	10715	264230
chr14_21623455_21623503	99th	TATG	12	downstream	TRAV1-1	888	319612	-1.706	0.08808	0.881049	-		-0.712939	0.490201	-	0.174014	44369	2	33	4289	40045	-0.334088	0.715991	-	0.196313	275243	11	429	10723	264080
chr15_88147505_88147553	99th	CTT	16	intronic	NTRK3	0	319615	-1.705	0.08815	0.881049	-		-1.13693	0.320802	-	0.259212	44370	0	14	4291	40065	-0.643225	0.525595	-	0.166192	275245	2	130	10732	264381
chr17_10857274_10857309	99th	AACAA	7	downstream	RNU6-1065P	590	44370	1.72	0.08536	0.881049	+		1.3458	3.84126	+	0.0853572	44370	4	27	4287	40052
chr17_39163345_39163393	99th	CTTT	12	intronic	ARL5C	0	319482	1.706	0.08801	0.881049	+		0.181377	1.19887	+	0.389675	44362	31	197	4260	39874	0.176029	1.19247	+	0.135438	275120	91	1939	10638	262452
chr17_76265360_76265404	99th	GGC	14	UTR5	UBALD2	0	319443	-1.698	0.08954	0.881049	-		0.189754	1.20895	+	0.321197	44363	38	246	4253	39826	-0.314365	0.730252	-	0.0258821	275080	48	1663	10679	262690
chr18_63377536_63377632	99th	CCTT	24	ncRNA_intronic	RP11-635N19.1	0	318739	-1.702	0.08884	0.881049	-		-0.869106	0.419326	-	0.104243	44183	1	37	4276	39869	-0.339238	0.712313	-	0.237361	274556	9	332	10697	263518
chr19_38065834_38065862	99th	TATT	7	intronic	SIPA1L3	0	319614	1.702	0.0887	0.881049	+		0.0694332	1.0719	+	0.847378	44370	9	143	4282	39936	0.639802	1.89611	+	0.0788987	275244	13	176	10721	264334
chr1_145215877_145215919	99th	GAG	14	ncRNA_exonic	CH17-195P21.2	0	319209	1.718	0.08577	0.881049	+		0.846738	2.33203	+	0.0435351	44341	8	51	4281	40001	0.358255	1.43083	+	0.297953	274868	12	236	10697	263923
chr2_110576909_110576932	99th	GCC	7	intronic	RGPD6	0	318720	-1.716	0.08608	0.881049	-		-0.152961	0.858163	-	0.737182	44078	5	53	4254	39766	-0.381394	0.682909	-	0.0864172	274642	14	557	10701	263370
chr2_154176240_154176292	99th	TTAT	13	intronic	GALNT13	0	319602	1.703	0.08851	0.881049	+		-0.0669906	0.935204	-	0.86427	44370	7	97	4284	39982	0.47363	1.60581	+	0.0568945	275232	25	427	10708	264072
chr5_31193512_31193540	99th	AAAG	7	ncRNA_intronic	RP11-152K4.2	0	319615	1.697	0.08967	0.881049	+		0.903334	2.46782	+	0.0445903	44370	7	49	4284	40030	0.391591	1.47933	+	0.306589	275245	10	182	10724	264329
chr6_41058252_41058278	99th	ACC	8	intronic	APOBEC2	0	317342	1.7	0.08914	0.881049	+		-0.0571934	0.944411	-	0.92247	44146	3	65	4257	39821	1.84587	6.33361	+	0.0613042	273196	3	30	10646	262517
chr6_4780400_4780428	99th	CCCCCG	4	intronic	CDYL	0	319563	1.698	0.08959	0.881049	+		-0.252723	0.776683	-	0.789329	44320	1	12	4287	40020	2.64227	14.045	+	0.0528263	275243	2	11	10732	264498
chr6_47976655_47976698	99th	AAAT	10	intronic	PTCHD4	0	319613	-1.704	0.08839	0.881049	-		-0.0706706	0.931769	-	0.8643	44370	6	109	4285	39970	-0.843023	0.430407	-	0.0771347	275243	1	131	10733	264378
chr9_105439410_105439458	99th	TGG	16	downstream	SLC44A1	239	319544	-1.71	0.08723	0.881049	-		-0.0796912	0.923401	-	0.744357	44361	19	150	4272	39920	-0.307353	0.735391	-	0.086902	275183	24	837	10707	263615
chr11_106740648_106740688	98th	TGTA	10	intronic	GUCY1A2	0	44370	1.754	0.07945	0.881185	+		2.26478	9.62901	+	0.0794475	44370	2	12	4289	40067
chr11_66745793_66745825	98th	GTTT	8	intronic	C11orf80	0	319616	-1.759	0.07861	0.881185	-		-0.194037	0.823627	-	0.440035	44370	16	151	4275	39928	-0.221823	0.801057	-	0.112905	275246	44	1360	10690	263152
chr12_7148156_7148212	98th	AAAG	14	intronic	CLSTN3	0	318713	-1.757	0.07884	0.881185	-		-0.242015	0.785044	-	0.0785706	44307	50	627	4234	39396	-0.102687	0.902409	-	0.235144	274406	133	3554	10563	260156
chr13_112066652_112066681	98th	CGC	9	upstream	SOX1	966	317589	1.776	0.07577	0.881185	+		0.411237	1.50868	+	0.746081	43526	1	6	4220	39299	2.30946	10.069	+	0.0746552	274063	2	22	10694	263345
chr14_99927752_99927791	98th	AGTGGTGGTGATAGT	2	intronic	EML1	0	44370	1.742	0.08146	0.881185	+		2.26204	9.60266	+	0.0814648	44370	2	7	4289	40072
chr15_95080621_95080636	98th	CTTT	3	ncRNA_intronic	RP11-255M2.2;RP11-255M2.3	0	319288	-1.783	0.07465	0.881185	-		-0.297072	0.742991	-	0.035246	44317	53	681	4237	39346	-0.116396	0.890123	-	0.282113	274971	83	2268	10647	261973
chr16_6431882_6431964	98th	CTTG	20	ncRNA_intronic	RP11-420N3.3	0	319276	1.734	0.08285	0.881185	+		0.717902	2.05013	+	0.458598	44196	2	12	4277	39905	3.25996	26.0485	+	0.116077	275080	1	8	10728	264343
chr17_40818911_40818930	98th	CCG	6	exonic	KRT10	0	313753	1.743	0.08129	0.881185	+		-1.16272	0.312635	-	0.39676	43683	0	5	4225	39453	2.00789	7.44759	+	0.0264332	270070	2	11	10550	259507
chr20_49536454_49536478	98th	TTTC	6	intronic	PTGIS	0	319528	-1.745	0.08093	0.881185	-		-0.353069	0.702529	-	0.353017	44288	5	163	4282	39838	-1.11172	0.328993	-	0.131569	275240	0	36	10734	264470
chr22_44277449_44277484	98th	AAACA	7	intronic	KIAA1644	0	44370	-1.764	0.07777	0.881185	-		-0.739154	0.477518	-	0.0777732	44370	2	122	4289	39957
chr3_178368290_178368387	98th	CTCCCTTCCTCCCTCC	6	ncRNA_intronic	RP11-33A14.1	0	319430	1.739	0.08209	0.881185	+		1.10009	3.00444	+	0.029128	44348	6	28	4283	40031	0.383478	1.46738	+	0.318488	275082	10	162	10718	264192
chr3_38298423_38298475	98th	ATCT	13	intronic	SLC22A14	0	319615	1.742	0.08142	0.881185	+		0.092405	1.09681	+	0.787932	44370	11	84	4280	39995	0.391968	1.47989	+	0.0767786	275245	30	528	10704	263983
chr8_10183772_10183810	98th	TGG	12	intronic	MSRA	0	313381	1.757	0.07892	0.881185	+		1.26329	3.53704	+	0.246628	43479	2	10	4188	39279	0.896627	2.45132	+	0.15323	269902	5	71	10542	259284
chr8_37506250_37506398	98th	GGAGGAAGGGAG	12	ncRNA_intronic	LINC01605	0	316671	-1.785	0.07429	0.881185	-		-1.15084	0.316371	-	0.511297	43857	0	5	4235	39617	-0.310188	0.733309	-	0.0969996	272814	22	805	10616	261371
chr17_5282090_5282205	99.5th	CTCCCTCCGCG	10	upstream	RABEP1	95	318950	-1.239	0.2152	0.881305	-		-2.0999	0.122469	-	0.0377807	44303	0	26	4285	39992	-0.22938	0.795026	-	0.61611	274647	4	148	10709	263786
chr7_120604500_120604560	99.5th	TAA	20	intronic	KCND2	0	319607	1.239	0.2154	0.881305	+		0.53147	1.70143	+	0.559636	44368	2	14	4289	40063	1.89627	6.661	+	0.270984	275239	1	7	10732	264499
chr1_6140967_6141001	98th	AAT	11	intronic	CHD5	0	319604	1.733	0.08314	0.881855	+		3.7718	43.4582	+	0.000200969	44370	3	2	4288	40077	0.46427	1.59085	+	0.708066	275234	1	18	10731	264484
chr21_33247230_33247257	98th	TTTC	6	intronic	AP000295.9;IFNAR2	0	319267	-1.729	0.08389	0.881855	-		-0.17998	0.835287	-	0.611608	44341	8	84	4281	39968	-0.731187	0.481337	-	0.0971494	274926	2	127	10723	264074
chr2_233627608_233627680	98th	CTTC	18	intronic	UGT1A8	0	319551	-1.72	0.08548	0.881855	-		-0.0549747	0.946509	-	0.927608	44365	3	29	4288	40045	-0.681934	0.505638	-	0.069266	275186	3	198	10727	264258
chr3_132258145_132258189	98th	AAAT	11	intronic	CPNE4	0	319613	1.729	0.08387	0.881855	+		-0.0376093	0.963089	-	0.884956	44370	17	199	4274	39880	0.603775	1.82901	+	0.0547444	275243	17	265	10717	264244
chr6_65278031_65278061	98th	CTTTT	6	intronic	EYS	0	319491	-1.714	0.08644	0.881855	-		-0.563313	0.56932	-	0.194718	44347	3	83	4286	39975	-0.627502	0.533924	-	0.184547	275144	2	121	10728	264293
chr7_24573297_24573330	98th	GGA	11	upstream	MPP6	16	319570	1.725	0.08453	0.881855	+		-0.0668385	0.935346	-	0.759402	44361	24	238	4266	39833	0.250994	1.2853	+	0.0475018	275209	73	1459	10660	263017
chr13_113050715_113050790	99.8th	GGGGGGGGGC	7	intronic	MCF2L	0	319602	-1.237	0.2161	0.884439	-		-0.108735	0.896968	-	0.881091	44370	2	22	4289	40057	-0.356474	0.700141	-	0.203035	275232	10	315	10724	264183
chr2_135626173_135626249	99.8th	TGCT	19	intronic	R3HDM1	0	319432	1.233	0.2177	0.884439	+		1.47051	4.35145	+	0.0277096	44363	4	7	4287	40065	0.191761	1.21138	+	0.656835	275069	7	146	10721	264195
chr2_96659362_96659509	99.8th	TTCT	36	intronic	FER1L5	0	319536	1.235	0.2166	0.884439	+		-1.0684	0.343558	-	0.46206	44359	0	11	4291	40057	1.23233	3.42921	+	0.103812	275177	4	46	10727	264400
chr4_185143605_185143632	99.8th	CGCC	6	intronic	SLC25A4	0	319302	1.234	0.2172	0.884439	+		4.58152	97.6627	+	0.0539436	44352	1	2	4289	40060	0.387831	1.47378	+	0.578337	274950	3	51	10723	264173
chr7_13302783_13302849	99.8th	AGATATATATATATATCT	3	ncRNA_intronic	AC011288.2	0	319406	1.233	0.2177	0.884439	+		0.205959	1.2287	+	0.803347	44324	2	15	4285	40022	0.415562	1.51522	+	0.219347	275082	13	234	10714	264121
chr16_70289739_70289772	99th	CCCCCCCCG	3	UTR5	DDX19B	0	319616	-1.689	0.09114	0.884606	-		0.1052	1.11093	+	0.539105	44370	50	324	4241	39755	-0.230595	0.794061	-	0.0387275	275246	80	2470	10654	262042
chr8_127889039_127889112	99th	CTTC	18	ncRNA_intronic	PVT1	0	319054	-1.691	0.09079	0.884606	-		-1.16606	0.311592	-	0.162823	44327	0	19	4287	40021	-0.61379	0.541295	-	0.206948	274727	2	103	10707	263915
chr11_46121974_46121993	99.5th	CGG	6	upstream	PHF21A	796	319614	-1.229	0.2189	0.885178	-		-0.0959361	0.908522	-	0.86706	44370	3	65	4288	40014	-1.06922	0.343276	-	0.208538	275244	0	42	10733	264469
chr19_54537845_54537907	99.5th	AAAG	15	intronic	KIR3DX1	0	319405	1.228	0.2196	0.885178	+		0.267916	1.30724	+	0.508053	44302	9	53	4279	39961	0.292603	1.33991	+	0.290416	275103	18	315	10712	264058
chr19_878916_878949	99.5th	GCCCCG	5	intronic	MED16	0	318729	-1.229	0.2189	0.885178	-		0.429438	1.53639	+	0.742872	44349	1	3	4287	40058	-0.461593	0.630279	-	0.14512	274380	6	289	10694	263391
chr20_63866088_63866112	99.5th	TTTC	6	intronic	TPD52L2	0	44370	1.231	0.2182	0.885178	+		1.02974	2.80034	+	0.218168	44370	3	31	4288	40048
chr2_222265646_222265690	99.5th	GAAG	11	intronic	PAX3	0	319602	-1.231	0.2182	0.885178	-		-0.451706	0.636541	-	0.596166	44369	1	18	4290	40060	-0.411605	0.662586	-	0.265203	275233	5	215	10729	264284
chr5_111776985_111777053	99.5th	AGG	22	intronic	NREP	0	319379	1.228	0.2195	0.885178	+		0.0051123	1.00513	+	0.988095	44347	10	79	4279	39979	0.327236	1.38713	+	0.18783	275032	23	430	10704	263875
chr8_67607072_67607106	99.5th	TCT	11	intronic	CPA6	0	318101	1.233	0.2175	0.885178	+		2.43565	11.4232	+	0.0100422	44189	2	5	4279	39903	0.35448	1.42544	+	0.767931	273912	1	14	10678	263219
chr2_190649072_190649136	95th	CGC	21	UTR5	NAB1	0	311224	1.767	0.07721	0.885571	+		-1.07102	0.342659	-	0.705882	43618	0	2	4199	39417	1.4694	4.34663	+	0.0395877	267606	3	18	10399	257186
chr19_2308184_2308222	99.9th	CCG	12	intronic	LLfos-48D6.2	0	319616	-0.866	0.3865	0.886212	-		0.0803076	1.08362	+	0.883372	44370	6	35	4285	40044	-0.320351	0.725894	-	0.321174	275246	8	263	10726	264249
chr2_222866743_222866782	99.9th	GCCCCCCCC	4	intronic	ACSL3	0	319616	0.873	0.3828	0.886212	+		1.20922	3.35087	+	0.184416	44370	3	9	4288	40070	0.174155	1.19024	+	0.683638	275246	7	144	10727	264368
chr6_158693681_158693720	99.9th	CTTT	9	intronic	SYTL3	0	319611	0.86	0.3898	0.886212	+		0.190079	1.20935	+	0.742077	44370	4	30	4287	40049	0.254146	1.28936	+	0.426907	275241	13	267	10721	264240
chr8_96250615_96250683	99.9th	AGA	22	intronic	MTERF3	0	319616	0.875	0.3816	0.886212	+		1.0795	2.94321	+	0.0511482	44370	5	18	4286	40061	0.0537555	1.05523	+	0.873053	275246	10	232	10724	264280
chr9_130176138_130176197	99.9th	TTTC	14	intronic	NCS1	0	319616	0.86	0.3895	0.886212	+		-0.128383	0.879516	-	0.7974	44370	4	48	4287	40031	0.340372	1.40547	+	0.302883	275246	13	253	10721	264259
chr15_64016822_64016901	99.5th	GGAA	19	intronic	DAPK2	0	319512	-1.224	0.2211	0.887935	-		0.54391	1.72273	+	0.172198	44363	11	51	4279	40022	-0.550514	0.576653	-	0.0619384	275149	6	328	10724	264091
chr18_8705585_8705611	99.5th	CGC	8	ncRNA_intronic	GACAT2	0	319528	-1.224	0.2209	0.887935	-		0.0743455	1.07718	+	0.869097	44367	6	63	4285	40013	-0.368771	0.691584	-	0.165939	275161	10	365	10721	264065
chr9_134642225_134642240	98th	CCG	5	exonic	COL5A1	0	305791	1.706	0.08797	0.887965	+		-1.03979	0.353529	-	0.749542	30637	0	3	2947	27687	2.65608	14.2404	+	0.0567518	275154	2	4	10731	264417
chr10_26445111_26445195	99th	AAAG	21	intronic	APBB1IP	0	319293	1.683	0.0923	0.88852	+		0.445628	1.56147	+	0.225575	44348	12	61	4276	39999	0.234328	1.26406	+	0.184376	274945	42	854	10680	263369
chr10_89295004_89295089	99th	GGAAA	17	intronic	IFIT2;LIPA	0	317405	1.674	0.09407	0.88852	+		-0.271439	0.762282	-	0.683937	44127	2	22	4259	39844	1.6753	5.3404	+	0.0490682	273278	2	12	10643	262621
chr10_97635750_97635798	99th	ATAA	12	intronic	RP11-548K23.11	0	319605	1.663	0.09623	0.88852	+		2.12611	8.3822	+	0.0104853	44370	4	2	4287	40077	0.375867	1.45625	+	0.444364	275235	6	104	10728	264397
chr13_25882894_25882973	99th	GAT	26	intronic	ATP8A2	0	318253	1.662	0.09651	0.88852	+		-0.255726	0.774354	-	0.704959	44239	2	21	4274	39942	0.588049	1.80047	+	0.0519828	274014	14	178	10683	263139
chr14_36876896_36876938	99th	ATAG	10	intronic	SLC25A21	0	319614	-1.684	0.09219	0.88852	-		-0.0281412	0.972251	-	0.957224	44370	4	53	4287	40026	-0.664989	0.514279	-	0.0729642	275244	3	196	10730	264315
chr14_41897089_41897134	99th	AAAT	11	intronic	LRFN5	0	319592	1.671	0.09478	0.88852	+		1.06799	2.90953	+	0.316666	44366	2	8	4288	40068	1.63334	5.12095	+	0.162023	275226	2	11	10731	264482
chr14_74047407_74047443	99th	TTTA	9	intronic	BBOF1	0	319612	1.669	0.09521	0.88852	+		-0.12321	0.884078	-	0.81325	44368	4	61	4287	40016	2.53397	12.6034	+	0.0583795	275244	2	16	10732	264494
chr19_941016_941091	99th	CGCCGC	12	intronic	ARID3A	0	275116	1.674	0.09404	0.88852	+											1.32059	3.74563	+	0.0940416	275116	4	34	10727	264351
chr1_13060270_13060300	99th	TGT	10	upstream	HNRNPCL3	569	275192	1.672	0.09451	0.88852	+											0.753219	2.12383	+	0.0945148	275192	9	130	10722	264331
chr1_173825449_173825485	99th	ATT	12	intronic	DARS2	0	319616	1.668	0.09529	0.88852	+		-1.06814	0.343647	-	0.712755	44370	0	2	4291	40077	2.65742	14.2595	+	0.0517273	275246	2	10	10732	264502
chr22_43862431_43862462	99th	CGCGCC	5	UTR5	SULT4A1	0	319364	-1.662	0.09654	0.88852	-		-0.823249	0.439003	-	0.122569	44215	1	61	4277	39876	-0.427484	0.652148	-	0.241426	275149	5	190	10727	264227
chr2_231037816_231037862	99th	GGC	15	exonic	C2orf72	0	319197	1.675	0.09402	0.88852	+		1.05404	2.86922	+	0.0595827	44332	7	36	4279	40010	0.838267	2.31236	+	0.294646	274865	3	35	10724	264103
chr3_129763200_129763252	99th	AAAT	13	intronic	TMCC1	0	317049	1.676	0.0938	0.88852	+		0.85608	2.35392	+	0.388522	44176	2	11	4272	39891	0.741726	2.09956	+	0.144484	272873	7	111	10642	262113
chr5_19623982_19624024	99th	ATT	14	intronic	CDH18	0	319615	1.678	0.09338	0.88852	+		0.525348	1.69105	+	0.47661	44370	3	29	4288	40050	1.15611	3.17755	+	0.127953	275245	4	37	10730	264474
chr7_114087606_114087654	99th	GCG	16	upstream	FOXP2	93	319566	-1.666	0.09574	0.88852	-		-0.416384	0.659427	-	0.517218	44367	2	21	4289	40055	-0.685448	0.503864	-	0.124755	275199	2	124	10729	264344
chr7_117027463_117027498	99th	AAAGT	7	intronic	ST7	0	319453	1.668	0.09541	0.88852	+		0.335801	1.39906	+	0.505223	44276	6	31	4280	39959	0.300398	1.3504	+	0.126169	275177	36	664	10695	263782
chr7_38422554_38422610	99th	TATC	14	intronic	AMPH	0	319614	1.662	0.09643	0.88852	+		1.62511	5.07898	+	0.322144	44370	1	6	4290	40073	0.565221	1.75984	+	0.163348	275244	10	164	10724	264346
chr8_69762118_69762198	99th	TTTC	20	intronic	SLCO5A1	0	319493	1.661	0.09671	0.88852	+		0.509254	1.66405	+	0.567468	44328	2	23	4287	40016	1.16206	3.19651	+	0.11869	275165	4	52	10729	264380
chr9_131420428_131420496	99th	TTTC	17	intronic	PRRC2B	0	317784	1.661	0.09681	0.88852	+		0.460654	1.58511	+	0.0643532	44144	27	176	4242	39699	0.179417	1.19652	+	0.295313	273640	43	939	10643	262015
chr10_18181562_18181627	95th	TTTTA	13	intronic	CACNB2	0	314050	-1.763	0.07783	0.888592	-		-0.137829	0.871248	-	0.195696	43931	93	990	4147	38701	-0.0919713	0.912131	-	0.167702	270119	228	6141	10289	253461
chr15_61137019_61137099	95th	AAAG	20	intronic	RORA	0	319085	1.745	0.08096	0.888592	+		0.196342	1.21694	+	0.346714	44313	32	233	4253	39795	0.176298	1.19279	+	0.132913	274772	92	1884	10628	262168
chr16_81058030_81058064	95th	AAACA	6	exonic	RP11-303E16.8	0	319610	1.763	0.07794	0.888592	+		0.136633	1.14641	+	0.376315	44370	54	675	4237	39404	0.195437	1.21584	+	0.122511	275240	80	1623	10654	262883
chr18_699478_699505	95th	AAT	9	intronic	ENOSF1	0	319615	1.753	0.07954	0.888592	+		0.537384	1.71152	+	0.00826133	44370	32	373	4259	39706	0.37818	1.45963	+	0.407131	275245	7	117	10727	264394
chr18_8240824_8240862	95th	AGAA	9	intronic	PTPRM	0	316358	1.737	0.08235	0.888592	+		-0.0341335	0.966442	-	0.772917	44197	86	824	4186	39101	0.18083	1.19821	+	0.0466724	272161	140	2972	10467	258582
chr19_44785516_44785590	95th	TAGA	18	intronic	CBLC	0	316901	-1.761	0.07825	0.888592	-		-2.13132	0.118681	-	0.0347632	44294	0	45	4288	39961	-0.219166	0.803188	-	0.294806	272607	20	648	10590	261349
chr1_1293731_1293796	95th	CGCCCCTGCCCTGGAGGCCC	3	intronic	ACAP3	0	319604	1.737	0.08234	0.888592	+		-0.0322244	0.968289	-	0.709468	44367	160	1460	4130	38617	0.123499	1.13145	+	0.0432126	275237	310	6772	10423	257732
chr2_103869711_103869742	95th	TTTTG	6	ncRNA_intronic	AC013727.1	0	319569	1.74	0.08183	0.888592	+		0.0045315	1.00454	+	0.960664	44369	149	1007	4142	39071	0.0854447	1.0892	+	0.0635404	275200	576	13014	10154	251456
chr2_238389748_238389787	95th	AAT	13	intronic	TRAF3IP1	0	319575	1.755	0.07933	0.888592	+		0.0989933	1.10406	+	0.331891	44369	128	839	4163	39239	0.0858069	1.0896	+	0.133316	275206	367	8563	10365	255911
chr3_113667865_113667897	95th	AAAC	8	intronic	USF3	0	44369	1.759	0.07856	0.888592	+		2.26736	9.65388	+	0.0785561	44369	2	14	4289	40064
chr3_64377500_64377558	95th	TGTATATATGTATATACACA	2	intronic	PRICKLE2	0	44300	-1.738	0.08224	0.888592	-		-0.535332	0.585475	-	0.0822394	44300	6	243	4275	39776
chr8_134254404_134254451	95th	TGA	15	ncRNA_intronic	RP11-513H8.1	0	319616	-1.744	0.08108	0.888592	-		-0.35883	0.698493	-	0.673969	44370	1	27	4290	40052	-0.739727	0.477244	-	0.0871024	275246	2	137	10732	264375
chr2_69096457_69096528	99.5th	AGGA	17	intronic	ANTXR1	0	318217	1.22	0.2224	0.888783	+		0.603867	1.82918	+	0.645525	44205	1	8	4280	39916	1.20018	3.32071	+	0.2584	274012	2	25	10682	263303
chr10_49310776_49310818	99.8th	GAT	14	intronic	C10orf71	0	319613	-1.228	0.2195	0.889608	-		-0.0114319	0.988633	-	0.986484	44370	3	20	4288	40059	-0.431972	0.649228	-	0.188068	275243	6	252	10728	264257
chr16_29595077_29595122	99th	GAG	15	downstream	RP11-368N21.5	8	319595	1.659	0.0971	0.88984	+		0.172015	1.1877	+	0.507192	44370	20	162	4271	39917	0.288912	1.33497	+	0.128132	275225	38	739	10696	263752
chr15_97336388_97336448	99.5th	TCTT	15	ncRNA_intronic	CTD-2147F2.1	0	319419	-1.215	0.2242	0.890167	-		-0.146408	0.863805	-	0.693739	44356	7	108	4283	39958	-0.305468	0.736778	-	0.249457	275063	11	381	10711	263960
chr16_16314518_16314538	99.5th	TTTA	5	upstream	Y_RNA	307	275229	1.216	0.224	0.890167	+											1.32753	3.77172	+	0.22402	275229	2	26	10732	264469
chr1_43744655_43744712	99.5th	AAAT	14	intronic	ST3GAL3	0	319510	1.213	0.2251	0.890167	+		-1.09637	0.334082	-	0.609423	44357	0	3	4289	40065	1.82128	6.17976	+	0.130443	275153	2	16	10728	264407
chr22_28401192_28401207	99.5th	GGA	5	intronic	TTC28	0	319614	1.216	0.2241	0.890167	+		-1.1489	0.316985	-	0.132413	44370	0	21	4291	40058	1.17202	3.22851	+	0.0556135	275244	6	70	10728	264440
chr2_104863159_104863207	99.5th	ATT	16	ncRNA_intronic	RP11-13J10.1	0	275240	1.217	0.2236	0.890167	+											1.3348	3.79924	+	0.223571	275240	2	19	10731	264488
chr2_176130407_176130436	99.5th	GGC	9	exonic	HOXD8	0	319378	1.215	0.2242	0.890167	+		1.96552	7.13862	+	0.261279	44363	1	4	4289	40069	0.649518	1.91462	+	0.390539	275015	3	46	10721	264245
chr7_18547806_18547854	99.5th	CCTT	12	intronic	HDAC9	0	319328	-1.213	0.2252	0.890167	-		0.287336	1.33287	+	0.732873	44315	2	19	4283	40011	-0.583841	0.557752	-	0.148782	275013	3	168	10724	264118
chr7_30285542_30285569	99.5th	CGG	9	exonic	ZNRF2	0	318819	-1.214	0.2248	0.890167	-		-0.17881	0.836265	-	0.700609	44321	5	39	4280	39997	-0.696579	0.498287	-	0.248576	274498	1	84	10705	263708
chr10_71213675_71213709	99.5th	ATT	11	intronic	UNC5B	0	319578	1.211	0.2257	0.891065	+		0.655628	1.92635	+	0.487926	44361	2	15	4289	40055	1.05659	2.87655	+	0.304469	275217	2	24	10730	264461
chr8_98903487_98903556	99.5th	TTC	23	intronic	STK3	0	319532	-1.21	0.2263	0.891278	-		-1.12526	0.324568	-	0.067027	44363	0	42	4290	40031	-0.215497	0.806141	-	0.569765	275169	6	180	10726	264257
chr9_132185822_132185907	99.5th	GGA	28	intronic	NTNG2	0	319269	-1.21	0.2262	0.891278	-		0.11028	1.11659	+	0.865241	44312	3	28	4285	39996	-0.765362	0.465166	-	0.169976	274957	1	90	10721	264145
chr10_75616234_75616282	99.95th	AGC	16	intronic	C10orf11	0	319615	0.615	0.5387	0.892534	+		0.889058	2.43284	+	0.379312	44370	2	8	4289	40071	0.171926	1.18759	+	0.756936	275245	4	87	10730	264424
chr16_31302918_31302998	99.95th	TCTT	20	intronic	ITGAM	0	319530	-0.62	0.5355	0.892534	-		0.807436	2.24215	+	0.482302	44363	2	7	4288	40066	-0.807735	0.445867	-	0.342217	275167	1	44	10730	264392
chr16_70660839_70660889	99.95th	GCCCA	10	upstream;downstream	RP11-394B2.1;IL34;MTSS1L	315;315	319584	0.67	0.5026	0.892534	+		-0.0951183	0.909265	-	0.896233	44366	2	20	4289	40055	0.480437	1.61678	+	0.438508	275218	4	78	10730	264406
chr16_73058786_73058808	99.95th	CCG	7	UTR5	ZFHX3	0	319509	0.617	0.5372	0.892534	+		-1.10565	0.330996	-	0.423431	44354	0	10	4288	40056	1.00319	2.72697	+	0.323988	275155	2	26	10728	264399
chr19_7362327_7362357	99.95th	GGA	10	intronic	CTB-133G6.1	0	319551	0.641	0.5217	0.892534	+		1.18535	3.27183	+	0.0563041	44365	4	14	4287	40060	-0.0539418	0.947487	-	0.939426	275186	2	50	10729	264405
chr1_228648858_228648882	99.95th	TCTT	6	upstream	RNA5SP18	826	319609	-0.639	0.523	0.892534	-		0.083772	1.08738	+	0.915587	44366	2	17	4289	40058	-0.356335	0.700238	-	0.46486	275243	3	122	10731	264387
chr2_147844400_147844440	99.95th	GCC	13	upstream	ACVR2A	77	319559	-0.627	0.5307	0.892534	-		-1.13809	0.32043	-	0.215441	44364	0	15	4291	40058	-0.123196	0.88409	-	0.858588	275195	2	55	10731	264407
chr5_177554489_177554531	99.95th	CGC	14	UTR5	FAM193B	0	319614	-0.629	0.5296	0.892534	-		-0.155185	0.856257	-	0.873899	44368	1	15	4290	40062	-0.286459	0.750918	-	0.53946	275246	5	130	10729	264382
chr11_123457115_123457139	99.5th	AAAG	6	intronic	GRAMD1B	0	319577	1.189	0.2345	0.893128	+		0.197787	1.2187	+	0.680766	44365	6	57	4285	40017	0.303283	1.3543	+	0.264451	275212	19	319	10714	264160
chr11_85908551_85908615	99.5th	TAGA	16	intronic	CCDC83	0	319609	1.195	0.2322	0.893128	+		-1.07133	0.342553	-	0.323276	44369	0	19	4291	40059	2.12922	8.40831	+	0.0921701	275240	2	17	10732	264489
chr12_1309931_1309966	99.5th	TTTTG	7	intronic	ERC1	0	318774	1.18	0.2381	0.893128	+		0.420201	1.52227	+	0.561132	44282	3	20	4274	39985	0.500028	1.64877	+	0.299261	274492	7	109	10704	263672
chr12_99667348_99667382	99.5th	AAAAG	6	intronic	ANKS1B	0	319583	1.202	0.2295	0.893128	+		0.581124	1.78805	+	0.206925	44345	8	70	4283	39984	0.355666	1.42713	+	0.430611	275238	7	137	10727	264367
chr13_35150793_35150831	99.5th	TAGAG	7	intronic	NBEA	0	319614	1.205	0.2282	0.893128	+		-0.396475	0.672687	-	0.439535	44370	3	55	4288	40024	0.546471	1.72715	+	0.107673	275244	14	243	10720	264267
chr14_36451020_36451108	99.5th	TTTAT	17	ncRNA_intronic	RP11-964E11.3	0	319598	-1.182	0.237	0.893128	-		-0.378392	0.684962	-	0.422998	44370	4	41	4287	40038	-0.636489	0.529147	-	0.340841	275228	1	66	10733	264428
chr19_13764725_13764807	99.5th	GCGGGGCG	10	intronic	MRI1	0	319053	1.184	0.2362	0.893128	+		1.71384	5.55023	+	0.0135522	44277	4	10	4275	39988	0.184431	1.20253	+	0.775452	274776	3	61	10710	264002
chr1_107270692_107270719	99.5th	CCCGCC	4	intronic	NTNG1	0	319336	-1.184	0.2363	0.893128	-		0.305991	1.35797	+	0.458106	44361	9	47	4282	40023	-0.338849	0.71259	-	0.115409	274975	16	579	10710	263670
chr1_38859703_38859783	99.5th	GCC	26	ncRNA_intronic	RP5-864K19.7	0	319506	-1.19	0.2342	0.893128	-		-0.194161	0.823525	-	0.730915	44357	3	42	4286	40026	-1.04537	0.351562	-	0.25273	275149	0	43	10728	264378
chr1_40464304_40464351	99.5th	TTA	15	ncRNA_exonic	RP1-228H13.5	0	319571	1.177	0.2391	0.893128	+		0.146422	1.15768	+	0.869653	44370	2	7	4289	40072	0.584245	1.79364	+	0.229055	275201	7	116	10727	264351
chr1_50961014_50961046	99.5th	TTTA	8	intronic	CDKN2C	0	319616	1.195	0.2319	0.893128	+		-1.15566	0.31485	-	0.0645342	44370	0	42	4291	40037	1.47078	4.35263	+	0.0423243	275246	3	14	10731	264498
chr1_98046177_98046223	99.5th	CCGCTGCCGCTGCTA	3	ncRNA_exonic	MIR137HG	0	319587	1.188	0.2348	0.893128	+		0.570576	1.76929	+	0.0296217	44370	21	109	4270	39970	0.0636944	1.06577	+	0.684031	275217	47	1108	10686	263376
chr20_42958272_42958331	99.5th	GAGGAGGGGAGGGAAGG	3	intronic	PTPRT	0	319523	1.195	0.2322	0.893128	+		0.585855	1.79653	+	0.0257051	44361	21	116	4268	39956	0.0670844	1.06939	+	0.695165	275162	39	939	10695	263489
chr20_4482620_4482690	99.5th	TCCCTCCCTTCCTTCCT	4	ncRNA_intronic	RP5-1164C1.2	0	319234	1.202	0.2292	0.893128	+		1.04527	2.84417	+	0.161506	44352	4	12	4286	40050	0.359269	1.43228	+	0.463341	274882	6	117	10713	264046
chr2_125734490_125734560	99.5th	ACGTGTACGTATACACGTGT	3	ncRNA_intronic	LINC01889	0	319524	-1.199	0.2307	0.893128	-		-0.208132	0.8121	-	0.52159	44364	9	117	4282	39956	-0.18481	0.831262	-	0.300973	275160	28	809	10704	263619
chr2_134426206_134426238	99.5th	TTCC	8	intronic	MGAT5	0	319616	-1.196	0.2317	0.893128	-		-0.331472	0.717866	-	0.347089	44370	7	66	4284	40013	-0.1367	0.872232	-	0.362119	275246	42	1161	10692	263351
chr2_134648304_134648348	99.5th	CTCTT	8	intronic	TMEM163	0	319505	-1.197	0.2313	0.893128	-		-0.167886	0.84545	-	0.772384	44366	3	29	4288	40046	-0.257132	0.773266	-	0.240444	275139	17	558	10708	263856
chr2_144947198_144947251	99.5th	TCTT	13	ncRNA_intronic	TEX41	0	318663	-1.176	0.2396	0.893128	-		-0.418496	0.658036	-	0.272036	44260	5	86	4276	39893	-0.222113	0.800825	-	0.408648	274403	12	363	10684	263344
chr2_176108837_176108853	99.5th	CGGG	4	intronic	HOXD11	0	318635	-1.176	0.2394	0.893128	-		-0.900565	0.40634	-	0.0968367	44231	1	40	4271	39919	-0.211811	0.809118	-	0.547794	274404	7	205	10701	263491
chr2_97972485_97972527	99.5th	AGGC	10	intronic	TMEM131	0	318495	-1.203	0.2291	0.893128	-		-0.855685	0.424992	-	0.120653	44241	1	34	4275	39931	-0.3019	0.739412	-	0.501203	274254	4	137	10691	263422
chr3_121584204_121584269	99.5th	AGGA	16	intronic	ARGFX	0	319562	1.189	0.2346	0.893128	+		0.0750202	1.07791	+	0.881733	44364	5	34	4285	40040	0.396259	1.48625	+	0.22208	275198	14	253	10720	264211
chr4_139084438_139084462	99.5th	GGC	8	UTR5	ELF2	0	319600	1.204	0.2286	0.893128	+		0.144944	1.15597	+	0.794409	44368	4	58	4287	40019	0.638173	1.89302	+	0.232958	275232	6	75	10727	264424
chr4_142409503_142409523	99.5th	AATA	5	intronic	INPP4B	0	319616	-1.189	0.2344	0.893128	-		0.651128	1.9177	+	0.398833	44370	3	16	4288	40063	-0.43427	0.647737	-	0.105235	275246	9	376	10725	264136
chr4_87084550_87084602	99.5th	AATA	13	intronic	AFF1	0	319613	-1.18	0.2379	0.893128	-		-0.693874	0.499637	-	0.365421	44370	1	15	4290	40064	-0.381158	0.68307	-	0.363614	275243	4	142	10730	264367
chr4_94542307_94542352	99.5th	AAAT	11	intronic	PDLIM5	0	319505	-1.193	0.233	0.893128	-		0.594787	1.81264	+	0.0993345	44362	14	66	4277	40005	-0.446524	0.639848	-	0.0515418	275143	12	514	10720	263897
chr5_155942334_155942365	99.5th	TATC	7	intronic	SGCD	0	319615	1.179	0.2385	0.893128	+		1.51195	4.53557	+	0.188953	44370	2	7	4289	40072	0.548748	1.73108	+	0.457701	275245	3	44	10731	264467
chr5_178232816_178232850	99.5th	CGCCC	6	upstream	PHYKPL	31	319091	1.19	0.2339	0.893128	+		0.70526	2.02437	+	0.0402745	44251	13	47	4270	39921	0.146313	1.15756	+	0.645806	274840	12	282	10701	263845
chr6_125074290_125074352	99.5th	AGAT	15	intronic	RNF217	0	319611	1.19	0.2341	0.893128	+		-0.491169	0.611911	-	0.388118	44369	2	46	4289	40032	3.48396	32.5885	+	0.103396	275242	1	7	10733	264501
chr6_134298784_134298816	99.5th	TTAT	8	intronic	SGK1	0	319612	-1.178	0.239	0.893128	-		0.0255603	1.02589	+	0.944098	44370	9	70	4282	40009	-0.241249	0.785646	-	0.194604	275242	24	809	10710	263699
chr6_35832248_35832284	99.5th	TATT	9	downstream	SRPK1	682	319615	-1.203	0.229	0.893128	-		-1.16831	0.310892	-	0.291787	44370	0	8	4291	40071	-0.4747	0.622072	-	0.382674	275245	2	91	10732	264420
chr8_11808709_11808745	99.5th	TCCCAC	6	exonic	FDFT1	0	319616	-1.185	0.2361	0.893128	-		-0.295603	0.744083	-	0.260113	44370	13	136	4278	39943	-0.147768	0.862631	-	0.409648	275246	29	829	10705	263683
chr9_77020310_77020349	99.5th	GGC	13	exonic	FOXB2	0	319279	-1.181	0.2375	0.893128	-		-1.43171	0.2389	-	0.32986	44163	0	3	4268	39892	-0.415089	0.660282	-	0.377708	275116	3	125	10723	264265
chr3_160835039_160835087	99.8th	CTT	16	intronic	PPM1L	0	319613	-1.224	0.2209	0.893135	-		-1.13071	0.322804	-	0.231153	44370	0	14	4291	40065	-0.397331	0.672112	-	0.401763	275243	3	118	10731	264391
chr19_20799035_20799068	99.5th	TTTC	8	exonic	ZNF66	0	319501	1.173	0.2407	0.894439	+		0.522928	1.68696	+	0.568782	44357	2	15	4287	40053	1.07292	2.9239	+	0.300404	275144	2	24	10727	264391
chr6_170561906_170562017	99th	GCA	37	exonic	TBP	0	317366	-1.655	0.09793	0.894751	-		-0.116656	0.889891	-	0.781403	44221	6	66	4274	39875	-0.347411	0.706515	-	0.0944757	273145	17	624	10608	261896
chr16_89587330_89587357	99.9th	CCCCGC	4	intronic	CPNE7	0	275245	0.838	0.4022	0.894986	+											0.813676	2.25619	+	0.402236	275245	2	23	10732	264488
chr20_63015967_63016038	99.9th	CTCCCTGCCT	7	ncRNA_intronic	LINC01749	0	319616	0.839	0.4016	0.894986	+		-1.11442	0.328106	-	0.608438	44370	0	3	4291	40076	1.17914	3.25158	+	0.2672	275246	2	20	10732	264492
chr21_44407134_44407154	99.9th	CCTC	5	intronic	TRPM2	0	319607	0.826	0.4088	0.894986	+		2.64753	14.1191	+	0.0236559	44369	2	1	4289	40077	-0.0186804	0.981493	-	0.985412	275238	1	29	10732	264476
chr3_122539507_122539567	99.9th	TTTC	15	intronic	PARP9	0	319616	-0.831	0.4061	0.894986	-		-1.10588	0.33092	-	0.646254	44370	0	2	4291	40077	-0.410393	0.663389	-	0.477109	275246	2	77	10732	264435
chr6_73461534_73461594	99.8th	AAAT	15	UTR5	MTO1	0	319583	-1.218	0.223	0.895462	-		0.125109	1.13327	+	0.873701	44366	2	25	4289	40050	-0.768989	0.463481	-	0.168561	275217	1	82	10733	264401
chr11_40218578_40218637	98th	TATG	14	intronic	LRRC4C	0	319602	1.693	0.09037	0.896487	+		2.00414	7.41971	+	0.044542	44368	2	4	4288	40074	1.04454	2.84209	+	0.308546	275234	2	27	10731	264474
chr8_6465924_6465972	99.5th	ATCC	12	intronic	MCPH1	0	319591	-1.171	0.2417	0.896762	-		-0.451442	0.636709	-	0.262717	44369	5	55	4286	40023	-0.133341	0.875167	-	0.416823	275222	35	994	10699	263494
chr10_119427563_119427613	99.5th	ATC	16	intronic	GRK5	0	319547	1.169	0.2422	0.897136	+		1.43099	4.18284	+	0.0470739	44362	3	8	4287	40064	0.269089	1.30877	+	0.643428	275185	4	74	10729	264378
chr11_93535787_93535814	99.5th	AGC	9	intronic	SMCO4	0	319616	-1.168	0.2428	0.897136	-		-0.0660491	0.936085	-	0.874812	44370	6	92	4285	39987	-1.10322	0.331801	-	0.231918	275246	0	31	10734	264481
chr19_50568308_50568375	99.5th	CCCGCC	11	upstream	LRRC4B	263	319237	1.168	0.2429	0.897136	+		4.21532	67.7158	+	0.00302615	44252	2	0	4261	39989	0.0509768	1.0523	+	0.945177	274985	2	62	10720	264201
chr1_172931526_172931562	99.5th	TAGA	9	ncRNA_intronic	RP1-15D23.2	0	319614	-1.168	0.2426	0.897136	-		0.69167	1.99705	+	0.306051	44369	4	23	4287	40055	-0.589315	0.554707	-	0.0949161	275245	4	203	10730	264308
chr7_38197136_38197192	99.5th	TTTC	14	intronic	STARD3NL	0	319567	-1.164	0.2442	0.897967	-		-0.843375	0.430256	-	0.0536673	44369	2	46	4289	40032	-0.101081	0.90386	-	0.631178	275198	22	590	10712	263874
chr9_119237346_119237376	99.5th	ATT	10	intronic	BRINP1	0	275246	1.164	0.2444	0.897967	+											1.27659	3.5844	+	0.244385	275246	2	13	10732	264499
chr2_127885988_127886016	99.5th	CGG	9	upstream	AMMECR1L;RP11-395A13.2	540	318261	-1.163	0.2448	0.898058	-		-0.442246	0.642592	-	0.598326	44266	1	18	4280	39967	-0.539549	0.583011	-	0.297553	273995	2	94	10688	263211
chr21_39721673_39721725	99.5th	CCTT	13	ncRNA_intronic	AF064860.5	0	319606	-1.162	0.2452	0.898516	-		-1.15057	0.316456	-	0.0820918	44370	0	28	4291	40051	-0.228124	0.796026	-	0.57939	275236	5	155	10727	264349
chr22_45773445_45773473	99.5th	TTAT	7	intronic	ATXN10	0	319613	1.161	0.2458	0.898698	+		0.121264	1.12892	+	0.788452	44370	6	80	4285	39999	0.421686	1.52453	+	0.253079	275243	11	191	10723	264318
chr5_40044616_40044655	99.5th	AGAAT	7	ncRNA_intronic	LINC00603	0	319506	-1.161	0.2458	0.898698	-		-0.691639	0.500755	-	0.141206	44355	2	71	4287	39995	-0.215839	0.805865	-	0.509306	275151	8	262	10722	264159
chr8_42896742_42896778	99.5th	GCG	12	upstream	HOOK3;MIR4469;RNF170	154	319613	1.16	0.2461	0.898788	+		0.21572	1.24075	+	0.550255	44370	11	100	4280	39979	0.333896	1.3964	+	0.312456	275243	13	243	10721	264266
chr14_76204956_76204980	99th	TTG	8	UTR3	GPATCH2L	0	319616	-1.65	0.09891	0.899834	-		-2.13867	0.117811	-	0.0241791	44370	0	70	4291	40009	-0.481768	0.61769	-	0.382594	275246	2	80	10732	264432
chr10_100267910_100267945	99th	CTAAC	7	upstream	CWF19L1	230	319616	1.614	0.1064	0.900478	+		1.48184	4.40104	+	0.0644511	44370	4	28	4287	40051	1.6454	5.18308	+	0.318612	275246	1	8	10733	264504
chr10_13804523_13804551	99th	TTTC	7	intronic	FRMD4A	0	318878	-1.623	0.1045	0.900478	-		0.108577	1.11469	+	0.639866	44164	24	179	4250	39711	-0.254479	0.77532	-	0.0527959	274714	48	1529	10661	262476
chr11_61853290_61853340	99th	CCTT	12	intronic	FADS2	0	319129	1.63	0.1031	0.900478	+		0.414852	1.51415	+	0.117463	44324	23	141	4263	39897	0.416228	1.51623	+	0.259423	274805	11	204	10706	263884
chr12_96308731_96308767	99th	AAT	12	intronic	CDK17	0	319601	1.619	0.1054	0.900478	+		0.307484	1.36	+	0.660569	44369	3	19	4288	40059	1.01416	2.75705	+	0.116731	275232	5	54	10728	264445
chr13_23806716_23806764	99th	TATC	12	intronic	MIPEP	0	319615	1.618	0.1056	0.900478	+		0.615125	1.84989	+	0.170662	44370	9	53	4282	40026	0.334813	1.39768	+	0.232521	275245	18	337	10716	264174
chr14_47226216_47226261	99th	ATAA	11	intronic	MDGA2	0	319594	1.643	0.1005	0.900478	+		0.0883182	1.09234	+	0.745676	44367	17	166	4274	39910	0.273683	1.3148	+	0.101025	275227	49	916	10685	263577
chr16_11966977_11967017	99th	ATTT	10	intronic	TNFRSF17	0	319612	-1.636	0.1019	0.900478	-		-0.942215	0.389764	-	0.0012643	44370	9	225	4282	39854	-0.0674986	0.934729	-	0.639627	275242	49	1296	10685	263212
chr16_18926156_18926192	99th	AGG	12	UTR5	SMG1	0	319614	-1.629	0.1033	0.900478	-		-0.361696	0.696494	-	0.132548	44369	15	168	4276	39910	-0.368629	0.691682	-	0.249594	275245	7	262	10727	264249
chr16_20678011_20678043	99th	AAAT	8	intronic	ACSM1	0	319616	1.622	0.1049	0.900478	+		0.505571	1.65793	+	0.691064	44370	1	9	4290	40070	1.20058	3.32204	+	0.112293	275246	4	44	10730	264468
chr16_57006888_57006918	99th	ATT	10	intronic	NLRC5	0	319611	1.646	0.09977	0.900478	+		0.355695	1.42717	+	0.14671	44370	26	141	4265	39938	0.210902	1.23479	+	0.23365	275241	41	930	10692	263578
chr17_81804060_81804129	99th	CCGCCC	11	upstream	GCGR	5	275106	1.624	0.1044	0.900478	+											2.01531	7.50305	+	0.104397	275106	2	19	10730	264355
chr1_205019475_205019499	99th	CATT	6	UTR3	NFASC	0	319616	1.615	0.1062	0.900478	+		1.26989	3.56046	+	0.00589848	44370	8	33	4283	40046	0.575297	1.77766	+	0.525268	275246	2	35	10732	264477
chr1_236169172_236169255	99th	TGCAGG	13	intronic	GPR137B	0	319460	-1.622	0.1047	0.900478	-		-1.42251	0.241108	-	0.0140479	44274	2	84	4282	39906	-1.06139	0.345975	-	0.44555	275186	0	16	10732	264438
chr1_69642802_69642857	99th	AGAT	13	intronic	LRRC7	0	319613	-1.624	0.1043	0.900478	-		-0.681348	0.505935	-	0.299587	44370	1	36	4290	40043	-0.627197	0.534087	-	0.182228	275243	2	131	10732	264378
chr2_26253857_26253904	99th	AAAT	11	intronic	HADHB	0	319585	1.626	0.1039	0.900478	+		-1.09243	0.3354	-	0.3882	44369	0	12	4291	40066	1.81941	6.16822	+	0.0358451	275216	2	12	10732	264470
chr2_43636340_43636376	99th	GAT	12	upstream	PLEKHH2	897	319606	-1.637	0.1016	0.900478	-		-0.449014	0.638257	-	0.257681	44369	4	142	4286	39937	-1.07655	0.340769	-	0.190294	275237	0	37	10734	264466
chr3_29384435_29384467	99th	AAG	10	intronic	RBMS3;RP11-9J18.1	0	319610	1.629	0.1033	0.900478	+		0.713686	2.0415	+	0.133605	44368	8	76	4283	40001	0.941115	2.56284	+	0.248926	275242	3	40	10730	264469
chr6_75242820_75242863	99th	AAAAT	8	intronic	COX7A2	0	319579	1.648	0.09934	0.900478	+		0.224546	1.25175	+	0.369036	44369	23	124	4268	39954	0.274213	1.31549	+	0.156986	275210	36	722	10696	263756
chr7_114481762_114481831	99th	TCTA	17	intronic	FOXP2	0	319555	1.634	0.1022	0.900478	+		0.283346	1.32756	+	0.506837	44365	8	60	4282	40015	0.464577	1.59134	+	0.134979	275190	16	262	10714	264198
chr7_150366875_150366915	99th	AAAT	10	ncRNA_intronic	RP4-584D14.5	0	319614	1.635	0.1022	0.900478	+		-0.308535	0.734522	-	0.285118	44370	11	112	4280	39967	0.414935	1.51427	+	0.0284885	275244	34	609	10700	263901
chr8_20303977_20304012	99th	CGGGG	7	upstream	LZTS1	14	319613	-1.641	0.1008	0.900478	-		-1.19627	0.30232	-	0.147081	44370	0	21	4291	40058	-0.584498	0.557386	-	0.235611	275243	2	123	10732	264386
chr9_100427250_100427272	99th	CCG	7	UTR5	MSANTD3	0	319532	-1.62	0.1052	0.900478	-		-0.305302	0.736901	-	0.493776	44365	4	87	4287	39987	-0.798207	0.450135	-	0.141295	275167	1	82	10732	264352
chr9_114278137_114278172	99th	GGT	11	intronic	COL27A1	0	318485	1.615	0.1063	0.900478	+		0.297599	1.34662	+	0.249852	44213	22	165	4254	39772	0.211929	1.23606	+	0.201176	274272	47	954	10644	262627
chr9_14025913_14025997	99th	AGGA	21	ncRNA_exonic	RP11-284P20.3	0	319035	-1.615	0.1063	0.900478	-		0.047746	1.0489	+	0.876127	44328	13	118	4273	39924	-0.332166	0.717368	-	0.0713444	274707	22	809	10682	263194
chr9_3270073_3270125	99th	GAAA	13	intronic	RFX3	0	319549	-1.634	0.1023	0.900478	-		-0.0394391	0.961328	-	0.847654	44365	27	241	4262	39835	-0.192725	0.824709	-	0.0923018	275184	68	2128	10664	262324
chr9_90511732_90511771	99th	TTG	13	ncRNA_intronic	LINC01501	0	319612	-1.639	0.1011	0.900478	-		-0.279146	0.756429	-	0.32126	44369	12	146	4279	39932	-0.300286	0.740606	-	0.171179	275243	16	586	10718	263923
chr10_71879984_71880011	98th	TTTA	6	downstream	RP11-472G21.2	877	318281	-1.685	0.09208	0.900764	-		-0.463215	0.629257	-	0.108928	44252	8	202	4266	39776	-0.352739	0.702761	-	0.241487	274029	8	293	10683	263045
chr2_210474739_210474762	98th	AAAT	5	intronic	LANCL1	0	319612	1.689	0.0913	0.900764	+		0.497237	1.64417	+	0.0814911	44370	21	97	4270	39982	0.15198	1.16414	+	0.262647	275242	67	1471	10667	263037
chr6_151171538_151171585	98th	CTTT	11	ncRNA_intronic	RP1-292B18.4	0	314286	-1.685	0.09208	0.900764	-		0.293821	1.34154	+	0.217904	43692	26	168	4204	39294	-0.629913	0.532638	-	0.0208588	270594	11	501	10509	259573
chr8_104461291_104461341	99th	AATAA	10	intronic	DPYS	0	319556	1.614	0.1066	0.900918	+		0.471697	1.60271	+	0.0957878	44366	21	142	4270	39933	0.178872	1.19587	+	0.284493	275190	45	947	10687	263511
chr20_32277698_32277744	99.5th	CGC	15	UTR5	KIF3B	0	319482	1.157	0.2471	0.901432	+		1.33872	3.81416	+	0.141545	44369	3	13	4287	40066	0.469097	1.59855	+	0.511254	275113	3	61	10722	264327
chr7_611916_611935	98th	ATGG	4	intronic	PRKAR1B	0	316960	1.683	0.09234	0.901503	+		0.789991	2.20338	+	0.204147	44228	5	26	4270	39927	0.614254	1.84828	+	0.192513	272732	8	126	10634	261964
chr6_25459210_25459266	95th	TTTC	14	intronic	CARMIL1	0	319616	-1.725	0.08452	0.901615	-		-0.0816844	0.921563	-	0.443574	44370	98	1147	4193	38932	-0.0950564	0.909322	-	0.120842	275246	270	7379	10464	257133
chr7_99675628_99675671	95th	CTCCTCCCCCCTCCCCTCCC	2	intronic	CYP3A5	0	318890	-1.724	0.08466	0.901615	-		-0.271611	0.762151	-	0.0195128	44358	81	964	4209	39104	-0.0750093	0.927735	-	0.357829	274532	154	4150	10558	259670
chr4_184113899_184113963	95th	TTTC	16	intronic	ENPP6	0	317034	-1.719	0.08557	0.902566	-		-0.131172	0.877067	-	0.510372	43942	26	298	4217	39401	-0.178778	0.836292	-	0.112201	273092	72	2085	10570	260365
chr5_147024153_147024202	95th	TCTA	12	intronic	PPP2R2B	0	319607	-1.71	0.08727	0.902566	-		-0.21784	0.804254	-	0.320271	44370	20	227	4271	39852	-0.20645	0.813467	-	0.148848	275237	43	1303	10690	263201
chr6_57374273_57374306	95th	TATT	8	intronic	PRIM2	0	315757	1.714	0.08651	0.902566	+		0.17275	1.18857	+	0.757818	44295	4	73	4285	39933	0.841434	2.31969	+	0.0846837	271462	8	116	10583	260755
chr7_43644696_43644761	95th	ATAG	16	intronic	COA1	0	319447	1.71	0.08722	0.902566	+		-0.0607623	0.941047	-	0.893059	44245	5	111	4283	39846	2.24797	9.4685	+	0.0578935	275202	1	4	10731	264466
chr10_119872905_119872970	98th	GGC	21	upstream	MCMBP	56	316830	1.632	0.1027	0.90278	+		-1.05184	0.349294	-	0.501839	41676	0	8	3814	37854	1.19989	3.31975	+	0.0441703	275154	4	35	10726	264389
chr10_122129060_122129096	98th	ATT	12	intronic	TACC2	0	44369	1.631	0.1029	0.90278	+		0.857335	2.35687	+	0.102929	44369	7	77	4284	40001
chr10_60068945_60069000	98th	TGG	18	exonic	ANK3	0	319611	1.591	0.1116	0.90278	+		1.50774	4.51651	+	0.0430626	44369	3	8	4287	40071	0.888221	2.4308	+	0.366994	275242	2	33	10732	264475
chr11_101501080_101501132	98th	ATAC	13	intronic	TRPC6	0	319608	1.61	0.1073	0.90278	+		0.156094	1.16894	+	0.716435	44369	7	58	4284	40020	0.323069	1.38136	+	0.111962	275239	34	648	10700	263857
chr11_44950779_44950829	98th	CAGGG	10	UTR5	TP53I11	0	319613	1.574	0.1155	0.90278	+		1.36709	3.92392	+	0.0530213	44369	5	30	4286	40048	0.5995	1.82121	+	0.358045	275244	4	55	10730	264455
chr11_67142557_67142596	98th	GGGGTT	6	intronic	KDM2A	0	315714	1.659	0.09721	0.90278	+		0.195833	1.21632	+	0.617112	43867	9	71	4242	39545	0.422973	1.52649	+	0.112619	271847	21	377	10568	260881
chr11_9038870_9038900	98th	TTTTC	6	ncRNA_intronic	RP11-467K18.2	0	275246	1.59	0.1119	0.90278	+											1.96314	7.12165	+	0.111928	275246	2	14	10732	264498
chr12_100320549_100320595	98th	AAAT	11	intronic	SCYL2	0	319605	-1.585	0.1129	0.90278	-		0.260024	1.29696	+	0.756507	44370	2	21	4289	40058	-0.857334	0.424292	-	0.0668052	275235	1	117	10733	264384
chr12_22755716_22755746	98th	AAG	10	ncRNA_intronic	RP11-114G22.1	0	319303	-1.627	0.1037	0.90278	-		-0.121693	0.88542	-	0.402866	44107	52	423	4219	39413	-0.13243	0.875964	-	0.156189	275196	110	3123	10621	261342
chr12_45729288_45729306	98th	CCG	6	upstream	ARID2	359	314899	-1.65	0.0989	0.90278	-		-0.124351	0.88307	-	0.687222	43719	11	118	4219	39371	-0.282635	0.753795	-	0.105963	271180	26	886	10554	259714
chr12_588148_588247	98th	CGGAAGGGA	11	intronic	NINJ2	0	316876	1.574	0.1154	0.90278	+		0.211339	1.23533	+	0.414175	44142	20	219	4251	39652	0.249857	1.28384	+	0.171171	272734	40	770	10590	261334
chr12_6700786_6700833	98th	GCTCG	9	UTR5	PIANP	0	319542	1.596	0.1105	0.90278	+		-1.07977	0.339674	-	0.59766	44364	0	4	4290	40070	1.63858	5.14785	+	0.0533716	275178	2	14	10732	264430
chr13_105703266_105703336	98th	AAAAG	14	downstream	RP11-252M24.1	577	318829	1.649	0.0992	0.90278	+		0.223476	1.25042	+	0.271625	44325	34	239	4251	39801	0.145369	1.15647	+	0.181841	274504	104	2239	10605	261556
chr14_102319920_102319938	98th	CCG	6	exonic	ZNF839	0	318799	1.632	0.1026	0.90278	+		2.54063	12.6877	+	0.040911	43622	1	2	4212	39407	0.951612	2.58988	+	0.345704	275177	2	29	10732	264414
chr14_55646387_55646413	98th	TCTT	6	intronic	KTN1	0	316145	1.641	0.1007	0.90278	+		0.159082	1.17243	+	0.402512	44022	37	306	4215	39464	0.181402	1.1989	+	0.152039	272123	80	1603	10542	259898
chr16_56911307_56911339	98th	TTTG	8	intronic	SLC12A3	0	319616	1.585	0.113	0.90278	+		-1.08564	0.337686	-	0.627662	44370	0	3	4291	40076	1.3148	3.72401	+	0.0570742	275246	5	54	10729	264458
chr17_17136247_17136280	98th	CAG	11	exonic	MPRIP	0	319616	1.614	0.1065	0.90278	+		0.847968	2.3349	+	0.228159	44370	4	27	4287	40052	0.872019	2.39173	+	0.209348	275246	4	63	10730	264449
chr17_242555_242623	98th	TGATTACCTTCCTCTAT	4	intronic	RPH3AL	0	315259	-1.579	0.1144	0.90278	-		-0.0342409	0.966339	-	0.910449	43906	12	132	4235	39527	-0.363595	0.695173	-	0.0975933	271353	15	557	10548	260233
chr17_45242067_45242093	98th	CCG	8	exonic	FMNL1	0	319377	-1.593	0.1111	0.90278	-		0.0223506	1.0226	+	0.976709	44321	2	21	4284	40014	-0.845014	0.429551	-	0.0839112	275056	1	122	10728	264205
chr17_57878647_57878683	98th	TTAT	9	intronic	CUEDC1	0	319612	-1.619	0.1054	0.90278	-		-0.223997	0.799318	-	0.336323	44370	18	161	4273	39918	-0.170614	0.843147	-	0.174267	275242	59	1704	10675	262804
chr17_60128347_60128407	98th	GAAG	15	ncRNA_intronic	CTD-2319I12.4	0	319028	-1.652	0.09856	0.90278	-		-0.0472077	0.953889	-	0.796619	44349	34	296	4254	39765	-0.147509	0.862855	-	0.0936074	274679	122	3583	10592	260382
chr18_3450965_3450985	98th	CCCCCG	3	intronic	TGIF1	0	314121	-1.597	0.1104	0.90278	-		-0.397454	0.672029	-	0.524769	43884	2	27	4241	39614	-0.59371	0.552275	-	0.142929	270237	3	147	10538	259549
chr19_28328132_28328152	98th	CCCTT	4	ncRNA_intronic	AC005780.1	0	319616	-1.638	0.1015	0.90278	-		-0.157026	0.854682	-	0.540554	44370	15	242	4276	39837	-0.278146	0.757186	-	0.128767	275246	24	799	10710	263713
chr1_150974768_150974803	98th	CCG	11	ncRNA_intronic	RP11-316M1.3	0	319381	-1.621	0.1051	0.90278	-		0.0302461	1.03071	+	0.957164	44312	4	57	4279	39972	-1.113	0.328572	-	0.0770886	275069	0	68	10729	264272
chr1_205985782_205985843	98th	CCCACCAGG	6	intronic	RAB7B	0	319301	-1.585	0.1131	0.90278	-		0.000672111	1.00067	+	0.997497	44367	26	244	4265	39832	-0.216536	0.805304	-	0.0874782	274934	54	1734	10667	262479
chr1_9251436_9251472	98th	TGT	12	intronic	H6PD	0	319616	1.638	0.1013	0.90278	+		0.0657024	1.06791	+	0.952267	44370	1	8	4290	40071	1.16897	3.21868	+	0.0815868	275246	5	57	10729	264455
chr20_13221467_13221484	98th	CCG	5	upstream	ISM1	287	316507	1.59	0.1119	0.90278	+		1.68044	5.36792	+	0.0605243	43566	2	7	4211	39346	1.55649	4.74215	+	0.33595	272941	1	9	10636	262295
chr20_24529968_24530038	98th	TGATGGTGATGGTGGTGG	3	intronic	SYNDIG1	0	318515	1.618	0.1057	0.90278	+		0.60299	1.82758	+	0.238948	44172	7	31	4261	39873	0.481916	1.61917	+	0.203904	274343	11	157	10682	263493
chr20_5050779_5050823	98th	TTTA	11	upstream	RP5-1116H23.5	458	319599	1.576	0.115	0.90278	+		-1.06351	0.345242	-	0.446689	44370	0	12	4291	40067	1.78181	5.9406	+	0.0450879	275229	2	8	10732	264487
chr21_26150602_26150645	98th	AGAC	10	intronic	APP	0	319608	1.623	0.1046	0.90278	+		-1.06481	0.344793	-	0.722425	44370	0	2	4291	40077	1.64382	5.1749	+	0.0585356	275238	2	13	10732	264491
chr21_29707424_29707474	98th	TCCC	12	intronic	GRIK1	0	314205	1.614	0.1066	0.90278	+		-0.196803	0.821352	-	0.573027	43701	8	101	4216	39376	0.518965	1.68029	+	0.0493412	270504	18	295	10542	259649
chr21_32493770_32493814	98th	TTTA	11	intronic	EVA1C	0	319610	-1.614	0.1065	0.90278	-		-0.121716	0.8854	-	0.681318	44369	12	154	4279	39924	-0.429517	0.650823	-	0.115389	275241	9	357	10723	264152
chr21_42408883_42408952	98th	AAAAT	13	intronic	UBASH3A	0	319415	-1.626	0.1039	0.90278	-		-0.144237	0.865683	-	0.555221	44345	18	179	4272	39876	-0.311941	0.732025	-	0.129604	275070	18	639	10707	263706
chr22_15745964_15746006	98th	TCCT	10	upstream	LINC01297	624	316809	-1.579	0.1144	0.90278	-		-0.210219	0.810407	-	0.255564	44007	29	301	4232	39445	-0.129183	0.878813	-	0.213264	272802	89	2477	10562	259674
chr22_20429364_20429385	98th	CGGGG	4	intronic	SCARF2;XXbac-B562F10.12	0	271312	1.625	0.1042	0.90278	+											2.02977	7.61234	+	0.104155	271312	2	12	10584	260714
chr22_28569151_28569197	98th	AAAT	11	intronic	TTC28	0	319603	-1.576	0.1151	0.90278	-		-1.1863	0.305349	-	0.318505	44368	0	7	4291	40070	-0.623156	0.536249	-	0.194436	275235	2	103	10731	264399
chr22_35659753_35659785	98th	TGTT	8	UTR3	APOL6	0	319616	-1.585	0.113	0.90278	-		-0.147166	0.863151	-	0.622174	44370	11	205	4280	39874	-0.546047	0.579235	-	0.131075	275246	4	214	10730	264298
chr22_38144830_38144885	98th	ATAAA	11	ncRNA_exonic	CTA-228A9.4	0	319610	-1.592	0.1113	0.90278	-		-0.0940235	0.910261	-	0.89656	44369	2	25	4289	40053	-0.828007	0.436919	-	0.0961989	275241	1	115	10733	264392
chr2_183038417_183038442	98th	GGC	8	UTR5	NCKAP1	0	319366	-1.589	0.112	0.90278	-		-0.232029	0.792923	-	0.404997	44318	12	154	4272	39880	-0.255279	0.7747	-	0.168049	275048	24	756	10700	263568
chr2_201165241_201165286	98th	TTA	15	UTR3	CFLAR	0	319615	-1.607	0.108	0.90278	-		0.364379	1.43962	+	0.383732	44369	9	79	4282	39999	-1.35782	0.257221	-	0.0373551	275246	1	140	10733	264372
chr2_37671681_37671718	98th	CGGGG	7	UTR5	CDC42EP3	0	319587	-1.607	0.1081	0.90278	-		-0.727	0.483357	-	0.113037	44366	2	85	4289	39990	-1.04754	0.3508	-	0.27335	275221	0	41	10734	264446
chr2_570333_570393	98th	AAG	20	ncRNA_intronic	AC093326.3	0	319371	-1.577	0.1147	0.90278	-		-0.149809	0.860872	-	0.294017	44339	52	463	4236	39588	-0.121686	0.885426	-	0.201088	275032	107	2992	10612	261321
chr3_124614241_124614285	98th	TTAT	11	intronic	KALRN	0	319611	-1.589	0.1122	0.90278	-		-0.298384	0.742016	-	0.17614	44370	19	177	4272	39902	-0.12808	0.879783	-	0.242516	275241	80	2240	10654	262267
chr3_37862107_37862141	98th	CCGCG	6	UTR5	CTDSPL	0	315100	1.665	0.09582	0.90278	+		-1.13457	0.32156	-	0.24769	44148	0	13	4256	39879	2.1731	8.78548	+	0.0236559	270952	2	6	10553	260391
chr3_48888570_48888614	98th	AAAT	11	intronic	SLC25A20	0	319611	1.599	0.1099	0.90278	+		0.730905	2.07696	+	0.354472	44370	3	22	4288	40057	0.961643	2.61599	+	0.176761	275241	4	61	10730	264446
chr4_10029548_10029615	98th	TATTT	13	intronic	SLC2A9	0	319515	1.608	0.1079	0.90278	+		-0.146313	0.863887	-	0.828608	44343	2	58	4285	39998	2.39828	11.0042	+	0.068851	275172	2	13	10725	264432
chr4_129814307_129814407	98th	GAAG	25	ncRNA_intronic	RP11-422J15.1	0	317201	1.616	0.1062	0.90278	+		-0.0310986	0.96938	-	0.947814	44070	5	42	4256	39767	0.674835	1.96371	+	0.0771472	273131	12	172	10638	262309
chr4_1871431_1871448	98th	CCG	5	UTR5	NSD2	0	314198	1.634	0.1023	0.90278	+		0.791603	2.20693	+	0.326856	43631	3	14	4209	39405	0.551808	1.73639	+	0.171605	270567	10	159	10538	259860
chr4_75903018_75903045	98th	ATT	9	upstream	PPEF2	490	319613	-1.642	0.1005	0.90278	-		-0.0754457	0.92733	-	0.789985	44370	13	214	4278	39865	-0.411249	0.662822	-	0.0963297	275243	11	422	10723	264087
chr5_157293010_157293067	98th	TATG	14	intronic	CYFIP2	0	319607	-1.659	0.09713	0.90278	-		0.381913	1.46508	+	0.418342	44368	7	43	4284	40034	-1.12173	0.325716	-	0.0346394	275239	2	173	10732	264332
chr5_53019065_53019089	98th	AAAT	6	intronic	ITGA2	0	44370	1.602	0.1091	0.90278	+		1.03833	2.8245	+	0.109089	44370	5	57	4286	40022
chr5_61505601_61505727	98th	CCTT	31	intronic	ZSWIM6	0	271362	1.584	0.1132	0.90278	+											0.756653	2.13113	+	0.113165	271362	8	116	10556	260682
chr5_67555157_67555204	98th	TAGA	11	ncRNA_intronic	RP11-434D9.1	0	319569	1.605	0.1085	0.90278	+		0.0105576	1.01061	+	0.958894	44369	29	194	4262	39884	0.124108	1.13214	+	0.087448	275200	232	5173	10501	259294
chr5_78648933_78648961	98th	CGGG	7	upstream	LHFPL2	108	319323	-1.583	0.1134	0.90278	-		0.00242395	1.00243	+	0.988881	44189	41	292	4236	39620	-0.16031	0.85188	-	0.0870482	275134	106	3076	10624	261328
chr6_42374150_42374180	98th	AAG	10	intronic	TRERF1	0	319614	1.65	0.09887	0.90278	+		0.506671	1.65976	+	0.0304488	44370	24	219	4267	39860	0.206343	1.22917	+	0.363103	275244	25	516	10709	263994
chr6_63213024_63213048	98th	AAAT	6	UTR3	FKBP1C	0	319616	1.584	0.1131	0.90278	+		-1.09979	0.332941	-	0.596639	44370	0	3	4291	40076	1.65398	5.22774	+	0.054877	275246	2	13	10732	264499
chr7_146599743_146599783	98th	AGAT	10	intronic	CNTNAP2	0	319593	-1.637	0.1016	0.90278	-		-0.0281221	0.97227	-	0.848471	44370	54	437	4237	39642	-0.155178	0.856263	-	0.0915166	275223	111	3166	10621	261325
chr8_140418723_140418774	98th	AGAT	12	intronic	TRAPPC9	0	319532	-1.597	0.1103	0.90278	-		-0.616004	0.540098	-	0.0662857	44361	5	99	4286	39971	-0.19387	0.823765	-	0.325528	275171	23	693	10704	263751
chr8_141001239_141001259	98th	CGG	6	UTR5	PTK2	0	319598	-1.626	0.104	0.90278	-		-0.360421	0.697383	-	0.352874	44368	5	117	4286	39960	-0.772963	0.461643	-	0.167945	275230	1	83	10733	264413
chr8_144336884_144336919	98th	GGC	11	upstream	SCRT1	603	270041	1.584	0.1132	0.90278	+											1.9687	7.16136	+	0.113192	270041	2	13	10529	259497
chr8_30083751_30083791	98th	TTCA	10	upstream;downstream	SARAF;RP11-489E7.4	543;284	319615	-1.579	0.1144	0.90278	-		-0.480758	0.618315	-	0.169991	44369	5	175	4286	39903	-1.05676	0.34758	-	0.250013	275246	0	43	10734	264469
chr8_70077812_70077848	98th	TTTC	9	downstream	RNU1-101P	58	319609	1.581	0.1139	0.90278	+		-0.0343174	0.966265	-	0.857566	44370	31	350	4260	39729	0.244184	1.27658	+	0.0758158	275239	70	1408	10664	263097
chr9_5833078_5833107	98th	CCG	9	UTR5	ERMP1	0	319498	-1.611	0.1071	0.90278	-		-0.476193	0.621144	-	0.320679	44365	3	84	4287	39991	-0.750666	0.472052	-	0.181079	275133	1	95	10728	264309
chr12_54009024_54009073	99.5th	CGC	16	intronic	RP11-834C11.12	0	318883	-1.155	0.248	0.902783	-		-0.829747	0.43616	-	0.145503	44357	1	33	4289	40034	-0.205309	0.814396	-	0.509307	274526	9	276	10691	263550
chr2_71470707_71470796	99.5th	CTTC	22	intronic	DYSF	0	319043	1.155	0.2483	0.902783	+		1.36651	3.92164	+	0.0537873	44335	5	16	4284	40030	0.199775	1.22113	+	0.638744	274708	7	158	10709	263834
chr14_72846065_72846130	99.5th	TTTTA	13	intronic	DPF3	0	319523	1.151	0.2499	0.902931	+		-1.18471	0.305835	-	0.0811877	44365	0	24	4291	40050	0.935142	2.54758	+	0.05236	275158	6	56	10723	264373
chr5_162061746_162061770	99.5th	AAGA	6	UTR5	GABRG2	0	319612	-1.152	0.2493	0.902931	-		-0.212605	0.808475	-	0.534385	44368	8	109	4283	39968	-0.292562	0.746349	-	0.321171	275244	9	321	10725	264189
chr5_509457_509523	99.5th	GGAGGGAGGGAG	5	intronic	SLC9A3	0	274210	1.151	0.2499	0.902931	+											1.22801	3.41443	+	0.249923	274210	2	27	10696	263485
chr8_127812216_127812288	99.5th	AGGA	18	ncRNA_intronic	PVT1	0	318667	-1.153	0.2489	0.902931	-		-1.14052	0.319653	-	0.612513	44336	0	2	4287	40047	-0.538023	0.583901	-	0.298715	274331	2	107	10693	263529
chr10_47461387_47461414	99.5th	CCCG	6	UTR3	ANXA8	0	319613	1.134	0.2568	0.903235	+		0.0270446	1.02741	+	0.965451	44367	3	56	4288	40020	2.15681	8.64352	+	0.228363	275246	1	10	10733	264502
chr11_102471142_102471166	99.5th	CTTT	6	ncRNA_intronic	RP11-315O6.2	0	319539	1.139	0.2548	0.903235	+		0.207915	1.23111	+	0.406786	44353	22	172	4268	39891	0.161298	1.17504	+	0.371233	275186	38	847	10694	263607
chr13_45349336_45349398	99.5th	TTTC	15	ncRNA_intronic	TPT1-AS1	0	319491	-1.133	0.257	0.903235	-		-0.163292	0.849343	-	0.608471	44358	10	107	4281	39960	-0.195266	0.822616	-	0.309781	275133	24	687	10706	263716
chr16_2673416_2673480	99.5th	CCCGCGACGCCCCGCCC	3	ncRNA_exonic	ERVK13-1	0	319281	-1.134	0.2567	0.903235	-		-0.367559	0.692422	-	0.399077	44285	4	93	4278	39910	-1.05306	0.348869	-	0.376842	274996	0	28	10730	264238
chr18_42531947_42531999	99.5th	AAAG	13	ncRNA_intronic	LINC00907	0	319564	1.136	0.2561	0.903235	+		1.4709	4.35315	+	0.00598508	44325	6	19	4284	40016	0.0746732	1.07753	+	0.903955	275239	3	63	10731	264442
chr19_13208879_13208908	99.5th	TGG	9	exonic	CACNA1A	0	318860	-1.143	0.2532	0.903235	-		-0.221915	0.800983	-	0.826886	44334	1	9	4287	40037	-0.506475	0.602616	-	0.252771	274526	3	122	10710	263691
chr1_192556576_192556671	99.5th	AAAG	23	ncRNA_intronic	RP5-1011O1.2	0	319356	1.148	0.251	0.903235	+		0.458513	1.58172	+	0.268313	44360	10	78	4281	39991	0.310544	1.36417	+	0.428125	274996	9	162	10719	264106
chr20_18695427_18695481	99.5th	CCCCTTCCCCTTCTT	3	ncRNA_intronic	RP11-379J5.5	0	319609	1.143	0.2532	0.903235	+		0.192173	1.21188	+	0.522939	44370	15	134	4276	39945	0.153086	1.16543	+	0.329628	275239	50	1083	10684	263422
chr2_54802618_54802684	99.5th	TAC	22	intronic	EML6	0	319612	1.134	0.2568	0.903235	+		1.26461	3.54171	+	0.160926	44370	3	10	4288	40069	0.397722	1.48843	+	0.50992	275242	4	85	10730	264423
chr3_124749372_124749412	99.5th	ATTT	10	downstream	UMPS	99	319042	1.139	0.2548	0.903235	+		0.35942	1.4325	+	0.515308	44277	5	34	4273	39965	0.280771	1.32415	+	0.334033	274765	16	320	10697	263732
chr6_12009114_12009145	99.5th	GGC	10	downstream	RP11-456H18.2	258	319616	1.143	0.2532	0.903235	+		0.151259	1.1633	+	0.65992	44370	11	100	4280	39979	0.321314	1.37894	+	0.291661	275246	15	289	10719	264223
chr6_155016517_155016573	99.5th	AAATTT	9	intronic	TIAM2	0	319342	-1.135	0.2562	0.903235	-		-0.52527	0.591396	-	0.137442	44362	6	79	4284	39993	-0.129864	0.878215	-	0.530683	274980	22	636	10697	263625
chr7_149239671_149239690	99.5th	CGG	6	UTR5	ZNF212	0	319616	1.135	0.2564	0.903235	+		0.128256	1.13684	+	0.652888	44370	16	125	4275	39954	0.308897	1.36192	+	0.297202	275246	16	272	10718	264240
chr2_85906163_85906223	99.5th	CCCT	15	upstream	ST3GAL5	964	318443	-1.131	0.2579	0.90348	-		-0.494424	0.609922	-	0.302301	44267	3	46	4277	39941	-0.245518	0.782299	-	0.420942	274176	9	291	10679	263197
chr10_32939722_32939766	99th	AGTG	11	intronic	ITGB1	0	319616	1.57	0.1164	0.903612	+		-0.350105	0.704614	-	0.614496	44370	2	49	4289	40030	1.60935	4.99956	+	0.0581849	275246	2	10	10732	264502
chr10_869900_869950	99th	AAT	16	intronic	LARP4B	0	319594	1.554	0.1201	0.903612	+		0.679826	1.97353	+	0.475022	44369	2	14	4289	40064	0.600661	1.82332	+	0.165048	275225	9	131	10725	264360
chr10_89213292_89213347	99th	AAAGA	11	downstream	LIPA	222	319457	1.538	0.124	0.903612	+		0.114257	1.12104	+	0.63051	44363	23	193	4268	39879	0.224243	1.25138	+	0.143035	275094	56	1146	10675	263217
chr11_36376333_36376375	99th	GAG	14	intronic	PRR5L	0	319604	1.609	0.1075	0.903612	+		-0.24886	0.779689	-	0.710055	44369	2	29	4289	40049	0.568401	1.76544	+	0.0596376	275235	18	292	10716	264209
chr11_7889514_7889575	99th	TAGA	15	ncRNA_intronic	RP11-494M8.4	0	319591	1.5	0.1335	0.903612	+		-0.185586	0.830617	-	0.643882	44370	6	70	4285	40009	0.466385	1.59422	+	0.0714842	275221	23	415	10711	264072
chr12_32146794_32146836	99th	CTCC	10	intronic	BICD1	0	316662	1.525	0.1273	0.903612	+		2.88106	17.8332	+	0.00257858	43940	3	2	4234	39701	0.546598	1.72737	+	0.664757	272722	1	22	10631	262068
chr12_51951713_51951735	99th	CGG	7	UTR5	ACVR1B	0	319611	1.575	0.1153	0.903612	+		-1.05384	0.348597	-	0.564001	44370	0	7	4291	40072	1.00388	2.72885	+	0.0537712	275241	5	60	10728	264448
chr12_95805375_95805423	99th	AGAT	12	ncRNA_intronic	RP11-536G4.1;RP11-536G4.2	0	319610	-1.544	0.1225	0.903612	-		-0.321256	0.725238	-	0.394497	44369	6	80	4285	39998	-0.310554	0.733041	-	0.186016	275241	14	472	10719	264036
chr12_99984762_99984782	99th	CGG	6	upstream	ANKS1B	491	319614	-1.518	0.129	0.903612	-		0.0260483	1.02639	+	0.906126	44370	25	189	4266	39890	-0.178393	0.836614	-	0.0923507	275244	82	2368	10652	262142
chr13_109312434_109312470	99th	ATAG	9	downstream	LINC01067	661	319616	-1.514	0.1301	0.903612	-		-0.546654	0.578884	-	0.150502	44370	4	109	4287	39970	-0.541245	0.582023	-	0.291838	275246	2	111	10732	264401
chr13_109783949_109783974	99th	CGG	8	exonic	IRS2	0	319607	1.503	0.1329	0.903612	+		-1.1478	0.317334	-	0.665488	44370	0	2	4291	40077	1.4077	4.08655	+	0.072981	275237	4	50	10730	264453
chr13_113864029_113864058	99th	CGG	9	UTR5	GAS6	0	319611	1.526	0.127	0.903612	+		0.249763	1.28372	+	0.351187	44370	20	137	4271	39942	0.208539	1.23188	+	0.204	275241	48	999	10686	263508
chr13_46553148_46553171	99th	CCG	7	UTR5	LRCH1	0	318839	1.553	0.1203	0.903612	+		0.777125	2.17521	+	0.262064	44024	4	31	4258	39731	0.483252	1.62134	+	0.220825	274815	10	181	10709	263915
chr14_34462285_34462300	99th	CCCG	3	UTR5	SPTSSA	0	319090	1.516	0.1296	0.903612	+		0.355092	1.42631	+	0.682271	44112	2	19	4257	39834	2.92246	18.587	+	0.14186	274978	1	9	10726	264242
chr15_48937583_48937628	99th	ATAG	11	intronic	SHC4	0	319614	-1.536	0.1244	0.903612	-		-0.326255	0.721621	-	0.346992	44370	7	86	4284	39993	-0.259336	0.771564	-	0.20122	275244	20	635	10714	263875
chr15_49471484_49471532	99th	AAT	16	intronic	FAM227B;FGF7	0	319607	-1.506	0.132	0.903612	-		0.631689	1.88078	+	0.402356	44370	3	36	4288	40043	-0.603495	0.546897	-	0.0500899	275237	5	287	10729	264216
chr15_52529103_52529132	99th	CCG	9	upstream	MYO5A	53	319574	-1.546	0.1221	0.903612	-		0.208362	1.23166	+	0.589933	44359	9	82	4281	39987	-0.592652	0.552859	-	0.0597985	275215	5	273	10728	264209
chr15_83460068_83460120	99th	CCTT	13	intronic	SH3GL3	0	317121	-1.507	0.1318	0.903612	-		-0.380981	0.683191	-	0.346472	44265	5	60	4276	39924	-0.60532	0.5459	-	0.212996	272856	2	123	10615	262116
chr15_84629210_84629252	99th	AAAT	10	ncRNA_intronic	RP11-182J1.18	0	319581	1.502	0.133	0.903612	+		-0.631768	0.531651	-	0.368244	44370	1	29	4290	40050	0.649833	1.91522	+	0.0476969	275211	12	163	10722	264314
chr16_30669192_30669242	99th	GCTGCC	8	exonic	FBRS	0	275244	1.542	0.123	0.903612	+											1.40638	4.08115	+	0.123016	275244	3	23	10731	264487
chr16_4069272_4069302	99th	TTA	10	intronic	ADCY9	0	319616	1.545	0.1223	0.903612	+		-1.09196	0.335558	-	0.474299	44370	0	6	4291	40073	1.59027	4.90507	+	0.050885	275246	4	42	10730	264470
chr17_3687470_3687509	99th	GCCCCCC	5	intronic	P2RX5;P2RX5-TAX1BP3	0	318569	1.528	0.1266	0.903612	+		0.364009	1.43909	+	0.0847891	44230	35	216	4242	39737	0.112175	1.11871	+	0.340085	274339	87	1916	10613	261723
chr17_40177498_40177521	99th	CCG	7	intronic	RAPGEFL1	0	319615	-1.519	0.1288	0.903612	-		-0.292247	0.746584	-	0.654362	44370	2	38	4289	40041	-0.707141	0.493052	-	0.145159	275245	2	115	10732	264396
chr17_42789665_42789709	99th	AAAT	11	intronic	WNK4	0	319606	-1.554	0.1201	0.903612	-		-0.501077	0.605878	-	0.373953	44369	2	54	4289	40024	-1.05395	0.348558	-	0.187507	275237	0	48	10734	264455
chr17_73799957_73799995	99th	AAAT	9	ncRNA_intronic	LINC00469;LINC02092	0	44172	1.507	0.1318	0.903612	+		1.82481	6.20162	+	0.131817	44172	2	13	4270	39887
chr18_3898908_3898933	99th	TAAAG	5	intronic	DLGAP1	0	44370	-1.527	0.1269	0.903612	-		-0.694009	0.499569	-	0.126879	44370	2	98	4289	39981
chr18_48717398_48717448	99th	TAAA	12	intronic	CTIF	0	319585	-1.516	0.1295	0.903612	-		-0.252381	0.776949	-	0.646815	44369	3	36	4288	40042	-0.783724	0.456702	-	0.147108	275216	1	99	10733	264383
chr19_12861680_12861716	99th	TCTT	9	intronic	MAST1	0	319599	1.502	0.133	0.903612	+		0.378254	1.45973	+	0.0253811	44358	47	317	4244	39750	0.0832922	1.08686	+	0.470597	275241	88	1982	10646	262525
chr19_30227739_30227762	99th	CCG	7	ncRNA_intronic	AC005597.1	0	44073	1.514	0.13	0.903612	+		1.1947	3.30257	+	0.130005	44073	4	15	4256	39798
chr1_107720384_107720430	99th	AAAT	11	intronic	VAV3	0	319332	1.508	0.1315	0.903612	+		-1.17047	0.310221	-	0.293486	44353	0	12	4290	40051	1.22429	3.40175	+	0.0406425	274979	4	36	10717	264222
chr1_15575729_15575769	99th	TTTA	10	UTR3	DNAJC16	0	319610	1.526	0.1269	0.903612	+		0.617018	1.85339	+	0.507123	44368	2	19	4289	40058	1.58946	4.9011	+	0.16808	275242	2	19	10732	264489
chr1_169350245_169350288	99th	GAAG	10	intronic	NME7	0	319559	-1.533	0.1252	0.903612	-		-0.287347	0.750251	-	0.424144	44363	7	89	4283	39984	-0.280143	0.755676	-	0.183051	275196	18	624	10713	263841
chr1_200624407_200624440	99th	TAT	11	UTR3	DDX59	0	319607	-1.533	0.1253	0.903612	-		-0.244695	0.782943	-	0.455258	44369	9	77	4282	40001	-0.242727	0.784486	-	0.176298	275238	26	863	10707	263642
chr1_8061107_8061143	99th	AAT	12	ncRNA_intronic	RP11-431K24.1	0	319609	-1.557	0.1196	0.903612	-		-0.190349	0.826671	-	0.602786	44370	8	87	4283	39992	-0.153607	0.857609	-	0.141997	275239	85	2539	10649	261966
chr20_19663396_19663496	99th	CCT	33	intronic	SLC24A3	0	317499	1.507	0.1317	0.903612	+		0.14674	1.15805	+	0.533615	44158	24	199	4249	39686	0.270083	1.31007	+	0.169345	273341	35	680	10637	261989
chr20_59970809_59970854	99th	AAAT	11	intronic	CDH26	0	319591	1.526	0.127	0.903612	+		0.0562359	1.05785	+	0.930968	44369	3	26	4288	40052	0.528113	1.69573	+	0.107469	275222	15	235	10719	264253
chr20_62816994_62817035	99th	CCGC	10	upstream	COL9A3	27	319463	1.525	0.1273	0.903612	+		0.284707	1.32937	+	0.564117	44356	6	34	4285	40031	0.343267	1.40955	+	0.158063	275107	24	454	10707	263922
chr22_30387397_30387446	99th	CGGGG	9	upstream	RNF215	9	319564	1.563	0.118	0.903612	+		0.829369	2.29187	+	0.0390211	44351	9	56	4279	40007	0.64284	1.90187	+	0.392084	275213	3	57	10730	264423
chr2_133210169_133210218	99th	ATAAT	9	intronic	NCKAP5	0	319607	1.587	0.1125	0.903612	+		-1.0369	0.354552	-	0.578939	44368	0	9	4291	40068	1.67545	5.3412	+	0.0532599	275239	2	11	10732	264494
chr2_143055632_143055684	99th	AGGA	13	UTR3	KYNU	0	319609	-1.568	0.1169	0.903612	-		-0.361687	0.6965	-	0.19913	44370	10	164	4281	39915	-0.214256	0.807142	-	0.240359	275239	26	799	10708	263706
chr2_169079983_169080052	99th	AGAA	17	intronic	DHRS9	0	316808	1.601	0.1093	0.903612	+		2.07256	7.94514	+	0.241732	44138	1	6	4262	39869	1.05532	2.87289	+	0.209458	272670	3	38	10633	261996
chr2_175941267_175941308	99th	TATATT	6	intronic	LNPK	0	319604	-1.551	0.1209	0.903612	-		-0.795477	0.451366	-	0.0696867	44369	2	71	4289	40007	-1.06298	0.345425	-	0.345605	275235	0	26	10733	264476
chr2_191375470_191375514	99th	AGAT	11	intronic	MYO1B	0	319612	1.509	0.1314	0.903612	+		0.00759139	1.00762	+	0.977671	44370	16	158	4275	39921	0.241615	1.2733	+	0.106414	275242	59	1197	10675	263311
chr2_2839356_2839408	99th	TGGA	13	upstream	AC011995.1	965	319610	-1.587	0.1124	0.903612	-		-0.371753	0.689525	-	0.565885	44370	2	28	4289	40051	-0.786496	0.455438	-	0.138849	275240	1	107	10732	264400
chr3_142963600_142963669	99th	CGG	23	UTR5	PAQR9	0	319551	-1.562	0.1184	0.903612	-		-0.237414	0.788665	-	0.631747	44369	4	32	4286	40047	-0.596354	0.550816	-	0.136119	275182	3	171	10729	264279
chr3_41890941_41891062	99th	AGGGACGGGAGGGGGAAAGA	6	intronic	ULK4	0	270670	-1.604	0.1086	0.903612	-											-0.36328	0.695392	-	0.108622	270670	14	525	10548	259583
chr3_47475823_47475844	99th	GCG	7	UTR5	SCAP	0	319612	-1.505	0.1323	0.903612	-		-0.323338	0.723729	-	0.51775	44370	3	87	4288	39992	-1.07851	0.340102	-	0.173167	275242	0	38	10734	264470
chr3_9965416_9965461	99th	GATA	11	intronic	EMC3	0	319613	1.544	0.1227	0.903612	+		0.35024	1.41941	+	0.39239	44370	9	81	4282	39998	0.352641	1.42282	+	0.186881	275243	20	376	10713	264134
chr4_167306062_167306086	99th	TTTA	6	downstream	RP11-436A7.1	824	319615	-1.561	0.1186	0.903612	-		0.22946	1.25792	+	0.573753	44369	8	117	4282	39962	-1.07908	0.339908	-	0.0564183	275246	0	97	10734	264415
chr4_21400512_21400604	99th	CTCTT	18	intronic	KCNIP4	0	318153	1.501	0.1333	0.903612	+		2.06288	7.8686	+	0.256831	44225	1	1	4276	39947	0.793548	2.21123	+	0.245158	273928	4	51	10669	263204
chr5_125589764_125589841	99th	ATAG	19	ncRNA_intronic	RP11-756H20.1	0	319548	-1.601	0.1093	0.903612	-		-0.420058	0.657009	-	0.329374	44361	4	67	4287	40003	-0.410921	0.663039	-	0.182288	275187	7	296	10723	264161
chr5_129684499_129684542	99th	CATTA	8	ncRNA_intronic	CTC-575N7.1	0	319605	-1.539	0.1237	0.903612	-		0.0132262	1.01331	+	0.958866	44370	19	139	4272	39940	-0.231757	0.793139	-	0.0930701	275235	45	1449	10689	263052
chr5_14402769_14402785	99th	TGG	5	intronic	TRIO	0	319547	-1.566	0.1173	0.903612	-		-0.620602	0.537621	-	0.244041	44356	2	40	4288	40026	-0.730281	0.481774	-	0.22238	275191	1	73	10731	264386
chr5_5036963_5037030	99th	AAAAT	13	ncRNA_intronic	LINC01020	0	317804	-1.595	0.1108	0.903612	-		-0.165355	0.847593	-	0.440252	44328	22	248	4267	39791	-0.295797	0.743938	-	0.159055	273476	18	618	10657	262183
chr6_114342420_114342448	99th	GGC	9	ncRNA_intronic	RP3-399L15.3	0	319615	1.541	0.1234	0.903612	+		0.173599	1.18958	+	0.828186	44370	2	26	4289	40053	1.17796	3.24774	+	0.115666	275245	4	47	10730	264464
chr6_146543640_146543697	99th	CCGGC	11	UTR5	RAB32	0	319522	1.504	0.1326	0.903612	+		-0.437878	0.645405	-	0.142754	44366	9	110	4282	39965	0.452856	1.5728	+	0.0271738	275156	30	483	10698	263945
chr6_156777857_156777881	99th	CGG	8	ncRNA_intronic	RP11-230C9.2	0	315872	-1.548	0.1215	0.903612	-		-1.16793	0.31101	-	0.265132	40737	0	9	3792	36936	-0.601882	0.54778	-	0.218571	275135	2	121	10723	264289
chr6_161908082_161908114	99th	AAC	10	intronic	PARK2	0	44369	1.522	0.128	0.903612	+		0.785237	2.19293	+	0.128	44369	7	87	4283	39992
chr8_22450799_22450853	99th	TTTA	13	intronic	PPP3CC	0	319579	1.521	0.1283	0.903612	+		0.174489	1.19064	+	0.792073	44367	3	36	4288	40040	0.47965	1.61551	+	0.125231	275212	16	253	10717	264226
chr8_51608054_51608110	99th	AAGC	14	intronic	PXDNL	0	317416	-1.552	0.1207	0.903612	-		-0.237467	0.788623	-	0.587216	44164	5	49	4274	39836	-0.441625	0.642991	-	0.145804	273252	7	304	10647	262294
chr8_66425402_66425454	99th	GGAT	13	ncRNA_intronic	RRS1-AS1	0	319615	1.514	0.13	0.903612	+		-0.37301	0.688658	-	0.657737	44370	1	27	4290	40052	1.51007	4.52705	+	0.0703834	275245	4	32	10730	264479
chr8_91003948_91004021	99th	AGAT	18	intronic	TMEM55A	0	319549	1.517	0.1292	0.903612	+		-0.0883307	0.915458	-	0.848044	44365	5	54	4286	40020	0.526297	1.69265	+	0.08687	275184	17	265	10717	264185
chr8_91040388_91040454	99th	CAC	22	intronic	TMEM55A	0	319152	1.53	0.126	0.903612	+		-0.122049	0.885105	-	0.6277	44354	17	150	4272	39915	0.256912	1.29293	+	0.0652259	274798	69	1318	10642	262769
chr9_110096426_110096449	99th	ATTT	5	intronic	AKAP2;PALM2-AKAP2	0	319610	-1.572	0.116	0.903612	-		-0.198063	0.820318	-	0.658937	44370	5	55	4286	40024	-0.479432	0.619135	-	0.129406	275240	6	265	10728	264241
chr9_110096928_110096966	99th	TTTA	9	intronic	AKAP2;PALM2-AKAP2	0	319573	1.526	0.127	0.903612	+		-0.128465	0.879444	-	0.901928	44370	1	7	4290	40072	0.71568	2.04558	+	0.0902984	275203	10	141	10722	264330
chr9_129862907_129862927	99th	AAT	6	intronic	USP20	0	319614	1.539	0.1238	0.903612	+		-1.05523	0.348112	-	0.408168	44369	0	18	4290	40061	1.72823	5.63068	+	0.0465393	275245	2	10	10732	264501
chr9_86413321_86413361	99th	TTAT	10	upstream	RP11-359J6.1	921	319608	1.529	0.1262	0.903612	+		1.90742	6.73569	+	0.00288091	44367	5	7	4285	40070	0.192392	1.21215	+	0.651763	275241	7	140	10727	264367
chr9_96236514_96236554	99th	ATAA	10	intronic	HSD17B3	0	319597	-1.548	0.1217	0.903612	-		-0.663367	0.515114	-	0.0450184	44369	8	112	4283	39966	-0.129919	0.878167	-	0.388069	275228	42	1158	10692	263336
chr9_96604342_96604393	99th	TTA	17	intronic	CDC14B	0	319553	-1.56	0.1187	0.903612	-		-0.215464	0.806167	-	0.661596	44369	4	35	4287	40043	-0.427002	0.652462	-	0.132233	275184	8	351	10725	264100
chr2_24084340_24084420	99.8th	CAGGG	16	UTR5	TP53I3	0	319597	1.207	0.2274	0.904237	+		-1.11865	0.326721	-	0.344779	44369	0	12	4291	40066	1.28198	3.60377	+	0.0929287	275228	4	58	10729	264437
chr16_19615968_19615998	95th	AAT	10	intronic	C16orf62	0	319615	-1.683	0.09231	0.904482	-		-0.174708	0.839702	-	0.360835	44370	28	347	4263	39732	-0.330556	0.718524	-	0.147876	275245	15	519	10718	263993
chr19_1407282_1407349	95th	CGCA	16	upstream	DAZAP1	220	319463	1.69	0.09097	0.904482	+		0.371299	1.44962	+	0.119115	44258	26	406	4257	39569	0.823385	2.2782	+	0.231629	275205	4	56	10730	264415
chr2_34705542_34705613	95th	CCT	23	ncRNA_intronic	LINC01320	0	44313	1.68	0.09303	0.904482	+		0.709623	2.03322	+	0.0930272	44313	10	132	4279	39892
chr7_93782159_93782181	95th	ATAG	5	intronic	GNGT1	0	44369	-1.678	0.09329	0.904482	-		-0.496815	0.608466	-	0.0932868	44369	7	266	4284	39812
chr21_36523759_36523843	98th	AAAG	21	ncRNA_intronic	AP000695.4	0	314901	1.571	0.1162	0.904571	+		-1.14083	0.319554	-	0.619908	43899	0	2	4247	39650	1.5223	4.58275	+	0.0583539	271002	4	41	10582	260375
chr6_75768326_75768398	98th	ATTTT	14	intronic	MYO6	0	319562	1.571	0.1163	0.904571	+		0.118441	1.12574	+	0.601045	44363	25	237	4265	39836	0.320307	1.37755	+	0.138211	275199	30	564	10700	263905
chr16_31185081_31185101	99th	CGG	6	exonic	FUS	0	319599	-1.498	0.1341	0.905659	-		-1.20188	0.300628	-	0.0950824	44368	0	19	4291	40058	-0.3138	0.730665	-	0.345139	275231	7	245	10727	264252
chr3_126290478_126290546	98th	CCTT	17	ncRNA_intronic	RP11-71E19.1;RP11-71E19.2	0	319557	1.565	0.1176	0.906009	+		0.587642	1.79974	+	0.0631888	44366	17	174	4273	39902	0.272959	1.31385	+	0.347091	275191	16	322	10718	264135
chr12_79548940_79548968	99th	GAAA	7	ncRNA_intronic	RP11-359M6.1	0	275246	1.496	0.1347	0.906692	+											1.79936	6.04578	+	0.134664	275246	2	15	10732	264497
chr12_26649762_26649843	99th	GATA	20	intronic	ITPR2	0	318962	1.492	0.1356	0.906732	+		-1.12086	0.325999	-	0.509312	44227	0	5	4285	39937	1.13854	3.12221	+	0.0610928	274735	6	69	10712	263948
chr22_21983173_21983201	99th	TTAT	7	upstream	TOP3B	357	319616	1.493	0.1354	0.906732	+		1.86256	6.4402	+	0.0164184	44370	3	5	4288	40074	0.344915	1.41187	+	0.518597	275246	5	79	10729	264433
chr3_142991920_142991968	99th	ACAAC	9	ncRNA_intronic	PAQR9-AS1	0	319586	-1.491	0.1359	0.907412	-		-0.392902	0.675095	-	0.181639	44364	9	149	4282	39924	-0.429225	0.651013	-	0.284366	275222	4	185	10728	264305
chr11_18621323_18621378	99.5th	AGAAA	11	intronic	SPTY2D1	0	319578	1.118	0.2634	0.907657	+		-0.019979	0.980219	-	0.950494	44366	11	120	4280	39955	0.250184	1.28426	+	0.218638	275212	32	633	10700	263847
chr11_41664200_41664282	99.5th	TTATT	16	ncRNA_intronic	RP11-124G5.3	0	319182	-1.121	0.2623	0.907657	-		-0.364647	0.694442	-	0.416907	44301	4	57	4277	39963	-0.243294	0.784041	-	0.377818	274881	11	341	10713	263816
chr13_51501662_51501730	99.5th	AAGG	17	ncRNA_intronic	INTS6-AS1	0	319603	1.111	0.2666	0.907657	+		1.48311	4.40663	+	0.0652379	44367	4	24	4287	40052	0.388923	1.47539	+	0.647797	275236	2	43	10731	264460
chr14_100240055_100240092	99.5th	CGG	12	intronic	YY1	0	318250	1.11	0.2669	0.907657	+		-1.18608	0.305416	-	0.112531	44224	0	18	4274	39932	2.43011	11.3601	+	0.0666546	274026	2	9	10690	263325
chr14_60142965_60142988	99.5th	AAAG	5	UTR3	PCNX4	0	42292	1.122	0.2617	0.907657	+		0.761644	2.14179	+	0.261704	42292	4	42	3838	38408
chr15_90057690_90057726	99.5th	AAT	12	intronic	ZNF710	0	319614	1.118	0.2636	0.907657	+		0.12475	1.13287	+	0.75741	44370	8	58	4283	40021	0.359153	1.43212	+	0.279845	275244	13	234	10721	264276
chr16_53503258_53503283	99.5th	GCCCT	5	upstream	AKTIP	7	318302	1.125	0.2604	0.907657	+		0.62837	1.87455	+	0.343018	44206	4	27	4267	39908	0.292679	1.34001	+	0.405451	274096	11	219	10670	263196
chr16_579010_579046	99.5th	GGGGC	7	intronic	PIGQ	0	274254	1.108	0.2677	0.907657	+											1.17496	3.23801	+	0.267745	274254	2	19	10703	263530
chr16_61852852_61852892	99.5th	CCTT	10	intronic	CDH8	0	319272	1.114	0.2654	0.907657	+		0.171562	1.18716	+	0.830271	44296	2	19	4283	39992	0.460228	1.58444	+	0.265297	274976	9	150	10715	264102
chr17_19376787_19376837	99.5th	AAATA	10	intronic	B9D1	0	319614	1.11	0.2668	0.907657	+		-0.137923	0.871166	-	0.818713	44370	3	23	4288	40056	0.421123	1.52367	+	0.197558	275244	14	246	10720	264264
chr17_77959083_77959111	99.5th	CCG	9	upstream	TNRC6C	129	319027	-1.109	0.2676	0.907657	-		0.037803	1.03853	+	0.961627	44347	2	17	4286	40042	-1.0801	0.339562	-	0.224751	274680	0	35	10712	263933
chr17_80598882_80598926	99.5th	TCTA	11	intronic	RPTOR	0	319616	-1.111	0.2667	0.907657	-		-0.459919	0.631335	-	0.431765	44370	2	38	4289	40041	-0.338357	0.712941	-	0.378207	275246	5	181	10729	264331
chr1_212597419_212597451	99.5th	TATC	8	intronic	ATF3	0	319616	1.115	0.2648	0.907657	+		0.82983	2.29293	+	0.621579	44370	1	1	4290	40078	0.661137	1.93699	+	0.315653	275246	4	52	10730	264460
chr1_235916113_235916173	99.5th	GAC	20	downstream	RNU6-968P	592	319418	1.105	0.269	0.907657	+		0.257507	1.2937	+	0.509474	44325	10	55	4280	39980	0.214432	1.23916	+	0.354294	275093	24	502	10703	263864
chr2_8837674_8837695	99.5th	CGGGG	4	upstream	KIDINS220	44	274097	1.112	0.2662	0.907657	+											0.903241	2.46759	+	0.266225	274097	3	35	10687	263372
chr4_109850422_109850486	99.5th	CTTT	16	intronic	LRIT3	0	318928	-1.112	0.2661	0.907657	-		-0.323044	0.723942	-	0.529003	44287	3	72	4282	39930	-1.07334	0.341865	-	0.344312	274641	0	21	10714	263906
chr5_168901362_168901397	99.5th	CAAAA	7	intronic	SLIT3	0	44370	1.126	0.2604	0.907657	+		0.917339	2.50262	+	0.260356	44370	3	27	4288	40052
chr7_157138796_157138930	99.5th	CGCGCACGTCTGCAGGGC	7	UTR5	UBE3C	0	319616	1.108	0.268	0.907657	+		0.0385302	1.03928	+	0.927325	44370	7	65	4284	40014	0.26804	1.3074	+	0.247226	275246	25	496	10709	264016
chr7_47902014_47902074	99.5th	AAAAG	12	intronic	PKD1L1	0	319595	1.126	0.2603	0.907657	+		0.810617	2.2493	+	0.156009	44364	6	28	4284	40046	0.342424	1.40836	+	0.5199	275231	5	90	10728	264408
chr9_17090406_17090430	99.5th	ATA	8	ncRNA_intronic	RP11-132E11.2	0	319616	-1.114	0.2651	0.907657	-		0.0849688	1.08868	+	0.803826	44370	11	66	4280	40013	-0.233832	0.791495	-	0.193389	275246	26	859	10708	263653
chr16_138718_138742	99.5th	GGCGCA	4	UTR5	NPRL3	0	319616	1.104	0.2695	0.908068	+		1.45285	4.27528	+	0.19826	44370	2	11	4289	40068	0.408727	1.5049	+	0.500767	275246	4	79	10730	264433
chr3_53256055_53256073	95th	CGGGG	3	upstream	TKT	24	315301	1.661	0.09671	0.908327	+		0.272141	1.31277	+	0.617938	42721	5	40	4113	38563	0.626125	1.87035	+	0.112064	272580	11	179	10620	261770
chr4_10116989_10117030	95th	CCGGCC	6	upstream	WDR1	40	305911	1.653	0.09842	0.908327	+		-1.11294	0.328591	-	0.659696	42808	0	2	4117	38689	1.68978	5.41829	+	0.0500495	263103	2	11	10257	252833
chr18_3620545_3620569	98th	TTA	8	intronic	DLGAP1	0	319615	1.552	0.1206	0.90889	+		1.83587	6.27059	+	0.129333	44370	2	10	4289	40069	0.848175	2.33538	+	0.287408	275245	3	44	10731	264467
chr1_25643586_25643613	98th	TTA	9	intronic	MAN1C1	0	319600	-1.551	0.1209	0.90889	-		-0.228165	0.795993	-	0.208945	44369	30	263	4260	39816	-0.149309	0.861303	-	0.243339	275231	58	1625	10675	262873
chr20_34200947_34200969	98th	TTTC	5	intronic	ASIP	0	315730	-1.554	0.1203	0.90889	-		-0.132377	0.876011	-	0.476947	43942	30	404	4206	39302	-0.193096	0.824403	-	0.165007	271788	46	1394	10568	259780
chr9_6451773_6451799	98th	TTG	8	intronic	UHRF2	0	319378	1.555	0.12	0.90889	+		0.712705	2.0395	+	0.297558	44356	4	29	4286	40037	0.619172	1.85739	+	0.20863	275022	7	118	10718	264179
chr17_38826447_38826503	99th	TTTA	14	upstream;downstream	CWC25;MIR4727	966;555	319600	1.488	0.1367	0.909428	+		0.499201	1.6474	+	0.00305527	44368	49	288	4242	39789	0.0579005	1.05961	+	0.678642	275232	59	1337	10675	263161
chr2_50374294_50374340	99th	AAAT	11	intronic	NRXN1	0	319608	1.488	0.1368	0.909428	+		-0.78542	0.455928	-	0.208602	44370	1	30	4290	40049	1.00556	2.73344	+	0.0350195	275238	6	74	10727	264431
chr12_14923472_14923538	99th	TATC	16	intronic	ERP27	0	319357	-1.486	0.1372	0.909443	-		-0.774447	0.460959	-	0.0908887	44334	2	50	4286	39996	-0.278388	0.757003	-	0.356199	275023	9	291	10718	264005
chr22_18936335_18936370	99th	CCCGC	7	UTR5	PRODH	0	317853	-1.486	0.1374	0.909443	-		0.115324	1.12224	+	0.653114	44231	20	164	4253	39794	-0.298007	0.742296	-	0.0747825	273622	28	989	10639	261966
chr2_212537132_212537155	99th	CGG	7	intronic	ERBB4	0	319612	-1.486	0.1374	0.909443	-		-0.488897	0.613302	-	0.215642	44370	4	123	4287	39956	-0.440238	0.643883	-	0.269695	275242	4	160	10730	264348
chr14_94174231_94174305	99th	CCCCG	14	upstream	PPP4R4	7	272820	1.484	0.1377	0.909777	+											0.843492	2.32447	+	0.137684	272820	6	81	10638	262095
chr12_95670952_95670991	99th	TATG	9	intronic	NTN4	0	319602	1.483	0.138	0.909783	+		0.162912	1.17693	+	0.802684	44367	3	37	4288	40039	0.656396	1.92783	+	0.134137	275235	9	128	10725	264373
chr2_127769005_127769039	99th	TAAA	8	intronic	WDR33	0	319595	1.483	0.1379	0.909783	+		0.0749403	1.07782	+	0.705276	44368	33	224	4257	39854	0.183302	1.20118	+	0.147969	275227	79	1634	10653	262861
chr7_44325661_44325696	95th	CCG	11	upstream	CAMK2B	5	305376	1.639	0.1013	0.909891	+		0.987712	2.68508	+	0.0346011	42901	7	27	4099	38768	0.344875	1.41181	+	0.361029	262475	10	186	10226	252053
chr1_149104190_149104226	95th	TTA	12	upstream	NBPF9	629	319240	-1.635	0.1021	0.910122	-		0.0905078	1.09473	+	0.503088	44365	69	682	4222	39392	-0.098247	0.906425	-	0.042261	274875	466	12744	10256	251409
chr10_112733725_112733770	99.8th	TTATT	9	intronic	VTI1A	0	319588	1.091	0.2751	0.910377	+		-0.379276	0.684357	-	0.482125	44348	3	34	4286	40025	0.692859	1.99942	+	0.144807	275240	8	97	10726	264409
chr10_12541842_12541886	99.8th	CTTC	11	intronic	CAMK1D	0	319613	1.127	0.2596	0.910377	+		-0.3279	0.720435	-	0.722065	44369	1	11	4289	40068	1.17842	3.24924	+	0.174599	275244	3	30	10731	264480
chr10_133167583_133167612	99.8th	GGC	9	intronic	KNDC1	0	319000	-1.057	0.2905	0.910377	-		-1.13754	0.320607	-	0.227172	43754	0	14	4263	39477	-0.328035	0.720338	-	0.511583	275246	3	110	10731	264402
chr10_22346430_22346496	99.8th	TTC	22	intronic	SPAG6	0	319570	1.119	0.2633	0.910377	+		1.75185	5.76526	+	0.305064	44341	1	2	4289	40049	0.588048	1.80047	+	0.427405	275229	3	50	10728	264448
chr10_28533160_28533194	99.8th	CGG	11	intronic	WAC	0	319595	1.085	0.2778	0.910377	+		-1.09348	0.335048	-	0.361915	44369	0	11	4291	40067	1.14603	3.14568	+	0.124642	275226	4	44	10730	264448
chr10_30453915_30453955	99.8th	GAAG	10	intronic	MAP3K8	0	319616	-1.183	0.2367	0.910377	-		0.573718	1.77485	+	0.249308	44370	7	35	4284	40044	-1.07416	0.341585	-	0.0822925	275246	0	77	10734	264435
chr10_96586880_96586922	99.8th	CCG	14	UTR5	TM9SF3	0	319601	-1.142	0.2534	0.910377	-		-0.575295	0.562539	-	0.239712	44368	3	33	4288	40044	-0.204518	0.81504	-	0.448037	275233	12	357	10722	264142
chr11_798222_798237	99.8th	CCG	5	exonic	PANO1	0	319616	1.069	0.2852	0.910377	+		1.25255	3.49925	+	0.249236	44370	2	10	4289	40069	0.986554	2.68198	+	0.490772	275246	1	12	10733	264500
chr12_72012173_72012215	99.8th	CAA	14	intronic	TPH2	0	319616	1.194	0.2326	0.910377	+		1.12448	3.07862	+	0.192816	44370	3	19	4288	40060	0.562518	1.75509	+	0.445173	275246	3	48	10731	264464
chr14_104242593_104242736	99.8th	TCCTC	28	ncRNA_intronic	RP11-260M19.2	0	319463	-1.108	0.2677	0.910377	-		-0.411473	0.662673	-	0.506834	44350	2	26	4288	40034	-0.429207	0.651025	-	0.353413	275113	3	141	10728	264241
chr14_34557496_34557555	99.8th	TTC	19	ncRNA_intronic	RP11-671J11.4	0	319616	1.095	0.2737	0.910377	+		1.76251	5.82704	+	0.298556	44370	1	5	4290	40074	0.726903	2.06866	+	0.445986	275246	2	31	10732	264481
chr14_75177267_75177306	99.8th	TAT	13	ncRNA_exonic	CTD-3075F15.1	0	319615	1.057	0.2904	0.910377	+		0.154443	1.16701	+	0.818646	44370	3	19	4288	40060	0.335402	1.3985	+	0.295008	275245	14	240	10720	264271
chr14_92816519_92816556	99.8th	TCGCT	7	intronic	GOLGA5	0	319610	-1.132	0.2575	0.910377	-		0.0080679	1.0081	+	0.994137	44369	1	6	4289	40073	-0.701387	0.495897	-	0.221264	275241	2	86	10732	264421
chr15_44195057_44195073	99.8th	CCCG	4	UTR5	FRMD5	0	319202	1.141	0.254	0.910377	+		-1.1618	0.312922	-	0.549726	44322	0	3	4284	40035	0.935503	2.5485	+	0.14172	274880	5	57	10710	264108
chr15_95272363_95272427	99.8th	CTTT	16	ncRNA_intronic	LINC01197	0	319564	1.162	0.2454	0.910377	+		-1.18394	0.30607	-	0.485711	44348	0	3	4291	40054	1.3774	3.96458	+	0.125644	275216	3	41	10731	264441
chr15_96331052_96331069	99.8th	AGC	5	UTR5	NR2F2	0	319479	1.128	0.2595	0.910377	+		0.544443	1.72365	+	0.673673	44365	1	6	4290	40068	0.542743	1.72072	+	0.295593	275114	6	100	10722	264286
chr16_11915673_11915705	99.8th	CCG	10	exonic	GSPT1	0	319289	1.187	0.2351	0.910377	+		0.560062	1.75078	+	0.265766	44356	7	34	4283	40032	0.529316	1.69777	+	0.405155	274933	4	61	10718	264150
chr17_56792400_56792466	99.8th	GGT	22	intronic	C17orf67	0	275238	-1.194	0.2326	0.910377	-											-0.583233	0.558091	-	0.232582	275238	2	118	10731	264387
chr1_10382083_10382113	99.8th	TAT	10	downstream	KIF1B	480	319615	1.125	0.2605	0.910377	+		1.16855	3.21732	+	0.433257	44370	1	10	4290	40069	0.885182	2.42343	+	0.369279	275245	2	29	10732	264482
chr1_21176226_21176280	99.8th	CCG	18	exonic	EIF4G3	0	319110	1.086	0.2774	0.910377	+		-0.538985	0.58334	-	0.486941	44313	1	19	4284	40009	1.0572	2.8783	+	0.147137	274797	4	57	10716	264020
chr1_21176231_21176264	99.8th	GCC	11	exonic	EIF4G3	0	319089	1.11	0.2672	0.910377	+		-0.0969892	0.907566	-	0.893164	44321	2	22	4285	40012	1.05301	2.86627	+	0.211416	274768	3	36	10716	264013
chr1_245581926_245581962	99.8th	AGGA	9	intronic	KIF26B	0	319614	1.106	0.2686	0.910377	+		-0.584255	0.557521	-	0.442189	44370	1	17	4290	40062	0.71037	2.03474	+	0.13343	275244	8	118	10726	264392
chr1_34080921_34080977	99.8th	GAAA	14	intronic	CSMD2	0	44365	1.082	0.279	0.910377	+		1.13587	3.11388	+	0.279033	44365	2	17	4289	40057
chr1_76341605_76341681	99.8th	TTTC	19	intronic	ST6GALNAC3	0	44328	1.152	0.2492	0.910377	+		0.944722	2.5721	+	0.249158	44328	3	28	4281	40016
chr20_51753454_51753487	99.8th	AAC	11	intronic	ATP9A	0	319400	1.2	0.2301	0.910377	+		1.49528	4.46059	+	0.196363	44362	2	5	4289	40066	0.73562	2.08678	+	0.438654	275038	2	29	10723	264284
chr21_39313589_39313614	99.8th	CGC	8	UTR5	BRWD1	0	319596	1.113	0.2658	0.910377	+		0.394704	1.48394	+	0.403808	44370	7	40	4284	40039	0.208412	1.23172	+	0.387692	275226	22	496	10712	263996
chr22_27799614_27799665	99.8th	TGC	17	exonic	MN1	0	319154	-1.117	0.2642	0.910377	-		-0.113591	0.892623	-	0.854879	44342	3	25	4284	40030	-1.09064	0.336001	-	0.258569	274812	0	26	10715	264071
chr22_36680681_36680757	99.8th	ACC	25	intronic	CACNG2	0	319502	1.119	0.2631	0.910377	+		-1.11582	0.327646	-	0.557181	44358	0	3	4290	40065	0.734835	2.08514	+	0.149373	275144	7	92	10722	264323
chr22_43730199_43730297	99.8th	AAGGAGGGAGGGAGGG	6	intronic	EFCAB6	0	319379	-1.081	0.2795	0.910377	-		-0.419947	0.657082	-	0.620587	44334	1	16	4289	40028	-0.51132	0.599703	-	0.333791	275045	2	88	10721	264234
chr22_47679904_47679930	99.8th	CATC	6	ncRNA_intronic	RP11-191L9.4	0	44348	1.143	0.2531	0.910377	+		0.957156	2.60428	+	0.253063	44348	3	14	4285	40046
chr22_49562606_49562659	99.8th	ATC	17	ncRNA_intronic	C22orf34	0	319496	1.068	0.2854	0.910377	+		0.676067	1.96613	+	0.269047	44365	5	22	4285	40053	0.199335	1.22059	+	0.479373	275131	16	350	10716	264049
chr2_106803612_106803657	99.8th	AAC	15	UTR3	ST6GAL2	0	275246	1.191	0.2337	0.910377	+											0.983535	2.67389	+	0.233687	275246	3	36	10731	264476
chr2_129946264_129946296	99.8th	AAGA	8	ncRNA_exonic	LINC01856	0	44368	1.07	0.2848	0.910377	+		1.11519	3.05015	+	0.284759	44368	2	22	4289	40055
chr2_31854340_31854400	99.8th	TCTA	15	upstream	RP11-1057B6.1	917	319612	-1.085	0.278	0.910377	-		0.0747706	1.07764	+	0.892474	44370	4	31	4287	40048	-0.308885	0.734265	-	0.221251	275242	12	444	10721	264065
chr4_150809850_150809934	99.8th	ATACG	16	intronic	LRBA	0	319497	1.189	0.2345	0.910377	+		1.24381	3.4688	+	0.0733855	44359	5	16	4284	40054	0.227173	1.25505	+	0.57396	275138	8	158	10723	264249
chr4_184826079_184826168	99.8th	CGCCC	17	UTR5	ACSL1	0	319346	1.061	0.2887	0.910377	+		-1.12074	0.326038	-	0.338755	44312	0	8	4285	40019	0.724958	2.06464	+	0.126685	275034	8	124	10714	264188
chr5_10512897_10512921	99.8th	TCCC	6	ncRNA_intronic	LINC02213	0	319533	1.089	0.2763	0.910377	+		0.862479	2.36903	+	0.0864072	44350	8	40	4278	40024	0.129248	1.13797	+	0.627925	275183	17	360	10712	264094
chr5_146002469_146002537	99.8th	AAGG	17	intronic	SH3RF2	0	319615	1.14	0.2543	0.910377	+		0.0790753	1.08229	+	0.941568	44370	1	16	4290	40063	0.822879	2.27705	+	0.230574	275245	4	58	10730	264453
chr5_33607216_33607246	99.8th	CAATG	6	intronic	ADAMTS12	0	44370	1.148	0.2509	0.910377	+		1.24699	3.47985	+	0.250866	44370	2	13	4289	40066
chr6_154135484_154135540	99.8th	ATAGAT	9	intronic	OPRM1	0	319613	-1.112	0.266	0.910377	-		-0.916355	0.399974	-	0.0668867	44370	1	42	4290	40037	-0.135351	0.873409	-	0.643452	275243	11	306	10723	264203
chr6_75284720_75284744	99.8th	CCG	8	UTR5	TMEM30A	0	319616	1.136	0.2561	0.910377	+		0.296461	1.34509	+	0.50053	44370	8	48	4283	40031	0.325637	1.38491	+	0.34038	275246	12	224	10722	264288
chr9_112525914_112526000	99.8th	TTC	28	intronic	KIAA1958	0	319558	1.175	0.2401	0.910377	+		0.588256	1.80085	+	0.368137	44370	4	30	4287	40049	0.293635	1.34129	+	0.365727	275188	13	239	10720	264216
chr9_89681383_89681430	99.8th	CCCCCGCC	5	ncRNA_intronic	UNQ6494	0	319607	-1.105	0.269	0.910377	-		-0.152762	0.858334	-	0.829725	44370	2	17	4289	40062	-0.307502	0.735281	-	0.269235	275237	10	323	10724	264180
chr9_95292339_95292411	99.8th	GGC	24	intronic	FANCC	0	315313	1.085	0.2781	0.910377	+		1.35524	3.87769	+	0.0382437	40124	4	8	3760	36352	0.155749	1.16853	+	0.711587	275189	7	147	10726	264309
chr9_135847837_135847959	99.9th	AGGGG	24	intronic	CAMSAP1	0	319576	0.802	0.4227	0.910406	+		-1.11704	0.327247	-	0.526308	44364	0	4	4288	40072	1.18874	3.28294	+	0.263414	275212	2	21	10729	264460
chr17_30041183_30041233	95th	AAGG	12	intronic	EFCAB5	0	319591	1.632	0.1027	0.910853	+		0.715205	2.04461	+	0.00892504	44352	18	195	4272	39867	1.02476	2.78643	+	0.478334	275239	1	11	10733	264494
chr22_36680034_36680090	99.8th	ACC	18	intronic	CACNG2	0	319612	-1.055	0.2913	0.911191	-		-0.704844	0.494186	-	0.306779	44369	1	22	4290	40056	-0.249897	0.778881	-	0.467334	275243	7	229	10727	264280
chr12_102958393_102958429	95th	GCA	12	exonic	ASCL1	0	319611	-1.612	0.1069	0.911321	-		0.0384347	1.03918	+	0.747668	44370	87	775	4204	39304	-0.129477	0.878555	-	0.0619612	275241	203	5569	10531	258938
chr12_3077280_3077345	95th	CCGCC	13	upstream	TSPAN9	10	318486	1.61	0.1073	0.911321	+		-0.0218066	0.978429	-	0.861442	43906	77	675	4177	38977	0.129893	1.13871	+	0.0711902	274580	238	5088	10475	258779
chr14_102076368_102076433	95th	AAAT	16	downstream	RN7SL472P	747	319374	1.616	0.1062	0.911321	+		0.460471	1.58482	+	0.0364653	44330	27	278	4259	39766	0.321121	1.37867	+	0.36743	275044	11	214	10713	264106
chr14_60834923_60834975	95th	CCTT	13	intronic	MNAT1	0	319414	-1.622	0.1049	0.911321	-		0.00276214	1.00277	+	0.988208	44364	35	319	4254	39756	-0.242235	0.784872	-	0.0795371	275050	44	1439	10684	262883
chr1_26830770_26830800	95th	TTG	10	intronic	ZDHHC18	0	44370	-1.602	0.1091	0.911321	-		-0.474398	0.62226	-	0.109079	44370	7	275	4284	39804
chr20_45210681_45210717	95th	GGAA	9	downstream	SEMG1	909	319568	1.623	0.1047	0.911321	+		0.343805	1.4103	+	0.129666	44364	29	360	4262	39713	0.475087	1.60815	+	0.254263	275204	9	153	10722	264320
chr3_15029792_15029851	95th	ATAG	14	intronic	NR2C2	0	319564	1.606	0.1083	0.911321	+		0.701741	2.01726	+	0.0152034	44364	17	106	4272	39969	0.150456	1.16236	+	0.449668	275200	31	666	10699	263804
chr6_156779262_156779279	95th	CCG	5	exonic	ARID1B	0	309764	1.629	0.1033	0.911321	+		1.19724	3.31097	+	0.175004	42431	3	14	4053	38361	1.34611	3.84245	+	0.225065	267333	2	16	10442	256873
chr7_130911284_130911334	95th	CACAG	10	ncRNA_intronic	AC058791.1;LINC00513	0	319606	1.618	0.1056	0.911321	+		0.278346	1.32094	+	0.276812	44368	22	237	4268	39841	0.397439	1.48801	+	0.191077	275238	16	278	10717	264227
chr20_35226773_35226798	99.95th	GCC	8	exonic	MMP24	0	319517	0.564	0.5729	0.912187	+		1.6733	5.32973	+	0.317028	44355	1	3	4287	40064	0.161844	1.17568	+	0.836906	275162	2	43	10728	264389
chr4_39347710_39347736	99.95th	AAGAG	5	intronic	RFC1	0	319606	0.558	0.577	0.912187	+		1.62981	5.10291	+	0.051107	44370	4	11	4287	40068	-0.0914818	0.912578	-	0.855477	275236	4	117	10730	264385
chr7_151248738_151248776	99.95th	CGC	12	UTR5	SMARCD3	0	275243	0.586	0.5581	0.912187	+											0.311319	1.36522	+	0.558118	275243	6	86	10728	264423
chr10_71425371_71425431	98th	GAAG	15	intronic	CDH23	0	319339	-1.497	0.1345	0.912472	-		-0.20914	0.811282	-	0.699001	44330	3	82	4284	39961	-1.08262	0.338707	-	0.144935	275009	0	48	10728	264233
chr11_34357914_34357946	98th	GGC	10	UTR5	ABTB2	0	319578	-1.489	0.1364	0.912472	-		-0.0322011	0.968312	-	0.874858	44368	28	225	4263	39852	-0.201355	0.817622	-	0.123152	275210	52	1591	10681	262886
chr11_76859890_76859930	98th	TTTA	10	upstream	ACER3	943	319603	-1.537	0.1244	0.912472	-		-0.424786	0.65391	-	0.501141	44368	2	23	4289	40054	-1.08217	0.338859	-	0.165856	275235	0	51	10734	264450
chr11_92965373_92965413	98th	TTTA	10	upstream	RP11-676F20.1	384	319610	-1.53	0.126	0.912472	-		-0.327103	0.721009	-	0.714037	44370	1	15	4290	40064	-0.678084	0.507589	-	0.133221	275240	2	126	10732	264380
chr12_50422777_50422833	98th	ATT	18	intronic	LARP4	0	319596	-1.499	0.1339	0.912472	-		-0.351702	0.70349	-	0.590763	44369	2	19	4289	40059	-0.521541	0.593605	-	0.16167	275227	4	200	10729	264294
chr12_72429338_72429373	98th	ATA	11	intronic	TRHDE	0	319606	-1.492	0.1357	0.912472	-		-0.545789	0.579384	-	0.0953586	44370	6	84	4285	39995	-0.142109	0.867527	-	0.348199	275236	41	1137	10693	263365
chr13_28139939_28139963	98th	TGT	8	intronic	PAN3	0	44370	1.502	0.1332	0.912472	+		1.88676	6.59796	+	0.133183	44370	2	3	4289	40076
chr13_31759375_31759446	98th	AGAA	17	intronic	RXFP2	0	319615	1.484	0.1378	0.912472	+		0.141104	1.15154	+	0.900051	44370	1	10	4290	40069	1.20509	3.33706	+	0.121449	275245	4	38	10730	264473
chr13_46458435_46458462	98th	AAT	9	ncRNA_exonic	LINC01198	0	319614	1.492	0.1357	0.912472	+		0.884179	2.421	+	0.0322107	44370	8	75	4283	40004	1.09596	2.99205	+	0.454645	275244	1	17	10733	264493
chr14_29919991_29920083	98th	GGAA	23	intronic	PRKD1	0	319029	1.522	0.1279	0.912472	+		0.41267	1.51085	+	0.0147649	44152	48	246	4225	39633	0.255065	1.29055	+	0.507451	274877	9	176	10706	263986
chr15_97457579_97457611	98th	AAAT	8	ncRNA_intronic	CTD-2147F2.2	0	319572	1.51	0.1311	0.912472	+		0.962221	2.6175	+	0.0455659	44363	7	25	4281	40050	0.254181	1.28941	+	0.409904	275209	14	279	10718	264198
chr16_61832322_61832388	98th	AGAT	16	intronic	CDH8	0	319429	-1.501	0.1333	0.912472	-		-1.15331	0.31559	-	0.0349567	44337	2	64	4286	39985	-0.172812	0.841296	-	0.440722	275092	18	517	10713	263844
chr17_44830228_44830272	98th	CCG	14	UTR5	GJC1	0	319587	1.541	0.1232	0.912472	+		0.0496908	1.05095	+	0.738635	44368	55	534	4236	39543	0.135846	1.14551	+	0.126742	275219	155	3367	10577	261120
chr17_75978082_75978106	98th	TTTA	6	intronic	ACOX1	0	319615	1.518	0.129	0.912472	+		0.212732	1.23705	+	0.202885	44370	51	328	4240	39751	0.108026	1.11408	+	0.260792	275245	130	2849	10604	261662
chr18_50959177_50959269	98th	CTTT	23	ncRNA_exonic	Y_RNA	0	270794	1.529	0.1263	0.912472	+											1.84353	6.3188	+	0.12632	270794	2	18	10580	260194
chr18_7772289_7772324	98th	TCCT	8	intronic	PTPRM	0	318961	-1.531	0.1259	0.912472	-		-0.618991	0.538487	-	0.0432116	44293	10	200	4277	39806	-0.0694766	0.932882	-	0.402243	274668	149	3971	10561	259987
chr19_38071201_38071265	98th	TATC	16	intronic	SIPA1L3	0	319611	-1.538	0.124	0.912472	-		-1.22385	0.294096	-	0.00190353	44370	4	183	4287	39896	-0.0943808	0.909936	-	0.680967	275241	19	509	10714	263999
chr19_6279884_6279910	98th	CGC	8	UTR5	MLLT1	0	318415	-1.493	0.1354	0.912472	-		-1.17234	0.309642	-	0.259914	43653	0	10	4203	39440	-0.192893	0.82457	-	0.246768	274762	32	982	10680	263068
chr19_7207887_7207947	98th	GAAG	15	intronic	INSR	0	316632	-1.542	0.123	0.912472	-		-0.609669	0.543531	-	0.114158	44002	4	63	4260	39675	-0.334633	0.715601	-	0.304263	272630	7	262	10646	261715
chr20_25036972_25037056	98th	AAGA	21	intronic	ACSS1	0	315862	-1.494	0.1351	0.912472	-		-1.17147	0.309911	-	0.559794	44064	0	2	4253	39809	-0.569775	0.565653	-	0.168838	271798	3	160	10591	261044
chr20_53323410_53323430	98th	ATGA	5	ncRNA_intronic	RP4-678D15.1	0	319616	-1.496	0.1346	0.912472	-		-0.330776	0.718366	-	0.527225	44370	3	60	4288	40019	-1.07406	0.341619	-	0.174385	275246	0	37	10734	264475
chr20_5839477_5839544	98th	TAGA	16	intronic	C20orf196	0	319223	-1.505	0.1322	0.912472	-		-0.0743805	0.928318	-	0.852731	44327	7	52	4280	39988	-0.37401	0.68797	-	0.121671	274896	12	462	10708	263714
chr22_28328756_28328804	98th	AAT	16	intronic	TTC28	0	319605	-1.5	0.1337	0.912472	-		-0.236927	0.789049	-	0.351777	44369	14	209	4277	39869	-0.182244	0.833398	-	0.21411	275236	42	1280	10691	263223
chr22_38272953_38272991	98th	CGC	12	UTR5	TMEM184B	0	313845	1.485	0.1377	0.912472	+		-1.10309	0.331844	-	0.359831	38604	0	10	3658	34936	2.61075	13.6093	+	0.0538307	275241	2	14	10731	264494
chr2_119168951_119168981	98th	AGG	10	upstream	RN7SL468P	841	319614	-1.525	0.1272	0.912472	-		0.0567683	1.05841	+	0.918532	44370	4	39	4287	40040	-1.07	0.343009	-	0.0920407	275244	0	75	10734	264435
chr2_138501835_138501898	98th	GCG	21	UTR5	SPOPL	0	315171	1.53	0.1261	0.912472	+		-1.13363	0.321863	-	0.413813	43936	0	6	4242	39688	1.75577	5.7879	+	0.0479347	271235	2	10	10578	260645
chr2_172110596_172110628	98th	TTTA	8	downstream	DLX2-AS1	614	319595	-1.543	0.1228	0.912472	-		-0.206471	0.81345	-	0.295481	44370	26	225	4265	39854	-0.131314	0.876942	-	0.213912	275225	86	2371	10648	262120
chr2_209677403_209677439	98th	AGAC	9	intronic	MAP2	0	319610	-1.493	0.1355	0.912472	-		-0.662643	0.515487	-	0.0945431	44370	3	97	4288	39982	-0.43369	0.648113	-	0.348681	275240	3	130	10731	264376
chr3_150408249_150408292	98th	CGG	14	upstream	TSC22D2	43	319536	1.486	0.1373	0.912472	+		-0.316594	0.728627	-	0.543036	44357	3	50	4288	40016	0.712289	2.03865	+	0.0649995	275179	12	180	10720	264267
chr3_186481208_186481263	98th	AATA	13	ncRNA_intronic	LINC02052	0	319584	1.492	0.1357	0.912472	+		0.71733	2.04896	+	0.0682386	44369	12	71	4279	40007	0.183133	1.20097	+	0.381306	275215	29	596	10703	263887
chr4_159273626_159273702	98th	TTTC	19	intronic	RAPGEF2	0	319589	-1.508	0.1316	0.912472	-		-0.312226	0.731816	-	0.342941	44365	8	111	4282	39964	-0.285578	0.75158	-	0.213482	275224	15	539	10719	263951
chr5_80996067_80996088	98th	CTC	7	intronic	RASGRF2	0	271139	1.508	0.1316	0.912472	+											1.80038	6.05195	+	0.131631	271139	2	21	10588	260528
chr5_84384918_84384942	98th	CCCG	6	ncRNA_intronic	CTD-2269F5.1	0	316979	-1.487	0.1369	0.912472	-		-0.238819	0.787557	-	0.724715	43721	2	31	4219	39469	-0.664331	0.514618	-	0.143963	273258	2	132	10657	262467
chr6_109981405_109981453	98th	TATC	12	downstream	GPR6	687	319611	1.529	0.1262	0.912472	+		0.215871	1.24094	+	0.144073	44370	65	478	4226	39601	0.0937383	1.09827	+	0.28848	275241	152	3486	10582	261021
chr6_161219824_161219874	98th	AGAT	12	intronic	AGPAT4	0	318307	-1.492	0.1357	0.912472	-		-0.233698	0.791601	-	0.43827	44198	10	162	4260	39766	-0.39911	0.670917	-	0.194812	274109	7	321	10679	263102
chr7_75768802_75768825	98th	ATT	7	downstream	CCL26	708	319520	1.543	0.1228	0.912472	+		0.59675	1.81621	+	0.077741	44368	15	147	4276	39930	1.54262	4.67683	+	0.339793	275152	1	13	10732	264406
chr8_143268838_143268859	98th	TGC	7	intronic	GLI4;RP13-582O9.6	0	319615	1.485	0.1375	0.912472	+		0.423272	1.52695	+	0.307299	44370	9	81	4282	39998	0.38411	1.46831	+	0.233865	275245	14	267	10720	264244
chr11_103243256_103243312	99th	ATAG	14	intronic	DYNC2H1	0	319616	-1.469	0.1418	0.913071	-		-0.655036	0.519423	-	0.362141	44370	1	23	4290	40056	-0.600514	0.54853	-	0.223578	275246	2	101	10732	264411
chr11_62729372_62729415	99th	TTTTA	8	intronic	TTC9C	0	319585	-1.476	0.1399	0.913071	-		-0.125035	0.882466	-	0.685009	44370	11	99	4280	39980	-0.361521	0.696616	-	0.153344	275215	12	414	10720	264069
chr16_11324032_11324087	99th	TCTA	13	intronic	RMI2	0	319591	-1.468	0.1421	0.913071	-		-0.374274	0.687788	-	0.479157	44370	3	33	4288	40046	-0.328662	0.719886	-	0.194411	275221	12	414	10720	264075
chr16_85633013_85633030	99th	GCC	5	intronic	GSE1	0	319615	1.47	0.1416	0.913071	+		0.611673	1.84351	+	0.504179	44370	2	27	4289	40052	2.459	11.6931	+	0.188304	275245	1	11	10733	264500
chr18_14877310_14877350	99th	GAAT	10	upstream	LINC01906	261	44370	1.468	0.1421	0.913071	+		1.07541	2.93119	+	0.142109	44370	4	38	4287	40041
chr1_35640052_35640102	99th	TACTA	10	intronic	PSMB2	0	319510	1.474	0.1404	0.913071	+		0.165794	1.18033	+	0.464761	44363	26	194	4265	39878	0.166493	1.18116	+	0.195239	275147	76	1566	10658	262847
chr1_46198518_46198555	99th	GGC	12	intronic	POMGNT1	0	319594	-1.471	0.1412	0.913071	-		-0.756221	0.469437	-	0.0381795	44363	6	163	4284	39910	-0.172704	0.841387	-	0.451409	275231	17	561	10716	263937
chr2_230782789_230782816	99th	TTTC	6	intronic	CAB39	0	319301	1.469	0.1418	0.913071	+		0.00650944	1.00653	+	0.975181	44320	27	237	4263	39793	0.179779	1.19695	+	0.116251	274981	97	2009	10624	262251
chr5_122696849_122696897	99th	AAAT	12	ncRNA_intronic	LINC02201	0	319608	-1.477	0.1397	0.913071	-		-0.0923625	0.911775	-	0.810512	44370	7	99	4284	39980	-0.672173	0.510598	-	0.134829	275238	2	140	10732	264364
chr11_10556700_10556752	99.5th	CCTT	13	ncRNA_intronic	MRVI1-AS1	0	319607	1.099	0.2717	0.913595	+		0.515294	1.67413	+	0.688067	44369	1	8	4290	40070	0.591311	1.80635	+	0.306161	275238	5	73	10729	264431
chr17_3565038_3565081	99.5th	GGGAGA	7	downstream	TRPV1	363	318862	-1.095	0.2735	0.914133	-		-0.020626	0.979585	-	0.965559	44244	5	46	4264	39929	-0.324978	0.722543	-	0.244947	274618	10	339	10704	263565
chr1_90718004_90718032	99.5th	CCGCG	5	upstream	BARHL2	767	44345	1.097	0.2728	0.914133	+		1.15432	3.17187	+	0.272849	44345	2	20	4286	40037
chr4_141000000_141000130	99.5th	AGA	43	intronic	RNF150	0	318376	1.094	0.2741	0.914133	+		0.928852	2.5316	+	0.0883731	44204	7	32	4264	39901	0.165664	1.18018	+	0.621033	274172	11	249	10669	263243
chr5_183970_184026	99.5th	AGAT	14	UTR3	PLEKHG4B	0	319616	-1.095	0.2734	0.914133	-		0.80272	2.2316	+	0.265851	44370	4	9	4287	40070	-1.07065	0.342786	-	0.103749	275246	0	64	10734	264448
chr6_150810514_150810546	99.5th	AAAG	8	intronic	PLEKHG1	0	319439	-1.095	0.2736	0.914133	-		-0.332638	0.71703	-	0.277155	44350	9	123	4281	39937	-0.149673	0.860989	-	0.45719	275089	23	639	10704	263723
chr7_101860727_101860783	99.5th	CCTT	14	intronic	CUX1	0	319611	1.094	0.274	0.914133	+		-0.834839	0.433944	-	0.151448	44369	1	31	4290	40047	0.637294	1.89136	+	0.0793031	275242	13	197	10721	264311
chr9_99857755_99857796	99th	AAAT	10	intronic	NR4A3	0	319614	1.466	0.1427	0.914994	+		1.18709	3.27753	+	0.0837606	44370	5	24	4286	40055	0.563978	1.75765	+	0.376103	275244	4	68	10730	264442
chr4_4411743_4411793	99.95th	AAAAC	10	intronic	NSG1	0	319610	-0.551	0.5815	0.915337	-		1.01915	2.77084	+	0.322684	44366	2	13	4289	40062	-1.06312	0.345377	-	0.321654	275244	0	28	10734	264482
chr11_67266651_67266676	99th	GCG	8	UTR5	GRK2	0	319134	1.436	0.1509	0.91548	+		-0.320192	0.72601	-	0.71388	44277	1	22	4277	39977	1.31274	3.71634	+	0.0901052	274857	4	45	10719	264089
chr13_39479099_39479157	99th	TCTA	14	intronic	LHFP	0	319542	-1.449	0.1474	0.91548	-		-0.692726	0.500211	-	0.308227	44359	1	29	4288	40041	-0.451314	0.636791	-	0.24922	275183	4	193	10728	264258
chr14_73694237_73694289	99th	ATAA	13	intronic	DNAL1	0	319605	-1.46	0.1444	0.91548	-		0.166128	1.18072	+	0.769371	44370	5	31	4286	40048	-0.600757	0.548396	-	0.0908845	275235	4	222	10730	264279
chr15_52019444_52019474	99th	CGG	10	intronic	MAPK6	0	319607	1.444	0.1487	0.91548	+		0.399048	1.49041	+	0.398787	44370	7	46	4284	40033	0.395043	1.48445	+	0.223454	275237	14	243	10720	264260
chr15_98803498_98803522	99th	TTTA	6	intronic	IGF1R	0	319616	-1.454	0.146	0.91548	-		-1.20379	0.300055	-	0.208935	44370	0	13	4291	40066	-0.552752	0.575364	-	0.288223	275246	2	95	10732	264417
chr16_64563277_64563311	99th	GAA	11	ncRNA_intronic	RP11-467L24.1	0	319330	1.436	0.1509	0.91548	+		-0.0274908	0.972884	-	0.918336	44329	16	172	4271	39870	0.361592	1.43561	+	0.112062	275001	28	538	10700	263735
chr17_2954569_2954597	99th	TTAT	7	intronic	RAP1GAP2	0	319613	1.439	0.15	0.91548	+		1.26553	3.54497	+	0.0670564	44370	5	31	4286	40048	0.786067	2.19475	+	0.414625	275243	2	30	10732	264479
chr1_229626011_229626034	99th	CCG	7	UTR5	TAF5L	0	319612	1.45	0.1469	0.91548	+		-0.126871	0.880847	-	0.824104	44370	3	56	4288	40023	1.08371	2.95562	+	0.0984963	275242	5	62	10729	264446
chr1_35808338_35808363	99th	GCG	8	UTR5	AGO4	0	319557	1.437	0.1507	0.91548	+		0.473171	1.60508	+	0.605367	44356	2	12	4288	40054	0.960342	2.61259	+	0.17993	275201	4	44	10729	264424
chr1_40267332_40267382	99th	TTATT	10	intronic	ZMPSTE24	0	319608	1.437	0.1508	0.91548	+		0.410443	1.50749	+	0.280594	44370	11	85	4280	39994	0.490544	1.6332	+	0.264816	275238	8	159	10725	264346
chr1_44553371_44553411	99th	GAAT	10	intronic	RNF220	0	319616	1.444	0.1488	0.91548	+		0.236944	1.26737	+	0.509465	44370	11	66	4280	40013	0.264134	1.3023	+	0.19675	275246	32	633	10702	263879
chr1_81506714_81506756	99th	AACAA	8	intronic	ADGRL2	0	319599	1.441	0.1495	0.91548	+		-0.683376	0.50491	-	0.279165	44370	1	52	4290	40027	1.6703	5.31376	+	0.0468522	275229	2	13	10732	264482
chr1_92831757_92831807	99th	AACAA	10	upstream;downstream	RPL5;FAM69A	218;218	319615	-1.453	0.1462	0.91548	-		-0.207876	0.812308	-	0.603286	44370	6	67	4285	40012	-0.285446	0.751679	-	0.174725	275245	18	604	10716	263907
chr2_222710531_222710567	99th	AAT	12	downstream	MOGAT1	601	319611	1.46	0.1442	0.91548	+		0.148501	1.16009	+	0.663115	44370	11	136	4280	39943	0.482345	1.61987	+	0.161848	275241	13	230	10720	264278
chr3_15417452_15417487	99th	AAAT	8	intronic	METTL6	0	319608	1.447	0.1478	0.91548	+		0.306079	1.35809	+	0.480877	44370	8	54	4283	40025	0.270511	1.31063	+	0.201689	275238	30	592	10704	263912
chr4_110613187_110613237	99th	AAACC	10	ncRNA_intronic	PANCR	0	319616	1.449	0.1473	0.91548	+		0.643056	1.90229	+	0.334287	44370	4	29	4287	40050	0.801169	2.22814	+	0.240468	275246	4	55	10730	264457
chr6_38045054_38045103	99th	TTTA	12	intronic	ZFAND3	0	319583	-1.438	0.1505	0.91548	-		-0.513311	0.598511	-	0.118139	44369	7	90	4284	39988	-0.227389	0.796611	-	0.356564	275214	14	445	10720	264035
chr6_44002766_44002794	99th	GCG	9	exonic	C6orf223	0	319256	-1.451	0.1468	0.91548	-		-0.602866	0.547241	-	0.0766938	44158	5	101	4265	39787	-0.195118	0.822738	-	0.393212	275098	17	494	10712	263875
chr8_104145665_104145714	99th	AAAT	12	intronic	RIMS2	0	319552	-1.456	0.1453	0.91548	-		-0.74288	0.475742	-	0.21241	44367	1	49	4290	40027	-0.397934	0.671706	-	0.285238	275185	5	183	10724	264273
chr19_18902691_18902834	99.5th	GGAA	35	intronic	COPE	0	318346	-1.092	0.2748	0.915533	-		-0.041132	0.959702	-	0.945271	44210	3	35	4272	39900	-0.69393	0.499609	-	0.250485	274136	1	77	10689	263369
chr22_30308284_30308352	99th	TGCC	17	intronic	TBC1D10A	0	318707	1.435	0.1514	0.917291	+		0.0208034	1.02102	+	0.92733	44249	24	153	4254	39818	0.228481	1.25669	+	0.131218	274458	57	1199	10652	262550
chr11_568892_568952	98th	CGCCCCG	8	upstream	MIR210;MIR210HG	435	44363	1.469	0.1418	0.917755	+		1.7852	5.96077	+	0.141783	44363	2	4	4288	40069
chr13_23375739_23375791	98th	CCGCC	10	intronic	SACS	0	318598	1.474	0.1405	0.917755	+		0.722897	2.06039	+	0.293259	43937	4	21	4239	39673	0.693995	2.0017	+	0.243161	274661	5	83	10712	263861
chr15_24681816_24681844	98th	GATA	7	UTR3	NPAP1	0	319614	1.466	0.1427	0.917755	+		0.410859	1.50811	+	0.189289	44370	16	115	4275	39964	0.164522	1.17883	+	0.292638	275244	51	1095	10683	263415
chr16_397652_397743	98th	GGGGTG	15	UTR5	NME4	0	317587	-1.476	0.1399	0.917755	-		-0.122323	0.884863	-	0.424473	44080	46	481	4214	39339	-0.117089	0.889506	-	0.204045	273507	115	3118	10540	259734
chr20_63626741_63626818	98th	CGC	25	intronic	GMEB2	0	314782	-1.469	0.1418	0.917755	-		-1.06378	0.345149	-	0.452308	43675	0	10	4222	39443	-0.334439	0.71574	-	0.200013	271107	11	411	10554	260131
chr22_19952953_19953008	98th	AAAT	13	intronic	COMT	0	319589	1.462	0.1437	0.917755	+		0.326118	1.38558	+	0.143914	44369	31	154	4260	39924	0.132255	1.1414	+	0.322726	275220	68	1454	10664	263034
chr2_10209029_10209057	98th	TTTC	7	ncRNA_intronic	C2orf48	0	319616	1.468	0.1422	0.917755	+		-0.399881	0.6704	-	0.399924	44370	3	103	4288	39976	2.32977	10.2756	+	0.0549237	275246	1	3	10733	264509
chr2_235516055_235516094	98th	CTG	13	intronic	AGAP1	0	319616	-1.478	0.1394	0.917755	-		-1.14432	0.31844	-	0.150084	44370	0	21	4291	40058	-0.52505	0.591526	-	0.310148	275246	2	113	10732	264399
chr3_113837723_113837755	98th	AAAC	8	upstream	GRAMD1C	663	319615	1.473	0.1408	0.917755	+		0.0191305	1.01931	+	0.90123	44370	53	335	4238	39744	0.389246	1.47587	+	0.124234	275245	23	405	10711	264106
chr4_81086613_81086639	98th	ATC	8	downstream	PRKG2	731	319602	-1.461	0.1441	0.917755	-		-0.323854	0.723356	-	0.159288	44368	16	221	4275	39856	-0.205924	0.813895	-	0.313077	275234	21	659	10713	263841
chr5_58547401_58547442	98th	AAT	13	ncRNA_intronic	LINC02108	0	319602	-1.466	0.1427	0.917755	-		0.0930678	1.09754	+	0.685883	44370	24	200	4267	39879	-0.232795	0.792316	-	0.0814986	275232	48	1510	10686	262988
chr9_27573208_27573234	98th	CGC	8	intronic	C9orf72	0	319599	-1.464	0.1432	0.917755	-		-0.196807	0.821349	-	0.539657	44370	9	168	4282	39911	-0.377391	0.685648	-	0.183077	275229	9	341	10724	264155
chr9_34430846_34430866	98th	AAC	6	intronic	FAM219A	0	319588	-1.47	0.1416	0.917755	-		-0.0594503	0.942282	-	0.789243	44369	23	207	4268	39871	-0.183859	0.832053	-	0.139786	275219	58	1778	10674	262709
chr15_99733555_99733590	99.5th	CGGGG	7	upstream	LYSMD4	111	44367	1.09	0.2759	0.91826	+		1.1451	3.14276	+	0.27588	44367	2	20	4289	40056
chr10_112691262_112691306	99th	AAAT	11	intronic	VTI1A	0	319614	1.426	0.154	0.918429	+		0.538222	1.71296	+	0.674803	44370	1	9	4290	40070	1.18761	3.27923	+	0.171366	275244	3	34	10731	264476
chr10_35269269_35269305	99th	CTTC	9	intronic	CCNY	0	319616	1.387	0.1654	0.918429	+		0.896468	2.45093	+	0.0417686	44370	8	31	4283	40048	0.246373	1.27938	+	0.498128	275246	10	202	10724	264310
chr10_74959035_74959071	99th	ATAA	9	intronic	KAT6B	0	319607	-1.393	0.1636	0.918429	-		-0.545691	0.579441	-	0.235907	44370	3	68	4288	40011	-0.109589	0.896202	-	0.305236	275237	86	2349	10647	262155
chr11_111268477_111268551	99th	TTTTA	14	intronic	C11orf53	0	319478	-1.382	0.1669	0.918429	-		-0.256226	0.773967	-	0.692657	44341	2	51	4288	40000	-1.34709	0.259996	-	0.183215	275137	0	22	10729	264386
chr11_117858624_117858704	99th	TTTC	20	intronic	FXYD6;FXYD6-FXYD2	0	318871	-1.389	0.1648	0.918429	-		-0.162495	0.85002	-	0.611384	44299	10	94	4274	39921	-0.245722	0.78214	-	0.19604	274572	23	773	10686	263090
chr11_11841990_11842009	99th	CGG	6	UTR5	USP47	0	317537	1.394	0.1634	0.918429	+		-0.590547	0.554024	-	0.433658	42292	1	35	3841	38415	2.36517	10.6458	+	0.0712476	275245	2	15	10732	264496
chr11_118957965_118957996	99th	TGGC	7	intronic	UPK2	0	319602	1.383	0.1666	0.918429	+		-0.475664	0.621472	-	0.262088	44369	4	52	4287	40026	0.421238	1.52385	+	0.0522829	275233	26	449	10707	264051
chr11_48049515_48049565	99th	AAAAC	10	intronic	PTPRJ	0	319466	-1.401	0.1613	0.918429	-		-0.0947006	0.909645	-	0.788858	44252	9	76	4279	39888	-0.329029	0.719622	-	0.160949	275214	14	489	10720	263991
chr11_65642901_65642929	99th	TTTA	7	intronic	SIPA1	0	319615	-1.406	0.1597	0.918429	-		-1.10504	0.331198	-	0.0939291	44370	0	43	4291	40036	-0.399348	0.670757	-	0.399398	275245	3	123	10731	264388
chr12_33440020_33440041	99th	AGGG	5	upstream	SYT10	201	319392	-1.398	0.162	0.918429	-		-0.205203	0.814482	-	0.668287	44312	4	72	4282	39954	-0.793877	0.452089	-	0.181953	275080	1	66	10728	264285
chr12_54326124_54326154	99th	ATT	10	ncRNA_intronic	RP11-968A15.8	0	319600	-1.389	0.1649	0.918429	-		-0.312845	0.731363	-	0.315785	44370	9	120	4282	39959	-0.212719	0.808383	-	0.274099	275230	23	712	10710	263785
chr14_106500877_106500937	99th	CTTC	15	ncRNA_intronic	LINC00221	0	319594	-1.394	0.1632	0.918429	-		0.0870524	1.09095	+	0.752236	44368	17	122	4274	39955	-0.29446	0.744934	-	0.103242	275226	24	818	10710	263674
chr14_22866987_22867012	99th	TTTTC	5	upstream	Y_RNA	806	44370	1.377	0.1685	0.918429	+		0.861267	2.36616	+	0.168544	44370	5	59	4286	40020
chr14_49767562_49767591	99th	CGG	9	upstream	KLHDC2	17	317902	1.394	0.1634	0.918429	+		-0.0321634	0.968348	-	0.940544	44300	6	76	4275	39943	0.98376	2.67449	+	0.125397	273602	5	55	10656	262886
chr14_71211669_71211702	99th	TTTTG	6	upstream	RP6-91H8.1	931	44369	1.384	0.1664	0.918429	+		0.861678	2.36713	+	0.166414	44369	5	55	4286	40023
chr15_57150873_57150947	99th	CCTT	18	intronic	TCF12	0	319332	-1.379	0.1678	0.918429	-		0.173298	1.18922	+	0.830927	44331	2	24	4286	40019	-1.06362	0.345204	-	0.115921	275001	0	60	10725	264216
chr16_30979859_30979935	99th	AGG	25	exonic	SETD1A	0	319545	1.428	0.1532	0.918429	+		-0.541853	0.581669	-	0.322214	44368	2	47	4288	40031	1.19354	3.29874	+	0.0527764	275177	6	65	10727	264379
chr16_3188042_3188085	99th	AGAAAAA	6	upstream	AJ003147.9	127	318325	-1.383	0.1668	0.918429	-		0.206003	1.22876	+	0.760727	44224	3	18	4271	39932	-0.819582	0.440616	-	0.106901	274101	1	110	10690	263300
chr16_84317293_84317362	99th	AAAT	17	intronic	WFDC1	0	319473	-1.374	0.1694	0.918429	-		-0.331767	0.717655	-	0.526119	44354	3	41	4285	40025	-0.383424	0.681524	-	0.22012	275119	8	255	10720	264136
chr17_35476454_35476535	99th	AAGG	20	intronic	SLFN12L	0	319280	1.403	0.1605	0.918429	+		0.805988	2.23891	+	0.0992407	44338	8	70	4283	39977	0.387884	1.47386	+	0.395093	274942	7	136	10719	264080
chr18_73345678_73345720	99th	AGAT	10	ncRNA_intronic	CTD-2354A18.1	0	319609	-1.398	0.1621	0.918429	-		-0.186863	0.829557	-	0.504317	44370	13	119	4278	39960	-0.179363	0.835802	-	0.215522	275239	43	1308	10691	263197
chr19_14557114_14557154	99th	TTAT	10	intronic	TECR	0	319609	-1.42	0.1556	0.918429	-		-0.0918794	0.912215	-	0.824204	44369	6	93	4285	39985	-0.533378	0.58662	-	0.149632	275240	4	188	10730	264318
chr19_47112302_47112332	99th	TCC	10	intronic	ZC3H4	0	319615	1.388	0.165	0.918429	+		0.338275	1.40253	+	0.574291	44370	4	44	4287	40035	1.07744	2.93715	+	0.2039	275245	3	33	10731	264478
chr19_669613_669649	99th	TTTA	9	downstream	AC004156.3	113	319613	1.415	0.1571	0.918429	+		-1.05493	0.348217	-	0.67439	44370	0	4	4291	40075	2.14093	8.50735	+	0.0903712	275243	2	19	10732	264490
chr1_225561619_225561660	99th	TAAAA	8	intronic	ENAH	0	319606	1.378	0.1682	0.918429	+		0.303873	1.3551	+	0.425595	44369	10	97	4281	39981	0.316258	1.37198	+	0.243952	275237	19	349	10715	264154
chr1_22563454_22563474	99th	CGG	6	upstream	EPHA8	90	319463	1.387	0.1653	0.918429	+		-1.0618	0.345833	-	0.725917	44355	0	2	4290	40063	2.05853	7.83444	+	0.101875	275108	2	12	10731	264363
chr1_78453986_78454053	99th	TCTA	16	intronic	PTGFR	0	319562	1.417	0.1565	0.918429	+		0.588876	1.80196	+	0.00641978	44368	31	150	4260	39927	0.0568028	1.05845	+	0.665232	275194	66	1519	10666	262943
chr20_37903026_37903081	99th	AGGG	13	upstream	VSTM2L	23	318834	1.377	0.1684	0.918429	+		-0.160392	0.85181	-	0.637263	44255	9	78	4267	39901	0.325474	1.38469	+	0.094215	274579	37	751	10676	263115
chr21_15730361_15730385	99th	CCG	8	UTR5	USP25	0	319615	1.394	0.1633	0.918429	+		0.288341	1.33421	+	0.408232	44370	12	91	4279	39988	0.316456	1.37226	+	0.241858	275245	19	368	10715	264143
chr21_25514770_25514818	99th	ATGG	12	downstream	AP000221.1	655	319613	1.386	0.1657	0.918429	+		-0.598731	0.549509	-	0.418778	44369	1	18	4289	40061	0.737476	2.09065	+	0.0690065	275244	11	167	10723	264343
chr21_31361837_31361881	99th	TAGA	11	intronic	TIAM1	0	319607	-1.427	0.1537	0.918429	-		-0.296455	0.743449	-	0.142756	44369	23	208	4268	39870	-0.109082	0.896657	-	0.342696	275238	74	2012	10659	262493
chr22_25116382_25116438	99th	GTAT	14	intronic	KIAA1671	0	319603	1.426	0.1538	0.918429	+		-0.320757	0.7256	-	0.625345	44370	2	27	4289	40052	0.514399	1.67263	+	0.0831209	275233	18	291	10716	264208
chr22_50090012_50090059	99th	GCGGC	9	splicing	MOV10L1	0	319607	1.388	0.165	0.918429	+		-0.710442	0.491427	-	0.285697	44367	1	46	4290	40030	1.13098	3.09869	+	0.0542713	275240	4	40	10729	264467
chr2_175163136_175163184	99th	AAAT	12	intronic	ATF2	0	319605	-1.38	0.1675	0.918429	-		-0.535707	0.585255	-	0.202409	44370	4	48	4287	40031	-0.167704	0.845604	-	0.329232	275235	31	883	10703	263618
chr2_20069377_20069418	99th	AAAT	10	ncRNA_intronic	AC098828.2	0	319428	-1.383	0.1668	0.918429	-		0.238907	1.26986	+	0.413085	44368	17	92	4274	39985	-0.283655	0.753026	-	0.0689461	275060	33	1060	10695	263272
chr2_238384341_238384381	99th	ATGT	10	intronic	TRAF3IP1	0	319613	1.42	0.1556	0.918429	+		-0.379059	0.684505	-	0.560754	44370	2	19	4289	40060	0.945986	2.57535	+	0.0778001	275243	7	91	10727	264418
chr2_79338553_79338643	99th	TTC	30	intronic	CTNNA2	0	318371	-1.408	0.159	0.918429	-		-0.579967	0.559917	-	0.19432	44254	3	47	4276	39928	-0.372502	0.689008	-	0.31907	274117	5	200	10689	263223
chr3_107523218_107523247	99th	GCG	9	intronic	BBX	0	319603	-1.393	0.1635	0.918429	-		-0.189066	0.827732	-	0.73795	44370	3	37	4288	40042	-0.564556	0.568613	-	0.171585	275233	3	166	10731	264333
chr3_131876239_131876283	99th	AAAT	11	intronic	CPNE4	0	319615	-1.376	0.1688	0.918429	-		-0.0211499	0.979072	-	0.972095	44370	3	48	4288	40031	-0.588636	0.555084	-	0.141927	275245	3	175	10731	264336
chr3_149766817_149766880	99th	AGC	21	UTR3	ANKUB1	0	319616	1.384	0.1662	0.918429	+		-1.07852	0.340098	-	0.431131	44370	0	10	4291	40069	2.35982	10.589	+	0.0706122	275246	2	19	10732	264493
chr3_172143908_172143952	99th	AAAT	11	intronic	FNDC3B	0	319612	1.373	0.1697	0.918429	+		0.476385	1.61024	+	0.360779	44369	6	59	4285	40019	0.458901	1.58233	+	0.265826	275243	9	163	10725	264346
chr3_52277065_52277101	99th	AAT	12	intronic	WDR82	0	319608	1.399	0.1619	0.918429	+		1.00024	2.71893	+	0.324912	44370	2	21	4289	40058	1.19142	3.29175	+	0.266097	275238	2	18	10732	264486
chr4_151504562_151504632	99th	TTATG	14	intronic	FAM160A1	0	319486	-1.384	0.1663	0.918429	-		-1.25633	0.284697	-	0.020115	44318	2	53	4282	39981	-0.28796	0.749792	-	0.576249	275168	3	94	10728	264343
chr4_8066360_8066430	99th	GGAA	17	intronic	ABLIM2	0	318197	-1.397	0.1624	0.918429	-		-1.10434	0.33143	-	0.221822	44346	0	22	4287	40037	-0.239925	0.786687	-	0.310469	273851	15	471	10675	262690
chr5_113488326_113488409	99th	CGC	27	exonic	MCC	0	319525	-1.424	0.1546	0.918429	-		-0.371063	0.69	-	0.392347	44348	4	88	4287	39969	-0.515405	0.597259	-	0.233807	275177	3	154	10730	264290
chr5_140107831_140107857	99th	GCG	8	upstream	LINC01024	182	319616	1.41	0.1587	0.918429	+		-1.14368	0.318644	-	0.426214	44370	0	7	4291	40072	1.4718	4.35707	+	0.06601	275246	4	29	10730	264483
chr5_143497754_143497802	99th	ATCT	12	ncRNA_intronic	CTD-2050E21.1	0	319612	1.427	0.1536	0.918429	+		0.171315	1.18686	+	0.407011	44370	32	239	4259	39840	0.147485	1.15892	+	0.228261	275242	82	1826	10652	262682
chr5_146900543_146900599	99th	TTCC	14	intronic	PPP2R2B	0	319586	1.39	0.1644	0.918429	+		1.41807	4.12914	+	0.209467	44366	2	9	4287	40068	0.780674	2.18294	+	0.320007	275220	3	46	10731	264440
chr5_168579574_168579600	99th	GCC	8	UTR5	PANK3	0	319614	1.417	0.1565	0.918429	+		1.48579	4.41845	+	0.195784	44370	2	8	4289	40071	0.669143	1.95256	+	0.313704	275244	4	57	10730	264453
chr5_83990879_83990933	99th	AATA	13	intronic	EDIL3	0	319594	1.399	0.1619	0.918429	+		-0.153976	0.857293	-	0.76041	44369	4	40	4287	40038	0.387415	1.47317	+	0.103206	275225	26	465	10708	264026
chr6_144667001_144667052	99th	CTC	17	intronic	UTRN	0	319601	-1.401	0.1612	0.918429	-		0.0484346	1.04963	+	0.928047	44370	4	60	4287	40019	-1.08248	0.338754	-	0.122142	275231	0	55	10734	264442
chr6_30162931_30162975	99th	AAAT	11	upstream	TRIM15	231	319614	-1.399	0.1619	0.918429	-		-0.529501	0.588899	-	0.509123	44370	1	17	4290	40062	-0.603282	0.547013	-	0.214209	275244	2	114	10730	264398
chr6_73453169_73453194	99th	ACAAA	5	upstream	MB21D1	893	319072	1.411	0.1583	0.918429	+		2.54285	12.7159	+	0.00320996	44305	3	3	4286	40013	0.280171	1.32336	+	0.736178	274767	2	32	10712	264021
chr7_109561938_109561986	99th	AAAT	12	ncRNA_intronic	AC073071.1	0	319610	1.373	0.1698	0.918429	+		0.0532406	1.05468	+	0.849242	44370	16	121	4275	39958	0.21626	1.24143	+	0.160596	275240	55	1096	10679	263410
chr7_127778178_127778212	99th	TTAT	8	intronic	SND1	0	319603	1.415	0.1572	0.918429	+		0.311957	1.3661	+	0.116949	44370	38	227	4253	39852	0.112317	1.11887	+	0.370834	275233	76	1707	10658	262792
chr7_135495690_135495765	99th	AAAG	18	intronic	CNOT4	0	317144	1.408	0.1591	0.918429	+		-1.06169	0.345871	-	0.66415	44107	0	4	4270	39833	2.14411	8.53444	+	0.0906484	273037	2	17	10647	262371
chr8_133055824_133055872	99th	CAG	16	intronic	SLA;TG	0	319616	1.428	0.1533	0.918429	+		0.596735	1.81618	+	0.240778	44370	7	36	4284	40043	0.340196	1.40522	+	0.285537	275246	14	270	10720	264242
chr8_37662302_37662403	99th	GATA	25	ncRNA_intronic	RP11-346L1.2	0	318688	-1.409	0.1589	0.918429	-		-0.636525	0.529128	-	0.399245	44216	1	18	4274	39923	-0.51034	0.600291	-	0.238089	274472	3	142	10690	263637
chr8_38907818_38907864	99th	TATG	11	intronic	PLEKHA2	0	319611	-1.397	0.1623	0.918429	-		-0.0239891	0.976296	-	0.982179	44370	1	8	4290	40071	-0.598283	0.549755	-	0.134471	275241	3	173	10731	264334
chr9_114611533_114611558	99th	GGC	8	UTR5	TMEM268	0	319614	1.416	0.1569	0.918429	+		0.300793	1.35093	+	0.668355	44369	3	22	4288	40056	0.742225	2.1006	+	0.175868	275245	6	104	10728	264407
chr9_72317635_72317674	99th	AAT	13	ncRNA_intronic	LINC01504	0	319580	-1.373	0.1697	0.918429	-		0.210935	1.23483	+	0.364186	44367	26	199	4264	39878	-0.225961	0.797749	-	0.0651929	275213	57	1776	10674	262706
chr9_90572649_90572715	99th	GATA	16	ncRNA_intronic	LINC01501	0	319535	-1.398	0.1622	0.918429	-		-0.235929	0.789837	-	0.734008	44356	2	18	4287	40049	-0.636187	0.529307	-	0.170752	275179	2	125	10727	264325
chr13_113209506_113209526	99.5th	GGGCG	4	intronic	CUL4A	0	318465	1.088	0.2768	0.918447	+		0.425203	1.5299	+	0.45125	44201	5	31	4271	39894	0.486508	1.62663	+	0.384597	274264	5	82	10690	263487
chr2_151133073_151133113	99.5th	AAAG	10	ncRNA_intronic	AC018731.3	0	319603	-1.089	0.2763	0.918447	-		-0.198519	0.819944	-	0.672735	44364	4	86	4287	39987	-1.06574	0.344473	-	0.315644	275239	0	29	10734	264476
chr10_104215136_104215178	99th	AAAT	10	intronic	CFAP43	0	319608	1.349	0.1773	0.918928	+		-0.617567	0.539255	-	0.399576	44370	1	19	4290	40060	0.695559	2.00483	+	0.0731493	275238	12	174	10721	264331
chr10_11611513_11611544	99th	CGG	10	ncRNA_exonic	RP11-138I18.1	0	319614	1.356	0.1752	0.918928	+		1.75509	5.78397	+	0.015465	44370	4	6	4287	40073	0.194681	1.21492	+	0.625091	275244	8	167	10726	264343
chr11_43401980_43402031	99th	AAAT	12	intronic	TTC17	0	319597	1.364	0.1727	0.918928	+		0.244118	1.27649	+	0.510536	44369	10	91	4281	39987	0.275316	1.31695	+	0.228118	275228	26	494	10708	264000
chr13_98143121_98143184	99th	GGCGG	12	UTR5	FARP1	0	319171	-1.361	0.1734	0.918928	-		-0.446803	0.63967	-	0.311091	44256	4	43	4268	39941	-0.478794	0.61953	-	0.28891	274915	3	138	10716	264058
chr15_45038126_45038194	99th	CCTT	17	intronic	SORD	0	319590	1.346	0.1784	0.918928	+		0.310281	1.36381	+	0.157392	44368	31	236	4260	39841	0.129916	1.13873	+	0.377577	275222	56	1252	10678	263236
chr15_79059425_79059463	99th	CCTC	9	intronic	RASGRF1	0	318791	-1.345	0.1785	0.918928	-		-0.158055	0.853803	-	0.763338	44276	4	33	4279	39960	-0.556439	0.573247	-	0.183855	274515	3	159	10701	263652
chr15_89333590_89333629	99th	TGC	13	exonic	POLG	0	319616	-1.352	0.1765	0.918928	-		-0.248837	0.779707	-	0.357946	44370	13	151	4278	39928	-0.187867	0.828725	-	0.276833	275246	30	883	10704	263629
chr17_15333722_15333776	99th	TTTAT	10	intronic	TEKT3	0	319563	-1.35	0.177	0.918928	-		-0.78622	0.455564	-	0.0777517	44370	2	48	4289	40031	-0.194085	0.823588	-	0.45529	275193	13	434	10719	264027
chr18_50105204_50105261	99th	AAAT	14	intronic	MYO5B	0	319368	-1.348	0.1777	0.918928	-		-0.0288041	0.971607	-	0.919488	44361	14	118	4276	39953	-0.224474	0.798936	-	0.157955	275007	34	1078	10694	263201
chr19_40567298_40567344	99th	AAAT	11	intronic	SPTBN4	0	319607	1.363	0.1729	0.918928	+		1.41567	4.11925	+	0.0338766	44370	4	12	4287	40067	0.440887	1.55409	+	0.537285	275237	3	52	10731	264451
chr19_51599540_51599564	99th	ATT	8	ncRNA_exonic	AC018755.17	0	319616	1.348	0.1777	0.918928	+		-0.0413453	0.959498	-	0.94599	44370	3	31	4288	40048	0.428577	1.53507	+	0.138942	275246	18	310	10716	264202
chr1_148380054_148380090	99th	TTG	12	ncRNA_intronic	LINC01138	0	319615	1.353	0.176	0.918928	+		0.305224	1.35693	+	0.20267	44370	26	192	4265	39887	0.149732	1.16152	+	0.343882	275245	49	1086	10685	263425
chr1_165854598_165854642	99th	AAAT	11	intronic	UCK2	0	319615	1.352	0.1765	0.918928	+		1.26338	3.53736	+	0.0697863	44370	5	28	4286	40051	0.394278	1.48331	+	0.466277	275245	5	98	10729	264413
chr1_168972556_168972580	99th	AGAT	6	ncRNA_intronic	LINC00970	0	319614	-1.351	0.1768	0.918928	-		-1.18581	0.305499	-	0.0763379	44370	0	27	4291	40052	-0.362482	0.695947	-	0.456921	275244	3	115	10731	264395
chr1_171492738_171492770	99th	TTTA	8	intronic	PRRC2C	0	319610	-1.346	0.1783	0.918928	-		0.0201867	1.02039	+	0.948639	44370	13	85	4278	39994	-0.267489	0.765299	-	0.139889	275240	25	845	10708	263662
chr1_227006949_227006992	99th	CAA	14	intronic	CDC42BPA	0	319616	-1.36	0.1737	0.918928	-		-0.143275	0.866516	-	0.689177	44370	8	78	4283	40001	-0.214708	0.806777	-	0.191768	275246	32	983	10702	263529
chr1_61083757_61083792	99th	CCG	11	intronic	NFIA	0	319497	-1.349	0.1774	0.918928	-		-0.236839	0.789118	-	0.290834	44334	19	185	4268	39862	-0.161903	0.850524	-	0.303329	275163	37	1095	10693	263338
chr21_28585329_28585366	99th	TAAA	9	ncRNA_intronic	AF131217.1	0	319597	-1.361	0.1736	0.918928	-		-1.16354	0.312378	-	0.259282	44370	0	12	4291	40067	-0.614764	0.540769	-	0.310831	275227	2	83	10732	264410
chr22_44623396_44623480	99th	AAGA	21	ncRNA_intronic	LINC00229	0	273501	-1.352	0.1764	0.918928	-											-0.638149	0.528269	-	0.176355	273501	2	111	10665	262723
chr2_238144432_238144485	99th	AGGC	13	intronic	KLHL30	0	319271	1.346	0.1783	0.918928	+		-0.260416	0.770731	-	0.341424	44341	12	158	4275	39896	0.265271	1.30378	+	0.0668575	274930	64	1289	10662	262915
chr2_33467980_33468050	99th	TTTC	17	intronic	RASGRP3	0	319561	-1.371	0.1704	0.918928	-		-0.42389	0.654496	-	0.61858	44364	1	13	4289	40061	-0.3784	0.684956	-	0.201436	275197	8	305	10724	264160
chr3_115861115_115861216	99th	TCCT	25	intronic	LSAMP	0	319045	1.349	0.1773	0.918928	+		-0.109911	0.895914	-	0.916087	44317	1	7	4278	40031	1.10492	3.01898	+	0.134609	274728	4	44	10705	263975
chr3_138830903_138830953	99th	AAT	16	intronic	PIK3CB	0	319575	1.354	0.1758	0.918928	+		0.384903	1.46947	+	0.448374	44369	6	39	4285	40039	0.370279	1.44814	+	0.248349	275206	14	265	10719	264208
chr3_29561424_29561468	99th	TGT	14	ncRNA_intronic	RBMS3-AS2	0	319606	-1.362	0.1731	0.918928	-		-0.478423	0.61976	-	0.26589	44370	4	58	4287	40021	-0.41681	0.659146	-	0.307121	275236	4	165	10728	264339
chr4_10677837_10677861	99th	AAT	8	intronic	CLNK	0	44370	1.36	0.1737	0.918928	+		0.687338	1.98842	+	0.173717	44370	7	73	4284	40006
chr4_25236206_25236258	99th	AAAT	13	intronic	PI4K2B;RP11-717K11.2	0	318321	-1.355	0.1755	0.918928	-		-0.714511	0.489431	-	0.146745	44315	2	38	4280	39995	-1.06122	0.346033	-	0.38062	274006	0	22	10690	263294
chr5_50666897_50666936	99th	CCT	13	intronic	PARP8	0	319598	-1.368	0.1713	0.918928	-		-0.590025	0.554313	-	0.153715	44366	4	94	4286	39982	-0.376423	0.686312	-	0.367347	275232	4	151	10729	264348
chr5_60066592_60066628	99th	ATC	12	intronic	PDE4D	0	275246	1.356	0.1751	0.918928	+											1.55376	4.72922	+	0.175131	275246	2	18	10732	264494
chr6_149846953_149847013	99th	AATAG	12	intronic	LRP11	0	319604	-1.354	0.1757	0.918928	-		-0.21216	0.808835	-	0.417791	44369	14	150	4277	39928	-0.187334	0.829167	-	0.256789	275235	33	955	10700	263547
chr7_148839053_148839105	99th	AAGG	13	intronic	EZH2	0	319536	1.361	0.1735	0.918928	+		-0.0586147	0.94307	-	0.784608	44354	24	254	4264	39812	0.244843	1.27742	+	0.114971	275182	55	1107	10676	263344
chr7_157357212_157357324	99th	TCCT	28	intronic	DNAJB6	0	319136	1.367	0.1716	0.918928	+		0.104084	1.10969	+	0.895886	44313	2	18	4282	40011	0.616975	1.85331	+	0.155399	274823	9	131	10709	263974
chr7_44104187_44104240	99th	CGCCCCC	7	upstream	AEBP1	121	319201	1.36	0.1739	0.918928	+		1.22875	3.41696	+	0.294883	44357	2	3	4288	40064	0.403326	1.49679	+	0.296257	274844	10	154	10711	263969
chr9_122380466_122380510	99th	AAAT	11	intronic	PTGS1	0	319615	1.368	0.1714	0.918928	+		1.49394	4.45461	+	0.011933	44369	5	17	4286	40061	0.198127	1.21912	+	0.642265	275246	7	151	10727	264361
chr9_81615119_81615136	99th	AAG	5	intronic	TLE1	0	317175	-1.365	0.1723	0.918928	-		-0.45535	0.634226	-	0.277367	44203	4	62	4266	39871	-0.660062	0.516819	-	0.301036	272972	1	71	10647	262253
chr10_108070176_108070212	95th	CCTT	9	upstream	LINC01435	882	319609	1.54	0.1235	0.919477	+		0.0476481	1.0488	+	0.672396	44369	98	1050	4193	39028	0.134437	1.14389	+	0.136259	275240	150	3396	10583	261111
chr2_72397617_72397660	95th	AAAAT	8	intronic	EXOC6B	0	317003	1.562	0.1182	0.919477	+		0.0656552	1.06786	+	0.485824	44197	149	1041	4119	38888	0.0822544	1.08573	+	0.160393	272806	348	8022	10284	254152
chr3_188797115_188797154	95th	CCT	13	intronic	LPP	0	319616	-1.55	0.1211	0.919477	-		-0.396216	0.672861	-	0.412466	44370	3	90	4288	39989	-1.31136	0.269453	-	0.179799	275246	0	26	10734	264486
chr4_37454005_37454029	95th	CCG	8	UTR5	C4orf19	0	319616	-1.552	0.1206	0.919477	-		-0.303624	0.738138	-	0.153682	44370	18	492	4273	39587	-0.560758	0.570776	-	0.27137	275246	2	95	10732	264417
chr5_143221923_143221955	95th	GGAA	8	intronic	ARHGAP26	0	319613	-1.543	0.1229	0.919477	-		-0.491402	0.611768	-	0.298663	44370	3	73	4288	40006	-0.355468	0.700845	-	0.213132	275243	9	341	10725	264168
chr2_61437774_61437817	99th	AAAT	10	intronic	USP34	0	319592	1.344	0.179	0.919945	+		0.526119	1.69235	+	0.563268	44368	2	14	4288	40064	0.842267	2.32162	+	0.223967	275224	4	53	10729	264438
chr4_164127052_164127081	95th	CAAAA	5	intronic	MARCH1	0	319588	1.535	0.1249	0.920768	+		0.0964368	1.10124	+	0.343841	44370	128	872	4163	39207	0.0672838	1.0696	+	0.202804	275218	426	9823	10306	254663
chr11_46121519_46121558	99th	CCG	13	upstream	PHF21A	341	319515	1.342	0.1796	0.920945	+		0.0828432	1.08637	+	0.876993	44362	4	89	4287	39982	1.60194	4.96265	+	0.166381	275153	2	16	10724	264411
chr8_38768067_38768119	99th	GAAG	13	intronic	TACC1	0	319611	1.342	0.1797	0.920945	+		0.306216	1.35828	+	0.574856	44370	5	29	4286	40050	0.453515	1.57383	+	0.222186	275241	11	210	10722	264298
chr10_119151416_119151438	98th	GGGGGT	3	intronic	SFXN4	0	44127	1.432	0.1521	0.921772	+		0.895057	2.44748	+	0.152141	44127	5	63	4255	39804
chr11_47765374_47765414	98th	AAAAG	8	intronic	FNBP4	0	319583	-1.431	0.1525	0.921772	-		-0.409285	0.664125	-	0.0228481	44368	32	332	4259	39745	-0.0693746	0.932977	-	0.53013	275215	83	2304	10651	262177
chr12_111429015_111429069	98th	GAG	18	intronic	SH2B3	0	319394	-1.413	0.1578	0.921772	-		-0.361541	0.696602	-	0.0591657	44300	23	335	4256	39686	-0.0876139	0.916115	-	0.4443	275094	78	2095	10649	262272
chr12_116277237_116277253	98th	CCG	5	UTR5	MED13L	0	314948	1.435	0.1512	0.921772	+		2.0879	8.06795	+	0.100277	44000	2	8	4258	39732	0.872479	2.39284	+	0.376062	270948	2	25	10572	260349
chr16_72957797_72957833	98th	GCC	12	exonic	ZFHX3	0	319615	-1.417	0.1566	0.921772	-		0.39795	1.48877	+	0.588815	44370	3	15	4288	40064	-0.731946	0.480972	-	0.0812082	275245	2	153	10732	264358
chr17_16215480_16215497	98th	CCG	5	UTR5	NCOR1	0	317446	1.418	0.1562	0.921772	+		-0.162501	0.850015	-	0.783805	42202	3	26	4210	37963	0.682648	1.97911	+	0.103019	275244	10	155	10724	264355
chr17_18929358_18929391	98th	AAT	11	intronic	PRPSAP2	0	319614	-1.417	0.1563	0.921772	-		-0.227318	0.796667	-	0.398532	44370	13	157	4278	39922	-0.260787	0.770445	-	0.234636	275244	17	552	10717	263958
chr17_3686213_3686252	98th	GCCCCCC	5	intronic	P2RX5;P2RX5-TAX1BP3	0	317724	1.417	0.1566	0.921772	+		0.489499	1.6315	+	0.0516821	44128	26	176	4231	39695	0.0872665	1.09119	+	0.456242	273596	86	1938	10583	260989
chr17_49228224_49228326	98th	CCTT	25	intronic	PHOSPHO1	0	317646	1.44	0.1499	0.921772	+		2.0397	7.6883	+	0.0118133	44199	3	4	4269	39923	0.242996	1.27506	+	0.589371	273447	7	103	10645	262692
chr17_76887431_76887532	98th	TCCC	25	intronic	MGAT5B	0	314644	-1.425	0.1542	0.921772	-		0.130202	1.13906	+	0.874712	43717	2	18	4208	39489	-0.699491	0.496838	-	0.109821	270927	2	142	10549	260234
chr1_230426222_230426267	98th	CCG	15	UTR5	PGBD5	0	319557	1.411	0.1583	0.921772	+		0.709231	2.03243	+	0.298548	44369	4	21	4287	40057	0.488296	1.62954	+	0.270097	275188	8	129	10724	264327
chr1_245462846_245462882	98th	TGAA	9	intronic	KIF26B	0	44370	-1.445	0.1485	0.921772	-		-0.580946	0.559369	-	0.148507	44370	3	162	4288	39917
chr1_44405377_44405401	98th	CTG	8	UTR5	RNF220	0	319614	1.418	0.1561	0.921772	+		0.0887144	1.09277	+	0.500325	44370	75	561	4216	39518	0.0910463	1.09532	+	0.208461	275244	228	5069	10506	259441
chr21_8219903_8219954	98th	TTTC	12	ncRNA_intronic	CH507-513H4.1	0	319604	1.41	0.1585	0.921772	+		0.15199	1.16415	+	0.269548	44368	72	536	4219	39541	0.0911655	1.09545	+	0.281867	275236	165	3781	10569	260721
chr2_169157917_169157960	98th	AAAT	10	intronic	LRP2	0	319599	-1.428	0.1533	0.921772	-		0.42803	1.53423	+	0.168207	44369	16	171	4275	39907	-0.222977	0.800133	-	0.0364502	275230	88	2690	10646	261806
chr3_129412418_129412478	98th	TAGA	15	intronic	EFCAB12	0	319609	1.436	0.151	0.921772	+		0.832723	2.29957	+	0.00190051	44366	20	156	4271	39919	0.14819	1.15973	+	0.76376	275243	5	119	10729	264390
chr3_13024371_13024419	98th	TCCA	12	intronic	IQSEC1	0	319335	-1.444	0.1487	0.921772	-		0.221357	1.24777	+	0.585572	44339	8	132	4282	39917	-1.0705	0.342837	-	0.0758508	274996	0	77	10728	264191
chr3_19295383_19295424	98th	AAAT	10	intronic	KCNH8	0	319609	-1.41	0.1585	0.921772	-		0.0321938	1.03272	+	0.84185	44369	47	384	4244	39694	-0.163048	0.84955	-	0.109659	275240	89	2666	10645	261840
chr3_2405586_2405638	98th	ATAG	13	intronic	CNTN4	0	319613	1.42	0.1556	0.921772	+		-0.148683	0.861842	-	0.515561	44370	20	175	4271	39904	0.268372	1.30783	+	0.0732723	275243	60	1185	10674	263324
chr3_71065025_71065052	98th	CCGCG	5	intronic	FOXP1	0	315200	-1.417	0.1565	0.921772	-		-0.499146	0.607049	-	0.410321	43690	2	23	4222	39443	-1.08043	0.33945	-	0.231501	271510	0	37	10591	260882
chr4_95158473_95158505	98th	TTAT	8	downstream	BMPR1B	25	319616	1.441	0.1495	0.921772	+		-0.142151	0.86749	-	0.562047	44370	17	185	4274	39894	0.272582	1.31335	+	0.0741344	275246	58	1161	10676	263351
chr5_118026181_118026233	98th	TATC	13	ncRNA_intronic	LINC02147	0	319613	-1.442	0.1494	0.921772	-		-0.477008	0.620638	-	0.400098	44370	2	48	4289	40031	-0.724684	0.484478	-	0.224074	275243	1	82	10733	264427
chr6_161445795_161445835	98th	TTCCC	8	intronic	PARK2	0	319606	-1.42	0.1557	0.921772	-		-0.541266	0.582011	-	0.0416697	44368	13	228	4278	39849	-0.0521053	0.949229	-	0.476399	275238	196	5113	10538	259391
chr6_44052761_44052797	98th	TGT	12	ncRNA_intronic	RP5-1120P11.1	0	319615	-1.413	0.1575	0.921772	-		-0.679752	0.506743	-	0.0189086	44370	10	256	4281	39823	-0.100364	0.904508	-	0.561451	275245	33	890	10701	263621
chr6_64531549_64531611	98th	TTTAT	12	intronic	EYS	0	319487	1.424	0.1545	0.921772	+		-0.60614	0.545452	-	0.233372	44298	2	85	4283	39928	1.71364	5.54912	+	0.0441784	275189	2	13	10730	264444
chr7_114929084_114929100	98th	ATCT	4	intronic	MDFIC	0	319593	1.443	0.1491	0.921772	+		1.36479	3.9149	+	0.221651	44368	2	8	4289	40069	0.617835	1.85491	+	0.287366	275225	5	86	10728	264406
chr7_45611058_45611130	98th	GGAGGTGATGGT	6	intronic	ADCY1	0	317536	-1.453	0.1463	0.921772	-		-0.318536	0.727213	-	0.551878	44040	3	35	4257	39745	-0.371901	0.689422	-	0.18459	273496	9	329	10647	262511
chr4_169917730_169917766	99th	TTAT	9	ncRNA_exonic	RP11-205M3.3	0	319615	-1.339	0.1806	0.921939	-		-1.15748	0.314277	-	0.152916	44369	0	15	4290	40064	-0.365469	0.693871	-	0.384897	275246	4	166	10730	264346
chr11_100734985_100735028	99.5th	AAC	14	intronic	ARHGAP42	0	319605	-1.081	0.2796	0.922086	-		-0.860742	0.422848	-	0.147826	44369	1	25	4290	40053	-0.239439	0.787069	-	0.559249	275236	5	152	10729	264350
chr11_19566031_19566081	99.5th	ATTTT	10	intronic	NAV2	0	319614	1.072	0.2837	0.922086	+		-1.09183	0.335602	-	0.610754	44369	0	3	4291	40075	1.1768	3.24398	+	0.173943	275245	3	28	10731	264483
chr13_112980628_112980669	99.5th	CCGCCTTCCCCTTTCCC	2	intronic	MCF2L	0	319511	1.062	0.2882	0.922086	+		2.32927	10.2704	+	0.0767468	44359	2	5	4287	40065	0.369151	1.44651	+	0.664313	275152	2	41	10730	264379
chr13_24881682_24881738	99.5th	TATAGATTATCTA	4	downstream	CENPJ	546	319287	1.073	0.2833	0.922086	+		1.18976	3.28629	+	0.433976	44301	1	6	4286	40008	0.819808	2.27006	+	0.399693	274986	2	26	10727	264231
chr14_100377292_100377313	99.5th	GTT	7	intronic	WDR25	0	319616	-1.054	0.2919	0.922086	-		-0.309046	0.734147	-	0.632431	44370	2	36	4289	40043	-0.629298	0.532966	-	0.34536	275246	1	60	10733	264452
chr15_100339564_100339691	99.5th	CCACATTCCCCGCCCCAGGT	6	intronic	ADAMTS17	0	319616	1.072	0.2836	0.922086	+		-0.00796331	0.992068	-	0.991291	44370	2	42	4289	40037	2.03552	7.65623	+	0.246089	275246	1	10	10733	264502
chr15_101277419_101277439	99.5th	CCG	6	UTR5	SELENOS	0	319616	-1.055	0.2912	0.922086	-		-0.0801799	0.92295	-	0.913192	44370	2	23	4289	40056	-1.06415	0.345021	-	0.274142	275246	0	36	10734	264476
chr15_66192470_66192535	99.5th	AAAAT	13	intronic	MEGF11	0	319612	-1.06	0.289	0.922086	-		-0.182026	0.83358	-	0.787071	44369	2	50	4289	40028	-1.13881	0.3202	-	0.301048	275243	0	14	10734	264495
chr15_90106074_90106118	99.5th	TTTTA	8	ncRNA_intronic	CTD-2315E11.1	0	319582	-1.08	0.28	0.922086	-		-0.184753	0.83131	-	0.701313	44365	4	67	4287	40007	-1.06238	0.345632	-	0.312417	275217	0	30	10733	264454
chr16_25692305_25692349	99.5th	GCG	14	UTR5	HS3ST4	0	318680	1.08	0.2802	0.922086	+		1.8282	6.22268	+	0.0461945	44225	2	5	4267	39951	0.448854	1.56652	+	0.716274	274455	1	17	10699	263738
chr16_89907440_89907539	99.5th	CTCCCACCTCCCAG	7	ncRNA_intronic	RP11-566K11.7	0	319154	1.07	0.2847	0.922086	+		-1.17676	0.308276	-	0.197824	44341	0	15	4284	40042	0.881005	2.41332	+	0.0948833	274813	7	98	10713	263995
chr17_43569855_43569888	99.5th	TTTC	8	ncRNA_intronic	RP11-392O1.4	0	319585	1.065	0.2871	0.922086	+		0.0893716	1.09349	+	0.834289	44366	7	50	4283	40026	0.324916	1.38391	+	0.287717	275219	15	286	10718	264200
chr17_69288715_69288753	99.5th	AAAG	9	intronic	ABCA5	0	319578	-1.062	0.2881	0.922086	-		-0.426366	0.652877	-	0.464926	44344	2	60	4287	39995	-1.0551	0.348158	-	0.394595	275234	0	20	10734	264480
chr17_79173205_79173247	99.5th	ACAT	10	intronic	RBFOX3	0	319587	1.054	0.292	0.922086	+		0.64652	1.90889	+	0.201865	44368	7	40	4284	40037	0.150433	1.16234	+	0.533163	275219	21	459	10712	264027
chr19_21574167_21574197	99.5th	GCAAC	6	ncRNA_intronic	RP11-678G14.3	0	319591	-1.056	0.291	0.922086	-		-0.135575	0.873214	-	0.687643	44369	9	108	4282	39970	-0.277229	0.757881	-	0.328887	275222	10	326	10724	264162
chr19_34172433_34172474	99.5th	CGC	13	upstream	LSM14A	51	319605	1.068	0.2855	0.922086	+		-0.605984	0.545537	-	0.415792	44370	1	19	4290	40060	1.31795	3.73576	+	0.139531	275235	3	36	10731	264465
chr1_160205420_160205438	99.5th	GCG	6	ncRNA_exonic	RP11-536C5.7	0	319611	-1.058	0.29	0.922086	-		-1.26757	0.281515	-	0.154065	44370	0	10	4291	40069	-0.341628	0.710613	-	0.570032	275241	2	83	10732	264424
chr1_205680031_205680059	99.5th	CCCGG	5	intronic	SLC45A3	0	319562	-1.062	0.2884	0.922086	-		-0.201538	0.817473	-	0.837703	44369	1	8	4290	40070	-0.429325	0.650948	-	0.288332	275193	4	159	10729	264301
chr22_46772581_46772616	99.5th	ACATATACATATATACAC	1	intronic	TBC1D22A	0	316001	1.058	0.2899	0.922086	+		0.00113513	1.00114	+	0.998296	44075	4	64	4260	39747	0.7773	2.17559	+	0.254283	271926	4	56	10592	261274
chr2_145047549_145047613	99.5th	TCCT	16	ncRNA_intronic	TEX41	0	319564	-1.056	0.2908	0.922086	-		-0.380503	0.683518	-	0.345424	44367	5	64	4285	40013	-0.175669	0.838896	-	0.447618	275197	17	527	10717	263936
chr2_54197942_54198032	99.5th	TATTG	18	intronic	ACYP2	0	319487	1.056	0.2912	0.922086	+		-0.00674022	0.993282	-	0.978128	44363	19	189	4272	39883	0.170464	1.18585	+	0.250783	275124	57	1135	10675	263257
chr3_42600539_42600576	99.5th	ACGCCCCCGTGCGT	2	intronic	SEC22C	0	318879	1.054	0.2921	0.922086	+		-0.42303	0.655059	-	0.674887	44296	1	7	4280	40008	1.46036	4.30751	+	0.192283	274583	2	28	10702	263851
chr5_78460746_78460805	99.5th	TCCT	14	intronic	SCAMP1	0	319227	-1.057	0.2903	0.922086	-		-0.0459536	0.955086	-	0.87058	44351	14	145	4272	39920	-0.205195	0.814488	-	0.28281	274876	24	743	10699	263410
chr7_131444763_131444820	99.5th	AGT	19	intronic	MKLN1	0	319232	1.06	0.2891	0.922086	+		0.89662	2.4513	+	0.168283	44292	5	22	4281	39984	0.244107	1.27648	+	0.555665	274940	8	158	10712	264062
chr7_39278088_39278124	99.5th	GAGG	9	intronic	POU6F2	0	318687	-1.071	0.284	0.922086	-		0.0898063	1.09396	+	0.823926	44204	8	56	4260	39880	-0.285952	0.751299	-	0.213615	274483	15	527	10682	263259
chr8_57527532_57527624	99.5th	TCCT	23	ncRNA_intronic	RP11-246K15.1	0	319444	-1.065	0.287	0.922086	-		-2.06949	0.12625	-	0.0326543	44321	0	51	4288	39982	-0.140518	0.868908	-	0.771914	275123	4	98	10725	264296
chr16_14468878_14468924	99th	ATAG	11	intronic	PARN	0	319610	-1.337	0.1811	0.922139	-		-0.383975	0.681148	-	0.515937	44368	2	56	4289	40021	-1.0627	0.345522	-	0.237838	275242	0	33	10734	264475
chr2_205795361_205795391	99th	TAT	10	UTR3	NRP2	0	319615	-1.336	0.1814	0.922139	-		-0.231585	0.793275	-	0.358618	44370	15	159	4276	39920	-0.159257	0.852777	-	0.283969	275245	42	1221	10692	263290
chr3_56789020_56789068	99th	TGC	16	intronic	ARHGEF3	0	319615	1.336	0.1816	0.922139	+		0.0971835	1.10206	+	0.63293	44370	31	255	4260	39824	0.165721	1.18024	+	0.212163	275245	71	1513	10663	262998
chr6_139871371_139871423	99th	TTCC	13	ncRNA_intronic	RP5-899B16.2	0	319602	1.336	0.1814	0.922139	+		0.385728	1.47068	+	0.152129	44368	22	149	4269	39928	0.149771	1.16157	+	0.38698	275234	41	877	10693	263623
chr8_132752820_132752888	99th	AAGG	17	intronic	TMEM71	0	319577	-1.336	0.1816	0.922139	-		-0.811951	0.443991	-	0.185545	44367	1	31	4290	40045	-0.285346	0.751754	-	0.363902	275210	8	284	10725	264193
chr14_44095084_44095129	99.5th	AGGA	11	ncRNA_intronic	RP11-305B6.3	0	319610	-1.051	0.2932	0.922252	-		-0.419356	0.65747	-	0.387585	44366	4	45	4285	40032	-0.185174	0.83096	-	0.431962	275244	16	505	10718	264005
chr2_235723765_235723801	99.5th	GTTG	9	intronic	AGAP1	0	319616	-1.051	0.2932	0.922252	-		-1.18171	0.306754	-	0.0906004	44370	0	19	4291	40060	-0.284151	0.752653	-	0.650378	275246	2	67	10732	264445
chr11_59028770_59028841	98th	AAAG	17	ncRNA_intronic	RP11-142C4.6	0	319583	-1.406	0.1598	0.922299	-		-0.018097	0.982066	-	0.974119	44365	4	30	4286	40045	-0.548193	0.577993	-	0.133136	275218	4	200	10728	264286
chr2_39217705_39217745	98th	TTAT	10	intronic	CDKL4	0	319602	-1.406	0.1598	0.922299	-		-0.204312	0.815208	-	0.29705	44370	26	235	4265	39844	-0.14052	0.868906	-	0.273083	275232	57	1742	10676	262757
chr3_175173292_175173350	98th	AAAT	14	intronic	NAALADL2	0	319531	-1.405	0.1599	0.922299	-		-0.32294	0.724017	-	0.0654335	44370	29	289	4262	39790	-0.0733535	0.929272	-	0.438536	275161	114	2928	10619	261500
chr9_113168956_113169061	99th	CCACACTACCACAGGGCCCG	5	intronic	FKBP15	0	317473	1.335	0.1819	0.922385	+		0.0330959	1.03365	+	0.932763	44211	8	57	4258	39888	0.327133	1.38699	+	0.160084	273262	26	465	10636	262135
chr10_28488816_28488892	99.5th	AGAA	19	ncRNA_intronic	RP11-351M16.3	0	318982	-1.039	0.2989	0.923493	-		0.573362	1.77422	+	0.187849	44277	9	70	4276	39922	-0.505542	0.603179	-	0.0993139	274705	6	299	10709	263691
chr11_128757044_128757121	99.5th	TTTC	19	intronic	FLI1	0	319395	-1.042	0.2973	0.923493	-		0.0485033	1.0497	+	0.92206	44351	5	38	4284	40024	-0.37405	0.687943	-	0.245039	275044	7	257	10720	264060
chr16_72106440_72106452	99.5th	TTTC	3	intronic	DHX38	0	318495	1.047	0.2953	0.923493	+		0.982644	2.67151	+	0.129271	44242	5	27	4280	39930	0.359344	1.43239	+	0.604097	274253	3	49	10696	263505
chr1_209765227_209765288	99.5th	AGGA	15	intronic	TRAF3IP3	0	319599	1.043	0.2971	0.923493	+		1.52832	4.61042	+	0.343333	44365	1	7	4290	40067	0.416024	1.51592	+	0.45743	275234	5	74	10729	264426
chr1_67228151_67228206	99.5th	TTCC	13	intronic	C1orf141;IL23R	0	319307	1.038	0.2995	0.923493	+		1.04976	2.85697	+	0.31326	44318	2	11	4284	40021	0.516173	1.6756	+	0.475745	274989	3	57	10722	264207
chr20_21397130_21397174	99.5th	GCC	14	exonic	NKX2-4	0	319474	1.041	0.2978	0.923493	+		0.982954	2.67234	+	0.495292	44368	1	6	4289	40072	0.639375	1.8953	+	0.396424	275106	3	51	10727	264325
chr20_2842829_2842899	99.5th	ATAGATGTATCTATCGATAG	3	intronic	VPS16	0	318966	-1.045	0.2959	0.923493	-		-0.272513	0.761464	-	0.446439	44282	7	88	4278	39909	-0.19896	0.819583	-	0.411803	274684	15	454	10696	263519
chr21_46228815_46228851	99.5th	CCCGCCCCT	4	UTR5	LSS	0	319429	1.045	0.2961	0.923493	+		0.233816	1.26341	+	0.446395	44333	15	114	4275	39929	0.131552	1.1406	+	0.412038	275096	47	1057	10682	263310
chr22_50628180_50628232	99.5th	CGGGGC	8	upstream	ARSA	7	318412	-1.047	0.2952	0.923493	-		-1.01859	0.361104	-	0.803336	44189	0	3	4270	39916	-0.415558	0.659972	-	0.303991	274223	4	173	10691	263355
chr2_134130204_134130276	99.5th	CCGCCCCACA	7	intronic	MGAT5	0	318604	-1.039	0.2986	0.923493	-		-1.23201	0.291706	-	0.13717	44233	0	16	4276	39941	-0.21892	0.803386	-	0.600815	274371	5	136	10695	263535
chr3_184569183_184569240	99.5th	GGCG	14	intronic	EPHB3	0	319607	1.036	0.3001	0.923493	+		-1.16817	0.310935	-	0.365341	44368	0	9	4291	40068	1.75594	5.78889	+	0.138865	275239	2	15	10732	264490
chr4_21125171_21125233	99.5th	TTTTA	12	intronic	KCNIP4	0	319309	-1.038	0.2992	0.923493	-		0.045705	1.04677	+	0.952498	44348	2	19	4286	40041	-0.69681	0.498172	-	0.253152	274961	1	79	10723	264158
chr6_158703813_158703855	99.5th	ATT	14	intronic	SYTL3	0	319612	1.044	0.2964	0.923493	+		-0.231069	0.793685	-	0.704687	44370	3	24	4288	40055	0.434369	1.54399	+	0.201484	275242	13	255	10720	264254
chr6_162727298_162727333	99.5th	GGC	11	intronic	PACRG;PARK2	0	319585	1.037	0.2997	0.923493	+		-0.138109	0.871004	-	0.846702	44366	2	25	4289	40050	0.821956	2.27495	+	0.232022	275219	4	54	10730	264431
chr10_128010545_128010600	99.5th	CTTTT	11	intronic	PTPRE	0	319170	-1.034	0.3013	0.923502	-		0.395262	1.48477	+	0.364808	44325	8	71	4273	39973	-0.47243	0.623485	-	0.13943	274845	6	287	10717	263835
chr12_69240133_69240166	99.5th	CCG	11	intronic	CPSF6	0	319590	-1.033	0.3017	0.923502	-		0.206676	1.22958	+	0.760748	44370	3	24	4288	40055	-0.52653	0.590651	-	0.216797	275220	3	159	10729	264329
chr2_130833323_130833379	99.5th	AAGG	14	ncRNA_intronic	AC133785.1	0	319534	-1.033	0.3014	0.923502	-		-0.548352	0.577901	-	0.0677813	44364	7	113	4284	39960	-0.0629893	0.938954	-	0.70371	275170	37	991	10690	263452
chr8_19817438_19817460	99.5th	CGG	7	UTR5	INTS10	0	319616	-1.033	0.3017	0.923502	-		0.0165881	1.01673	+	0.97296	44370	5	43	4286	40036	-0.311512	0.732339	-	0.259973	275246	10	361	10724	264151
chr10_132942905_132942949	98th	TCAT	11	upstream	CFAP46	82	319612	-1.398	0.1622	0.923585	-		-0.0750818	0.927668	-	0.61268	44370	51	493	4240	39586	-0.11789	0.888794	-	0.192655	275242	119	3292	10615	261216
chr3_30733586_30733660	98th	TCCT	18	intronic	GADL1	0	318857	-1.403	0.1608	0.923585	-		-0.437145	0.645878	-	0.185102	44286	7	91	4270	39918	-0.210046	0.810547	-	0.327487	274571	19	596	10688	263268
chr9_37592942_37592966	98th	AAT	8	intronic	RP11-613M10.9	0	319613	-1.404	0.1604	0.923585	-		-0.0790317	0.924011	-	0.569306	44370	59	524	4232	39555	-0.0974537	0.907144	-	0.19911	275243	173	4763	10561	259746
chr13_59756409_59756493	99th	AAGG	21	intronic	DIAPH3	0	317182	-1.33	0.1834	0.923832	-		-0.37934	0.684313	-	0.385341	44175	4	59	4264	39848	-0.279347	0.756277	-	0.277969	273007	12	400	10637	261958
chr10_103693284_103693319	99th	CCCGC	7	intronic	SH3PXD2A	0	319037	-1.305	0.192	0.924286	-		-0.678479	0.507388	-	0.136512	44231	2	88	4273	39868	-0.568359	0.566454	-	0.418829	274806	1	68	10713	264024
chr11_129815788_129815818	99th	CGGGG	6	upstream	TMEM45B	1	44348	-1.305	0.1919	0.924286	-		-0.618287	0.538867	-	0.191904	44348	2	114	4285	39947
chr12_95138205_95138246	99th	AAAT	10	intronic	FGD6	0	319590	1.308	0.1908	0.924286	+		1.26873	3.55633	+	0.102564	44370	4	20	4287	40059	0.71362	2.04137	+	0.450683	275220	2	24	10731	264463
chr13_110043596_110043600	99th	CATACACAC	0	ncRNA_intronic	RP11-403A3.3	0	44256	1.31	0.1901	0.924286	+		0.418496	1.51967	+	0.19007	44256	16	104	4264	39872
chr15_39278780_39278835	99th	GATA	13	ncRNA_intronic	RP11-624L4.1	0	319575	1.306	0.1917	0.924286	+		-0.698208	0.497476	-	0.280955	44365	1	41	4288	40035	1.45755	4.29542	+	0.0658097	275210	4	50	10729	264427
chr15_41999049_41999079	99th	AAAAT	6	ncRNA_exonic	PLA2G4E-AS1	0	44370	1.321	0.1865	0.924286	+		1.13108	3.099	+	0.186465	44370	3	30	4288	40049
chr15_67405390_67405429	99th	TCA	13	ncRNA_exonic	IQCH-AS1	0	319615	1.308	0.191	0.924286	+		1.24675	3.47902	+	0.0729256	44370	5	28	4286	40051	0.495365	1.6411	+	0.490781	275245	3	61	10731	264450
chr15_99712504_99712537	99th	CAG	11	exonic	MEF2A	0	319616	-1.328	0.184	0.924286	-		-0.581288	0.559178	-	0.110844	44370	4	134	4287	39945	-0.340514	0.711405	-	0.428719	275246	4	152	10730	264360
chr16_67893277_67893304	99th	GGC	9	UTR5	PSKH1	0	319615	-1.323	0.186	0.924286	-		-0.0074762	0.992552	-	0.985011	44370	7	95	4284	39984	-0.303588	0.738165	-	0.156287	275245	17	585	10717	263926
chr17_74468009_74468045	99th	TTTA	9	intronic	CD300A	0	319610	1.32	0.1868	0.924286	+		0.0752375	1.07814	+	0.766655	44370	20	124	4271	39955	0.161223	1.17495	+	0.192392	275240	82	1662	10652	262844
chr1_153004613_153004637	99th	TTA	8	downstream	SPRR3	757	319611	-1.316	0.1882	0.924286	-		-0.346233	0.707348	-	0.596127	44370	2	18	4289	40061	-1.04863	0.350417	-	0.228145	275241	0	47	10732	264462
chr1_160427554_160427590	99th	ATT	12	UTR3	VANGL2	0	319616	1.307	0.1913	0.924286	+		0.0973404	1.10224	+	0.770957	44370	11	132	4280	39947	0.462542	1.58811	+	0.196589	275246	12	214	10722	264298
chr1_16350757_16350796	99th	AAAG	9	intronic	FBXO42	0	319556	1.327	0.1845	0.924286	+		0.00663315	1.00666	+	0.969483	44313	40	323	4248	39702	0.140284	1.1506	+	0.157181	275243	125	2639	10609	261870
chr1_172469593_172469621	99th	AAATA	5	downstream	C1orf105	762	319601	1.311	0.1899	0.924286	+		-0.206243	0.813635	-	0.574855	44366	8	77	4283	39998	1.26385	3.53902	+	0.101481	275235	4	36	10730	264465
chr1_189802079_189802132	99th	AAAT	13	ncRNA_intronic	LINC01701	0	319582	-1.319	0.1873	0.924286	-		-0.616684	0.539731	-	0.414604	44366	1	22	4289	40054	-0.43724	0.645816	-	0.274182	275216	4	171	10729	264312
chr20_38278829_38278861	99th	CATT	8	intronic	BPI	0	319616	1.326	0.1849	0.924286	+		-1.08295	0.338595	-	0.445335	44370	0	9	4291	40070	1.65392	5.22743	+	0.0827389	275246	3	24	10731	264488
chr22_32990457_32990494	99th	CACC	9	intronic	SYN3	0	318935	-1.321	0.1865	0.924286	-		-0.616547	0.539805	-	0.149929	44348	3	59	4287	39999	-0.22824	0.795933	-	0.398148	274587	12	347	10691	263537
chr22_33556516_33556630	99th	AGGG	28	intronic	LARGE1	0	317241	-1.311	0.1899	0.924286	-		-0.464577	0.628401	-	0.416357	44062	2	52	4252	39756	-1.08284	0.338632	-	0.277355	273179	0	27	10655	262497
chr22_35182459_35182487	99th	TTAT	7	ncRNA_exonic	RP3-323A16.1	0	319614	-1.31	0.1903	0.924286	-		-0.526365	0.590748	-	0.510704	44370	1	18	4290	40061	-0.161911	0.850517	-	0.251235	275244	47	1341	10687	263169
chr2_181275791_181275857	99th	CTAACC	11	ncRNA_intronic	LINC01934	0	319571	1.313	0.1891	0.924286	+		0.283833	1.32821	+	0.391654	44370	13	100	4278	39979	0.176663	1.19323	+	0.284103	275201	46	1050	10685	263420
chr2_229805222_229805248	99th	AAC	8	intronic	TRIP12	0	44370	1.32	0.1869	0.924286	+		1.49058	4.43967	+	0.18688	44370	2	18	4289	40061
chr2_30478687_30478714	99th	TAGG	6	intronic	LCLAT1	0	319536	1.329	0.1838	0.924286	+		0.390271	1.47738	+	0.372935	44366	8	68	4283	40007	0.440847	1.55402	+	0.28253	275170	9	150	10720	264291
chr2_60519539_60519583	99th	TGCC	11	intronic	BCL11A	0	319614	-1.324	0.1855	0.924286	-		-0.00804378	0.991988	-	0.980802	44370	10	127	4281	39952	-0.461246	0.630498	-	0.156433	275244	6	256	10727	264255
chr3_29747390_29747451	99th	TAGA	15	intronic	RBMS3;RP11-9J18.1	0	319594	1.323	0.1858	0.924286	+		0.032581	1.03312	+	0.903412	44366	17	127	4274	39948	0.193625	1.21364	+	0.168466	275228	65	1318	10669	263176
chr3_56621000_56621016	99th	AGTT	4	UTR3	FAM208A	0	319616	1.315	0.1886	0.924286	+		-0.0531796	0.94821	-	0.918597	44370	4	58	4287	40021	0.924899	2.52161	+	0.144945	275246	5	55	10729	264457
chr4_148049833_148049860	99th	GGGGGGC	3	intronic	ARHGAP10	0	319530	1.326	0.1847	0.924286	+		0.516385	1.67596	+	0.0232723	44315	28	163	4249	39875	0.0746093	1.07746	+	0.603907	275215	56	1256	10676	263227
chr4_98980406_98980441	99th	TTTTC	7	ncRNA_intronic	RP11-571L19.7	0	319204	1.312	0.1895	0.924286	+		0.409627	1.50626	+	0.266569	44304	12	56	4271	39965	0.26412	1.30228	+	0.333163	274900	18	348	10701	263833
chr6_118994685_118994737	99th	TAAA	13	ncRNA_intronic	RP11-351A11.1	0	319575	1.304	0.1922	0.924286	+		-0.0278171	0.972566	-	0.899382	44366	24	189	4266	39887	0.175583	1.19194	+	0.145406	275209	87	1782	10647	262693
chr6_144477869_144477909	99th	TCTA	10	intronic	UTRN	0	319615	-1.32	0.1869	0.924286	-		0.355554	1.42697	+	0.389492	44370	9	57	4282	40022	-0.481163	0.618064	-	0.0771259	275245	8	385	10726	264126
chr8_122022557_122022593	99th	TGCC	9	ncRNA_intronic	RP11-398G24.2	0	319615	1.323	0.1858	0.924286	+		0.101057	1.10634	+	0.899639	44370	2	14	4289	40065	0.754065	2.12562	+	0.169095	275245	6	110	10728	264401
chr9_6927089_6927140	99th	TCTA	12	ncRNA_intronic	RP11-403H13.1	0	319597	-1.305	0.1919	0.924286	-		0.338285	1.40254	+	0.19116	44369	23	125	4268	39953	-0.281023	0.755011	-	0.0534638	275228	38	1259	10696	263235
chr9_71155481_71155525	99th	TTTTA	8	intronic	TRPM3	0	319600	1.309	0.1905	0.924286	+		-0.613805	0.541287	-	0.41829	44369	1	19	4290	40059	1.34447	3.83615	+	0.0826038	275231	4	53	10729	264445
chr10_54199570_54199598	99th	AAT	9	intronic	PCDH15	0	319614	-1.299	0.1938	0.924388	-		-0.361297	0.696772	-	0.506054	44369	3	72	4288	40006	-1.1068	0.330615	-	0.257074	275245	0	22	10734	264489
chr12_32142444_32142504	99th	CTAT	15	intronic	BICD1	0	319577	1.297	0.1946	0.924388	+		1.48731	4.42518	+	0.191784	44357	2	12	4287	40056	1.36729	3.9247	+	0.382268	275220	1	7	10732	264480
chr14_73995585_73995618	99th	AAT	11	intronic	ENTPD5	0	319605	-1.302	0.193	0.924388	-		-0.104271	0.900981	-	0.741411	44370	11	87	4280	39992	-0.194171	0.823517	-	0.204029	275235	38	1132	10696	263369
chr22_44961845_44961895	99th	AAAT	12	intronic	PHF21B	0	319582	1.303	0.1927	0.924388	+		1.52477	4.59409	+	0.0602241	44370	4	22	4287	40057	0.591868	1.80736	+	0.516264	275212	2	32	10732	264446
chr6_114438152_114438197	99th	TGTA	11	ncRNA_intronic	RP3-399L15.3	0	44370	1.297	0.1946	0.924388	+		1.4578	4.2965	+	0.194622	44370	2	16	4289	40063
chr6_154354376_154354484	99th	CACCTCCACCAC	9	intronic	IPCEF1	0	317569	1.3	0.1936	0.924388	+		0.769359	2.15838	+	0.0197893	44082	14	56	4254	39758	0.131964	1.14107	+	0.641811	273487	15	333	10654	262485
chr7_152204591_152204660	99th	TAGA	17	intronic	KMT2C	0	318524	1.302	0.1928	0.924388	+		0.314022	1.36892	+	0.413471	44271	10	63	4268	39930	0.266304	1.30513	+	0.282397	274253	22	415	10669	263147
chr9_97854412_97854451	99th	GCC	13	exonic	FOXE1	0	319573	-1.297	0.1946	0.924388	-		-0.315263	0.729597	-	0.474522	44369	4	99	4287	39979	-0.689998	0.501577	-	0.266691	275204	1	73	10733	264397
chr1_243815776_243815799	99th	GTT	7	intronic	AKT3	0	319601	1.296	0.1949	0.925072	+		1.36854	3.92961	+	0.00167456	44370	9	30	4282	40049	0.0379894	1.03872	+	0.892644	275231	14	347	10719	264151
chr4_8393490_8393514	99th	AAAC	6	intronic	ACOX3	0	319615	-1.295	0.1952	0.925072	-		-0.287092	0.750443	-	0.416706	44370	7	93	4284	39986	-0.250501	0.778411	-	0.284724	275245	15	498	10719	264013
chr6_123536687_123536732	99th	AATA	11	intronic	TRDN	0	319518	1.296	0.1951	0.925072	+		-0.719199	0.487142	-	0.303159	44359	1	18	4288	40052	0.829761	2.29277	+	0.0703704	275159	9	136	10721	264293
chr10_65607745_65607768	95th	CCTT	5	ncRNA_intronic	LINC01515	0	310982	1.431	0.1524	0.925658	+		-1.17451	0.30897	-	0.300368	43285	0	8	4169	39108	2.67102	14.4547	+	0.0501314	267697	2	14	10422	257259
chr11_27731976_27732044	95th	TTTTA	13	ncRNA_intronic	RP11-587D21.4	0	318326	-1.516	0.1296	0.925658	-		-0.0262576	0.974084	-	0.82861	44288	81	679	4194	39334	-0.103546	0.901635	-	0.122008	274038	223	6110	10457	257248
chr12_31405511_31405560	95th	ATGT	12	intronic	DENND5B	0	319612	1.418	0.1561	0.925658	+		0.0250325	1.02535	+	0.962537	44370	4	63	4287	40016	0.854501	2.3502	+	0.131183	275242	6	91	10726	264419
chr12_546205_546282	95th	GGAGGAGGGGGAGGTG	4	intronic	B4GALNT3	0	315697	1.491	0.1359	0.925658	+		0.289784	1.33614	+	0.185969	43558	32	206	4173	39147	0.182297	1.19997	+	0.281519	272139	44	964	10582	260549
chr12_77065819_77065843	95th	CGG	8	upstream	E2F7	239	319609	1.45	0.1471	0.925658	+		0.113653	1.12036	+	0.58738	44368	29	443	4262	39634	0.427955	1.53412	+	0.178814	275241	15	257	10719	264250
chr12_93191252_93191276	95th	AAAG	6	ncRNA_intronic	RP11-511B23.2	0	319610	1.481	0.1386	0.925658	+		-0.000778577	0.999222	-	0.99764	44370	17	177	4274	39902	0.39907	1.49044	+	0.110228	275240	24	453	10710	264053
chr13_35563132_35563177	95th	AGAT	11	intronic	NBEA	0	44369	1.415	0.157	0.925658	+		1.02376	2.78364	+	0.156957	44369	4	42	4287	40036
chr13_40281199_40281266	95th	TGGGA	13	ncRNA_intronic	LINC00598	0	314281	1.47	0.1417	0.925658	+		0.285318	1.33018	+	0.178405	43812	33	211	4192	39376	0.133063	1.14232	+	0.297187	270469	75	1671	10478	258245
chr14_103928649_103928706	95th	CCCCGG	9	exonic	TDRD9	0	314215	1.473	0.1407	0.925658	+		-1.16132	0.313073	-	0.373812	39155	0	6	3701	35448	1.30386	3.68349	+	0.0561358	275060	3	22	10723	264312
chr14_72881294_72881349	95th	TGT	18	intronic	DPF3	0	319615	-1.461	0.1439	0.925658	-		-0.315011	0.729781	-	0.489307	44370	4	70	4287	40009	-0.408042	0.664951	-	0.19455	275245	7	257	10727	264254
chr14_95516534_95516569	95th	CCCGGCC	5	ncRNA_intronic	RP11-1070N10.3	0	305102	1.483	0.138	0.925658	+		1.02441	2.78545	+	0.485666	42590	1	4	4119	38466	0.656495	1.92802	+	0.187445	262512	7	99	10224	252182
chr15_36701098_36701176	95th	TAGA	19	intronic	C15orf41	0	313867	-1.469	0.1418	0.925658	-		-0.152517	0.858544	-	0.387816	43880	34	293	4202	39351	-0.124259	0.883151	-	0.21658	269987	95	2642	10416	256834
chr16_66881428_66881467	95th	TTTAA	7	intronic	PDP2	0	319575	-1.449	0.1475	0.925658	-		-0.217539	0.804496	-	0.462762	44364	10	263	4281	39810	-1.05806	0.347129	-	0.205454	275211	0	41	10731	264439
chr16_73038781_73038814	95th	TAT	11	intronic	ZFHX3	0	319614	-1.465	0.143	0.925658	-		-0.444296	0.641276	-	0.150108	44370	7	224	4284	39855	-0.653909	0.520009	-	0.316978	275244	1	62	10733	264448
chr16_83445233_83445307	95th	TTTATAATTTATAAAAGCT	3	intronic	CDH13	0	318078	-1.505	0.1322	0.925658	-		-0.426719	0.652647	-	0.0336349	44036	24	462	4241	39309	-0.100497	0.904388	-	0.441156	274042	58	1574	10637	261773
chr17_7357549_7357609	95th	AGA	20	downstream	TMEM95	330	319606	1.462	0.1436	0.925658	+		0.295182	1.34337	+	0.277119	44370	19	299	4272	39780	0.935324	2.54804	+	0.254454	275236	3	30	10731	264472
chr18_11492817_11492871	95th	GATA	13	ncRNA_intronic	LINC01255	0	319599	-1.415	0.1571	0.925658	-		-0.15955	0.852527	-	0.401303	44365	28	386	4263	39688	-0.213924	0.80741	-	0.234947	275234	27	808	10706	263693
chr19_15050466_15050526	95th	TGGG	15	intronic	CASP14	0	310502	1.415	0.1571	0.925658	+		1.46606	4.33213	+	0.0463095	42927	3	9	4153	38762	1.05919	2.88403	+	0.467803	267575	1	12	10436	257126
chr19_36304394_36304409	95th	CCG	5	upstream	CTD-3162L10.1	171	319179	1.443	0.1491	0.925658	+		-0.0141391	0.98596	-	0.975604	44165	5	107	4275	39778	3.27994	26.5742	+	0.117223	275014	1	6	10720	264287
chr19_39925178_39925201	95th	GAA	7	intronic	FCGBP	0	310234	-1.503	0.133	0.925658	-		-0.433652	0.648138	-	0.478801	42975	2	29	4169	38775	-0.754378	0.470303	-	0.181925	267259	1	78	10424	256756
chr19_50810252_50810295	95th	ATGGGG	7	ncRNA_intronic	LINC01869	0	308307	-1.452	0.1465	0.925658	-		-1.23447	0.290989	-	0.205588	43733	0	14	4227	39492	-0.425963	0.653141	-	0.292394	264574	4	162	10314	254094
chr1_166839696_166839715	95th	CCG	6	intronic	POGK	0	319115	1.388	0.1651	0.925658	+		0.542866	1.72093	+	0.560695	44260	2	8	4275	39975	1.42251	4.14752	+	0.206805	274855	2	16	10719	264118
chr1_18667391_18667451	95th	AAGG	15	intronic	PAX7	0	319570	1.392	0.164	0.925658	+		0.0697412	1.07223	+	0.771374	44366	22	165	4269	39910	0.212406	1.23665	+	0.166618	275204	55	1157	10679	263313
chr20_34877897_34877942	95th	AGAT	11	intronic	ACSS2	0	319615	1.417	0.1563	0.925658	+		2.64693	14.1107	+	0.00273974	44370	3	2	4288	40077	0.388499	1.47477	+	0.745355	275245	1	24	10733	264487
chr20_56505487_56505517	95th	ATA	10	intronic	GCNT7;RTFDC1	0	319603	1.497	0.1345	0.925658	+		0.167404	1.18223	+	0.223926	44370	74	462	4217	39617	0.0816946	1.08512	+	0.260818	275233	225	5106	10509	259393
chr20_8276908_8276988	95th	CTT	26	intronic	PLCB1	0	319272	-1.388	0.1652	0.925658	-		0.629877	1.87738	+	0.0934114	44344	13	79	4275	39977	-0.822667	0.439259	-	0.0300469	274928	5	296	10719	263908
chr21_32020057_32020127	95th	CAATA	14	downstream	HUNK-AS1	839	319413	-1.444	0.1489	0.925658	-		0.187139	1.20579	+	0.269567	44335	48	367	4240	39680	-0.275852	0.758925	-	0.0456268	275078	51	1628	10673	262726
chr22_46366182_46366266	95th	AAGGTGCGGGGGGAGGA	4	intronic	CELSR1	0	317485	-1.526	0.127	0.925658	-		-0.122191	0.884979	-	0.278959	44262	86	899	4195	39082	-0.079889	0.923219	-	0.226512	273223	236	6278	10432	256277
chr2_157875868_157875902	95th	GCGGG	6	upstream	ACVR1;UPP2	800	319022	-1.459	0.1444	0.925658	-		0.138043	1.14802	+	0.835379	44351	3	20	4288	40040	-0.540184	0.582641	-	0.0976495	274671	5	254	10715	263697
chr2_230288455_230288524	95th	TCTT	17	intronic	SP140	0	319523	1.41	0.1584	0.925658	+		0.346173	1.41365	+	0.0368299	44357	48	334	4242	39733	0.0939005	1.09845	+	0.495402	275166	62	1421	10667	263016
chr2_25131913_25131946	95th	CGGGG	6	splicing	EFR3B	0	310834	-1.39	0.1646	0.925658	-		-0.141125	0.868381	-	0.8489	42740	2	20	4121	38597	-1.06495	0.344745	-	0.155459	268094	0	57	10450	257587
chr3_160565448_160565467	95th	CCCG	4	UTR5	KPNA4	0	307298	1.43	0.1527	0.925658	+		0.464508	1.59123	+	0.525675	42665	3	20	4094	38548	0.903955	2.46935	+	0.198433	264633	4	56	10327	254246
chr3_3284798_3284825	95th	TTCT	6	ncRNA_intronic	AC026188.1	0	317140	1.388	0.1652	0.925658	+		0.24083	1.2723	+	0.311351	44177	25	189	4248	39715	0.162126	1.17601	+	0.276375	272963	56	1218	10598	261091
chr3_33440410_33440437	95th	CCCCG	5	UTR5	UBP1	0	271001	1.419	0.1559	0.925658	+											0.398512	1.48961	+	0.155891	271001	19	325	10561	260096
chr3_55067716_55067747	95th	ATAC	7	intronic	CACNA2D3	0	319609	-1.495	0.1349	0.925658	-		-0.0518631	0.949459	-	0.777512	44370	33	365	4258	39714	-0.0744985	0.928209	-	0.134226	275239	424	11519	10310	252986
chr4_101647676_101647744	95th	GAAG	17	intronic	BANK1	0	319533	1.436	0.151	0.925658	+		0.101487	1.10682	+	0.712207	44330	16	257	4271	39786	0.707092	2.02809	+	0.161711	275203	7	101	10726	264369
chr4_168557032_168557062	95th	TTTTG	6	intronic	PALLD	0	44370	-1.442	0.1494	0.925658	-		-0.508058	0.601663	-	0.149366	44370	5	176	4286	39903
chr5_109409941_109409985	95th	GCG	14	UTR5	PJA2	0	319440	1.439	0.1502	0.925658	+		-0.0366408	0.964022	-	0.666818	44367	168	1260	4123	38816	0.0826132	1.08612	+	0.0847891	275073	528	11933	10197	252415
chr5_38134318_38134453	95th	GAA	45	ncRNA_intronic	LINC02107	0	306746	1.434	0.1517	0.925658	+		0.257631	1.29386	+	0.422556	42994	13	217	4116	38648	1.35372	3.8718	+	0.221627	263752	2	19	10282	253449
chr5_55275725_55275774	95th	TATG	12	ncRNA_intronic	RP11-506H20.1	0	319612	1.394	0.1633	0.925658	+		0.564472	1.75852	+	0.399311	44370	4	20	4287	40059	0.614135	1.84806	+	0.244455	275242	6	111	10727	264398
chr5_55522691_55522736	95th	TTTTG	9	intronic	PLPP1	0	319612	1.48	0.139	0.925658	+		-0.0260392	0.974297	-	0.834111	44370	78	548	4213	39531	0.111646	1.11812	+	0.0932631	275242	276	6135	10456	258375
chr5_693367_693411	95th	CCCG	11	UTR5	TPPP	0	263912	-1.469	0.1417	0.925658	-											-0.66787	0.5128	-	0.141737	263912	2	124	10286	253500
chr5_9384319_9384329	95th	ACAT	2	ncRNA_intronic	CTD-2201E9.4	0	312596	1.451	0.1468	0.925658	+		0.363752	1.43872	+	0.504341	43504	5	43	4192	39264	0.379074	1.46093	+	0.195161	269092	17	327	10457	258291
chr6_33427908_33427935	95th	CGG	9	intronic	SYNGAP1	0	313234	1.466	0.1426	0.925658	+		0.780825	2.18327	+	0.335474	42597	3	17	4118	38459	0.822778	2.27682	+	0.231959	270637	4	57	10557	260019
chr6_36673261_36673293	95th	AAAT	8	downstream	PANDAR;Y_RNA	328	319609	-1.422	0.155	0.925658	-		-0.232646	0.792434	-	0.16099	44370	36	309	4255	39770	-0.105037	0.900291	-	0.332241	275239	85	2299	10649	262206
chr6_39519703_39519731	95th	AAACA	5	intronic	KIF6	0	319612	1.391	0.1642	0.925658	+		0.510138	1.66552	+	0.129715	44369	15	74	4276	40004	0.227292	1.2552	+	0.373206	275243	20	414	10714	264095
chr7_140706060_140706105	95th	TTATG	9	intronic	NDUFB2	0	319169	1.411	0.1583	0.925658	+		0.0834652	1.08705	+	0.513917	44108	79	596	4200	39233	0.0930694	1.09754	+	0.208261	275061	218	4988	10508	259347
chr7_146183606_146183641	95th	AAT	11	intronic	CNTNAP2	0	319584	1.423	0.1547	0.925658	+		0.0199646	1.02017	+	0.871096	44368	81	738	4210	39339	0.120604	1.12818	+	0.142029	275216	180	3972	10552	260512
chr7_35442_35475	95th	TGC	11	ncRNA_exonic	RP11-482G13.1	0	318711	-1.474	0.1403	0.925658	-		0.00778899	1.00782	+	0.933878	44257	144	1085	4135	38893	-0.0956857	0.90875	-	0.104748	274454	292	8069	10406	255687
chr7_975608_975670	95th	GCCCC	12	upstream	COX19	9	314398	1.472	0.141	0.925658	+		0.731989	2.07921	+	0.0122363	42966	18	67	4118	38763	0.134965	1.1445	+	0.556864	271432	23	492	10560	260357
chr7_97738989_97739018	95th	ATATA	5	intronic	TAC1	0	319615	1.419	0.1558	0.925658	+		0.121825	1.12956	+	0.6853	44369	14	171	4277	39907	0.389706	1.47655	+	0.171721	275246	18	326	10716	264186
chr8_137914709_137914752	95th	ATAG	10	ncRNA_intronic	RP11-238K6.1;RP11-238K6.2	0	316584	-1.459	0.1445	0.925658	-		-0.0516967	0.949617	-	0.606893	44130	119	950	4143	38918	-0.0857119	0.917859	-	0.171948	272454	260	6983	10378	254833
chr8_137914832_137914905	95th	ATCT	18	ncRNA_intronic	RP11-238K6.1;RP11-238K6.2	0	317117	-1.477	0.1396	0.925658	-		-0.104666	0.900625	-	0.538345	44159	39	326	4224	39570	-0.153044	0.858092	-	0.178738	272958	72	2102	10567	260217
chr8_141488204_141488249	95th	TCCCTCCCTCCT	3	intronic	MROH5	0	308447	-1.432	0.1521	0.925658	-		0.0571665	1.05883	+	0.851637	43371	13	136	4178	39044	-0.345917	0.707571	-	0.105094	265076	16	594	10292	254174
chr9_127577710_127577726	95th	TTTG	4	intronic	FAM129B	0	319616	1.491	0.136	0.925658	+		-0.0160581	0.98407	-	0.94134	44370	23	524	4268	39555	3.48374	32.5813	+	0.101844	275246	1	6	10733	264506
chr9_14778637_14778759	95th	GGAAG	24	intronic	FREM1	0	316438	-1.423	0.1547	0.925658	-		-0.456239	0.633662	-	0.189349	44014	6	99	4251	39658	-0.167693	0.845613	-	0.314315	272424	33	954	10577	260860
chr9_93624242_93624266	95th	TGA	8	intronic	PHF2	0	313680	-1.398	0.1621	0.925658	-		-0.126491	0.881182	-	0.86974	38455	2	12	3965	34476	-1.05596	0.347858	-	0.152356	275225	0	64	10734	264427
chr22_36703238_36703262	99th	GCG	8	UTR5	CACNG2	0	319611	1.293	0.1959	0.925712	+		-0.387978	0.678427	-	0.646062	44370	1	27	4290	40052	0.751995	2.12123	+	0.114522	275241	8	126	10726	264381
chr3_10488434_10488451	99th	ATCC	4	intronic	ATP2B2	0	44106	1.295	0.1955	0.925712	+		0.447036	1.56367	+	0.195453	44106	14	86	4240	39766
chr21_8394785_8394875	99th	CGG	30	ncRNA_intronic	CH507-528H12.1	0	319524	-1.291	0.1966	0.925937	-		-1.11449	0.328083	-	0.431662	44366	0	6	4289	40071	-0.352412	0.70299	-	0.282021	275158	7	250	10722	264179
chr2_199000559_199000602	99.5th	AAG	14	ncRNA_intronic	AC018717.1	0	319615	-1.03	0.303	0.926051	-		-0.223523	0.799696	-	0.755111	44369	2	30	4289	40048	-1.06012	0.346414	-	0.324746	275246	0	21	10734	264491
chr8_136586958_136587018	99.5th	TCTT	15	ncRNA_intronic	LINC02055	0	319608	1.03	0.3032	0.926051	+		-0.00916458	0.990877	-	0.985976	44368	4	67	4287	40010	0.902692	2.46623	+	0.264147	275240	3	46	10730	264461
chr10_24723673_24723701	99th	CCG	9	upstream	ARHGAP21	5	319373	-1.283	0.1994	0.926098	-		-0.545985	0.579271	-	0.324656	44365	2	46	4289	40028	-0.449938	0.637668	-	0.323529	275008	3	132	10724	264149
chr10_88679260_88679302	99th	TAT	14	downstream	LIPF	446	44370	1.286	0.1985	0.926098	+		1.0915	2.97874	+	0.198457	44370	3	31	4288	40048
chr15_41516829_41516873	99th	ATAG	11	downstream	RPAP1	303	319614	1.284	0.1992	0.926098	+		-0.0201224	0.980079	-	0.973005	44368	3	58	4287	40020	2.70745	14.991	+	0.162394	275246	1	7	10733	264505
chr16_85652545_85652566	99th	GGC	7	intronic	GSE1	0	319616	-1.285	0.1987	0.926098	-		-0.220653	0.801995	-	0.527079	44370	8	96	4283	39983	-0.342677	0.709867	-	0.258004	275246	8	291	10726	264221
chr1_151652205_151652265	99th	GGGAGA	10	intronic	SNX27	0	316841	-1.283	0.1994	0.926098	-		0.122653	1.13049	+	0.878603	44084	2	20	4264	39798	-0.670283	0.511564	-	0.148627	272757	2	121	10636	261998
chr1_186402187_186402255	99th	TTCT	17	intronic	C1orf27	0	318685	-1.282	0.1997	0.926098	-		-0.0752039	0.927554	-	0.849944	44290	7	60	4277	39946	-0.383864	0.681224	-	0.191591	274395	8	305	10688	263394
chr1_231197826_231197889	99th	AAG	21	intronic	TRIM67	0	319569	1.287	0.198	0.926098	+		0.954462	2.59727	+	0.0523323	44335	6	43	4280	40006	0.830246	2.29388	+	0.542961	275234	1	23	10733	264477
chr21_41559026_41559058	99th	TAAA	8	downstream	AP001610.9	67	319612	1.289	0.1975	0.926098	+		-1.046	0.35134	-	0.71168	44370	0	3	4291	40076	1.39112	4.01935	+	0.124282	275242	3	33	10731	264475
chr2_208176895_208176964	99th	TATACATATCTG	5	intronic	C2orf80	0	318820	-1.278	0.2011	0.926098	-		-0.541922	0.581629	-	0.230215	44284	3	55	4273	39953	-0.245876	0.782019	-	0.370342	274536	11	377	10699	263449
chr2_85397704_85397728	99th	AAAG	6	intronic	CAPG	0	319607	1.28	0.2007	0.926098	+		0.116805	1.1239	+	0.650807	44362	19	196	4272	39875	0.213843	1.23843	+	0.231234	275245	41	804	10693	263707
chr3_197506475_197506507	99th	CCTG	8	ncRNA_exonic	LINC02012	0	319616	1.281	0.2004	0.926098	+		-0.672419	0.510472	-	0.319968	44370	1	31	4290	40048	1.7134	5.54779	+	0.0752056	275246	3	29	10731	264483
chr3_49554658_49554698	99th	CGGCCC	6	exonic	BSN	0	319396	1.288	0.1978	0.926098	+		1.89444	6.64882	+	0.00702635	44338	4	6	4282	40046	0.171128	1.18664	+	0.759936	275058	4	77	10722	264255
chr4_183961356_183961386	99th	TGC	10	intronic	STOX2	0	319616	-1.284	0.1993	0.926098	-		-0.480784	0.618298	-	0.304548	44370	3	70	4288	40009	-0.631686	0.531695	-	0.331568	275246	1	76	10733	264436
chr5_38719595_38719651	99th	TCCT	14	ncRNA_intronic	OSMR-AS1	0	319592	-1.278	0.2012	0.926098	-		-1.35819	0.257126	-	0.0121473	44368	2	65	4289	40012	-0.101486	0.903494	-	0.711035	275224	13	352	10719	264140
chr12_103840377_103840422	99.95th	CTCAT	9	intronic	NT5DC3	0	319616	-0.521	0.6023	0.926999	-		0.241188	1.27276	+	0.772255	44370	2	14	4289	40065	-0.317271	0.728133	-	0.497978	275246	4	129	10730	264383
chr2_180873431_180873446	99.95th	CGG	5	ncRNA_intronic	SCHLAP1	0	319581	0.53	0.5963	0.926999	+		-1.12834	0.32357	-	0.380263	44369	0	7	4291	40071	0.576185	1.77924	+	0.355953	275212	5	73	10727	264407
chr5_9426437_9426477	99.95th	AAATA	8	intronic	SEMA5A	0	319616	-0.509	0.6107	0.926999	-		-0.664494	0.514534	-	0.341913	44370	1	23	4290	40056	-0.0747957	0.927933	-	0.867374	275246	5	134	10729	264378
chr12_15936841_15936900	95th	TGTCT	11	intronic	DERA	0	314922	-1.384	0.1663	0.927055	-		-0.320965	0.725449	-	0.45228	43561	5	53	4214	39289	-0.585878	0.556617	-	0.23406	271361	2	113	10593	260653
chr6_113970945_113970969	99th	CTG	8	ncRNA_intronic	RP3-399L15.3	0	319616	-1.277	0.2016	0.927238	-		-0.422513	0.655398	-	0.489426	44370	2	42	4289	40037	-1.0654	0.34459	-	0.271988	275246	0	28	10734	264484
chr13_98989316_98989385	99th	ATG	23	intronic	DOCK9	0	318890	-1.275	0.2024	0.927871	-		-0.815953	0.442218	-	0.0239712	44204	6	123	4271	39804	-0.142323	0.867341	-	0.639888	274686	10	325	10712	263639
chr17_75482524_75482571	99th	TATG	11	intronic	TMEM94	0	319593	-1.276	0.2021	0.927871	-		-0.000623146	0.999377	-	0.998427	44369	12	81	4279	39997	-0.22134	0.801444	-	0.169538	275224	33	1080	10701	263410
chr9_137034269_137034413	99th	TGGAGGGAGGGGGGCT	9	ncRNA_intronic	C9orf139	0	317980	-1.275	0.2024	0.927871	-		0.531556	1.70158	+	0.145436	44168	13	72	4260	39823	-0.542778	0.581132	-	0.0501822	273812	7	339	10681	262785
chr12_103841386_103841401	98th	CGGGG	3	upstream	NT5DC3;RP11-650K20.3	50	317157	-1.379	0.1679	0.927977	-		-0.268317	0.764665	-	0.200894	43751	22	215	4209	39305	-0.403469	0.667999	-	0.330198	273406	4	145	10642	262615
chr10_117090753_117090820	98th	GAAG	16	intronic	SHTN1	0	319535	-1.342	0.1797	0.928011	-		-0.435143	0.647172	-	0.0759049	44355	12	202	4277	39864	-0.130124	0.877987	-	0.46347	275180	30	872	10704	263574
chr11_20748872_20748958	98th	CATC	21	intronic	NELL1	0	318134	1.334	0.1823	0.928011	+		0.995717	2.70666	+	0.000253635	44054	21	113	4248	39672	-0.00889392	0.991146	-	0.976218	274080	12	285	10681	263102
chr11_3867842_3867878	98th	GGCA	9	intronic	STIM1	0	319615	1.329	0.184	0.928011	+		0.358359	1.43098	+	0.0240553	44370	55	334	4236	39745	0.0732935	1.07605	+	0.599047	275245	60	1388	10674	263123
chr11_73401080_73401110	98th	TTA	10	UTR3	FAM168A	0	319616	-1.296	0.1951	0.928011	-		-0.366291	0.693301	-	0.160634	44370	12	194	4279	39885	-0.190358	0.826663	-	0.40496	275246	17	509	10717	264003
chr11_84510094_84510125	98th	TTA	10	intronic	DLG2	0	319614	-1.293	0.1959	0.928011	-		-0.302479	0.738984	-	0.208765	44369	15	219	4276	39859	-0.280478	0.755423	-	0.374068	275245	8	266	10726	264245
chr12_51080121_51080177	98th	AGGC	14	intronic	CSRNP2	0	319611	-1.341	0.18	0.928011	-		-0.206912	0.813091	-	0.1719	44369	43	428	4248	39650	-0.0863304	0.917291	-	0.370014	275242	108	2996	10626	261512
chr12_95828041_95828113	98th	AGGA	18	ncRNA_intronic	RP11-536G4.2	0	318976	1.308	0.1908	0.928011	+		0.202508	1.22447	+	0.260394	44333	44	250	4242	39797	0.108489	1.11459	+	0.338267	274643	93	2077	10618	261855
chr14_47612190_47612256	98th	GATA	16	intronic	MDGA2	0	319533	1.325	0.1851	0.928011	+		0.285804	1.33083	+	0.434425	44365	11	66	4280	40008	0.275795	1.31758	+	0.265128	275168	22	443	10708	263995
chr15_41902241_41902293	98th	TCCA	13	intronic	EHD4	0	319597	1.288	0.1977	0.928011	+		0.302209	1.35284	+	0.479142	44369	8	72	4283	40006	0.386283	1.4715	+	0.269645	275228	12	207	10719	264290
chr15_83066697_83066737	98th	GCCCG	8	ncRNA_intronic	RP11-382A20.5;RP11-382A20.6	0	319609	-1.298	0.1944	0.928011	-		-0.552837	0.575315	-	0.455786	44366	1	32	4289	40044	-0.557697	0.572526	-	0.271798	275243	2	108	10732	264401
chr15_86236928_86236959	98th	GGGCGGGGGG	3	intronic	AGBL1	0	319616	1.362	0.1732	0.928011	+		0.33665	1.40025	+	0.0108375	44370	78	448	4213	39631	0.0336538	1.03423	+	0.656652	275246	198	4610	10536	259902
chr15_90673541_90673627	98th	CCTT	21	ncRNA_intronic	CRTC3-AS1	0	316918	1.29	0.1971	0.928011	+		0.408704	1.50487	+	0.247987	44006	13	88	4246	39659	0.31642	1.37221	+	0.354377	272912	12	217	10635	262048
chr16_12909845_12909873	98th	CCTT	7	UTR3	SHISA9	0	319616	-1.354	0.1758	0.928011	-		-0.427374	0.65222	-	0.363534	44370	3	99	4288	39980	-1.09022	0.336143	-	0.273944	275246	0	29	10734	264483
chr16_53082200_53082250	98th	TTTA	12	intronic	CHD9	0	319600	1.294	0.1957	0.928011	+		-0.0844355	0.919031	-	0.803751	44369	9	152	4282	39926	0.439675	1.5522	+	0.135121	275231	18	295	10715	264203
chr17_16492223_16492258	98th	CCCCG	7	upstream	LRRC75A	70	317020	1.305	0.1918	0.928011	+		2.89082	18.0081	+	0.0590922	43579	1	1	4210	39367	0.122625	1.13046	+	0.514504	273441	34	759	10632	262016
chr17_76072414_76072467	98th	CCG	17	exonic	SRP68	0	319575	-1.295	0.1953	0.928011	-		-0.0115249	0.988541	-	0.947017	44367	38	454	4252	39623	-0.163985	0.848755	-	0.171015	275208	64	1850	10670	262624
chr18_31115842_31115896	98th	ATAG	13	ncRNA_intronic	DSCAS	0	319610	-1.285	0.1987	0.928011	-		-0.165621	0.847367	-	0.623754	44370	9	75	4282	40004	-0.212934	0.808209	-	0.234845	275240	27	849	10706	263658
chr18_44679682_44679708	98th	GCG	8	ncRNA_exonic	RP11-456K23.1	0	318427	1.316	0.188	0.928011	+		-1.15026	0.316554	-	0.520992	44297	0	4	4285	40008	2.11276	8.27104	+	0.0935901	274130	2	17	10679	263432
chr19_11164710_11164758	98th	CATC	12	UTR3	KANK2	0	319616	1.293	0.1961	0.928011	+		-0.993888	0.370135	-	0.254868	44370	1	24	4290	40055	2.45338	11.6276	+	0.0643043	275246	2	19	10732	264493
chr19_40219202_40219272	98th	AAAGG	14	upstream	TTC9B	803	319564	-1.312	0.1896	0.928011	-		0.0524028	1.0538	+	0.789654	44353	32	368	4259	39694	-0.234144	0.791248	-	0.12837	275211	36	1163	10698	263314
chr19_4343614_4343657	98th	GCGGGGC	6	intronic	MPND	0	319583	1.288	0.1979	0.928011	+		0.10354	1.10909	+	0.70589	44368	17	138	4274	39939	0.559491	1.74978	+	0.216449	275215	8	125	10724	264358
chr19_613554_613582	98th	GGGGCC	4	intronic	HCN2	0	319613	1.342	0.1797	0.928011	+		2.6151	13.6686	+	0.175038	44369	1	3	4289	40076	0.890011	2.43516	+	0.367389	275244	2	32	10732	264478
chr1_17716651_17716735	98th	CTTCC	16	upstream	RP11-473A10.2	952	43821	1.32	0.1868	0.928011	+		1.48879	4.43173	+	0.186825	43821	2	17	4227	39575
chr1_179229711_179229739	98th	CCCGCCC	4	upstream	ABL2	27	317703	-1.289	0.1973	0.928011	-		-0.0355641	0.965061	-	0.88912	44104	18	161	4246	39679	-0.176526	0.838177	-	0.182436	273599	52	1499	10621	261427
chr1_2018334_2018389	98th	ATAAC	11	upstream	GABRD	909	319577	1.286	0.1984	0.928011	+		0.338725	1.40316	+	0.0926894	44370	38	252	4253	39827	0.0840636	1.0877	+	0.477182	275207	84	1891	10649	262583
chr1_237883633_237883733	98th	GGGGGAGGGC	10	ncRNA_intronic	RP11-193H5.1	0	316551	-1.353	0.1759	0.928011	-		-0.226146	0.797602	-	0.421071	44070	12	138	4252	39668	-0.215012	0.806532	-	0.256323	272481	24	740	10595	261122
chr1_243850295_243850321	98th	GGC	8	upstream	AKT3	167	313776	-1.31	0.1902	0.928011	-		0.903228	2.46756	+	0.525163	43623	1	6	4208	39408	-0.709066	0.492104	-	0.0955147	270153	2	159	10536	259456
chr1_46305751_46305771	98th	AAAT	5	intronic	UQCRH	0	318205	1.319	0.1871	0.928011	+		0.526635	1.69323	+	0.0181192	43866	28	181	4221	39436	0.243667	1.27592	+	0.634105	274339	5	111	10689	263534
chr20_3407694_3407716	98th	CGGGGG	3	upstream	C20orf194	69	270310	1.284	0.199	0.928011	+											1.0915	2.97874	+	0.19905	270310	3	28	10523	259756
chr20_53634674_53634714	98th	TATT	10	downstream	AC005808.3	84	319612	1.286	0.1985	0.928011	+		-0.026279	0.974063	-	0.960364	44370	4	40	4287	40039	0.539341	1.71488	+	0.159826	275242	11	172	10723	264336
chr20_62065822_62065842	98th	GCC	6	upstream;downstream	RP11-11M20.4;TAF4;MIR3195	988;12	313702	1.312	0.1895	0.928011	+		-1.08979	0.336287	-	0.560633	43533	0	4	4208	39321	2.05675	7.82051	+	0.0994604	270169	2	17	10521	259629
chr2_2236757_2236816	98th	TTC	19	intronic	MYT1L	0	318922	-1.3	0.1935	0.928011	-		-0.50246	0.60504	-	0.108138	44359	6	224	4285	39844	-0.544748	0.579988	-	0.449816	274563	1	60	10699	263803
chr3_125375070_125375076	98th	CCGCCC	1	intronic	ZNF148	0	315567	-1.321	0.1864	0.928011	-		-0.389991	0.677063	-	0.551403	43821	2	19	4235	39565	-1.08047	0.339436	-	0.236188	271746	0	33	10596	261117
chr3_148006874_148006930	98th	TTCC	14	downstream	RP11-71N10.1	119	316814	1.312	0.1895	0.928011	+		0.304907	1.3565	+	0.13196	44053	36	283	4217	39517	0.129753	1.13855	+	0.418775	272761	47	1016	10599	261099
chr4_139315001_139315075	98th	TTAGG	14	intronic	NAA15	0	314071	-1.334	0.1822	0.928011	-		-1.11764	0.327051	-	0.136419	43634	0	26	4207	39401	-0.267893	0.76499	-	0.4013	270437	8	246	10551	259632
chr5_133372221_133372272	98th	TATG	12	intronic	FSTL4	0	319515	1.36	0.1738	0.928011	+		-0.250821	0.778162	-	0.791232	44367	1	11	4290	40065	0.617104	1.85355	+	0.11597	275148	11	157	10721	264259
chr5_170367341_170367456	98th	GAAA	28	intronic	KCNIP1	0	316451	1.309	0.1907	0.928011	+		0.451555	1.57075	+	0.262825	43829	10	63	4226	39530	0.304128	1.35544	+	0.336595	272622	14	219	10614	261775
chr5_57229941_57229972	98th	CGTCC	6	intronic	GPBP1	0	319613	-1.332	0.1828	0.928011	-		0.133251	1.14254	+	0.771552	44370	6	71	4285	40008	-0.461617	0.630264	-	0.120665	275243	7	297	10726	264213
chr6_34889525_34889561	98th	GGC	12	exonic	ANKS1A	0	319611	-1.298	0.1943	0.928011	-		-0.645454	0.524424	-	0.35384	44370	1	25	4290	40054	-0.536795	0.584619	-	0.304752	275241	2	112	10732	264395
chr7_4084657_4084733	98th	ATGTT	15	intronic	SDK1	0	319300	-1.298	0.1943	0.928011	-		-0.427497	0.652139	-	0.202256	44300	7	120	4282	39891	-0.253498	0.776081	-	0.375105	275000	10	369	10714	263907
chr7_46951960_46952012	98th	AAAAG	10	ncRNA_intronic	AC004901.1	0	316190	-1.328	0.1843	0.928011	-		0.0682633	1.07065	+	0.880191	43895	6	51	4228	39610	-0.670488	0.511459	-	0.135932	272295	2	134	10618	261541
chr7_69285184_69285279	98th	AGAT	23	ncRNA_intronic	RP11-3P22.2	0	317640	1.298	0.1942	0.928011	+		-1.14231	0.319081	-	0.521928	44003	0	3	4257	39743	2.08893	8.07627	+	0.097807	273637	2	16	10669	262950
chr7_7968826_7968847	98th	CGG	7	ncRNA_intronic	AC006042.7;RP11-505D17.1	0	319615	-1.285	0.1989	0.928011	-		-0.17892	0.836173	-	0.683337	44370	5	78	4286	40001	-1.06895	0.343369	-	0.222276	275245	0	42	10734	264469
chr7_80874447_80874483	98th	TTAT	9	intronic	SEMA3C	0	319615	-1.284	0.199	0.928011	-		0.206697	1.22961	+	0.671293	44370	6	38	4285	40041	-0.526447	0.5907	-	0.120099	275245	5	236	10729	264275
chr8_10776423_10776473	98th	AATA	12	intronic	CTD-2135J3.4;PINX1	0	319605	-1.297	0.1947	0.928011	-		-0.75446	0.470264	-	0.217724	44369	1	33	4290	40045	-0.34585	0.707619	-	0.366805	275236	5	172	10728	264331
chr8_123402815_123402844	98th	AAT	9	intronic	ATAD2	0	319606	1.334	0.182	0.928011	+		0.836885	2.30916	+	0.00713822	44370	15	105	4276	39974	0.234421	1.26418	+	0.720457	275236	3	73	10730	264430
chr8_128015054_128015090	98th	ATTT	9	ncRNA_intronic	PVT1	0	319611	1.356	0.175	0.928011	+		-1.08953	0.336375	-	0.308055	44370	0	15	4291	40064	1.84397	6.32159	+	0.0613861	275241	3	25	10731	264482
chr8_56211300_56211328	98th	GCC	9	UTR5	PLAG1	0	319604	-1.339	0.1806	0.928011	-		-0.0419909	0.958879	-	0.733794	44370	76	720	4215	39359	-0.104747	0.900552	-	0.19145	275234	154	4266	10580	260234
chr8_64189516_64189586	98th	AAGG	17	ncRNA_intronic	RP11-32K4.1	0	319489	-1.297	0.1946	0.928011	-		0.0492635	1.0505	+	0.949043	44346	2	25	4286	40033	-0.785934	0.455694	-	0.154667	275143	1	80	10726	264336
chr9_68802431_68802459	98th	ATGG	7	intronic	PIP5K1B	0	319616	1.349	0.1774	0.928011	+		0.497542	1.64467	+	0.128898	44370	15	188	4276	39891	0.334767	1.39761	+	0.398692	275246	9	166	10725	264346
chr11_111826066_111826100	99.5th	AAT	11	ncRNA_intronic	ALG9-IT1	0	319610	1.025	0.3054	0.928171	+		-1.07436	0.341516	-	0.203715	44370	0	30	4291	40049	2.02148	7.54949	+	0.106383	275240	2	11	10732	264495
chr15_74366455_74366495	99.5th	TTTA	10	ncRNA_intronic	CTD-2311M21.3	0	319593	1.025	0.3055	0.928171	+		1.08862	2.97017	+	0.2071	44368	3	14	4288	40063	0.283534	1.32781	+	0.550079	275225	6	135	10727	264357
chr12_52408975_52409093	99.5th	CTCCCTCCTCTCCCT	7	ncRNA_intronic	RP11-1020M18.10	0	318916	1.022	0.3065	0.928314	+		-0.227129	0.796818	-	0.507605	44279	8	98	4270	39903	0.341641	1.40726	+	0.171347	274637	23	421	10682	263511
chr1_220809491_220809525	99.5th	AATTT	6	intronic	MARC1	0	319611	-1.023	0.3064	0.928314	-		-0.239086	0.787347	-	0.666138	44370	3	36	4288	40043	-0.498973	0.607154	-	0.352946	275241	2	90	10732	264417
chr8_97775887_97775942	99.5th	GGC	18	exonic	LAPTM4B	0	319521	-1.023	0.3065	0.928314	-		0.0850979	1.08882	+	0.914988	44307	2	22	4286	39997	-0.745046	0.474712	-	0.25235	275214	1	44	10732	264437
chr7_75639198_75639219	98th	CGG	7	intronic	HIP1	0	317248	1.281	0.2001	0.928575	+		0.0765037	1.07951	+	0.944613	44282	1	10	4285	39986	0.743401	2.10308	+	0.175934	272966	6	97	10654	262209
chr8_55530147_55530207	98th	GAAG	15	UTR3	XKR4	0	319597	1.281	0.2001	0.928575	+		0.201558	1.22331	+	0.478738	44368	17	130	4274	39947	0.164051	1.17827	+	0.273	275229	56	1158	10674	263341
chr10_48800670_48800722	98th	TTTC	13	intronic	WDFY4	0	319524	-1.258	0.2083	0.928623	-		-0.16261	0.849923	-	0.611478	44349	10	123	4279	39937	-0.245968	0.781947	-	0.249361	275175	19	589	10711	263856
chr14_34545553_34545606	98th	AAG	17	ncRNA_intronic	RP11-671J11.7	0	319616	1.272	0.2035	0.928623	+		0.394868	1.48419	+	0.00757025	44370	63	388	4228	39691	0.0281304	1.02853	+	0.765664	275246	126	3056	10608	261456
chr14_81220932_81220953	98th	CCG	7	intronic	GTF2A1	0	319603	-1.257	0.2089	0.928623	-		-0.52025	0.594372	-	0.444241	44369	2	18	4289	40060	-0.471686	0.623949	-	0.29512	275234	3	128	10730	264373
chr15_90002019_90002040	98th	CGG	7	intronic	ZNF710	0	319079	1.26	0.2077	0.928623	+		-1.06125	0.346023	-	0.749233	44350	0	2	4291	40057	1.7661	5.848	+	0.137206	274729	2	23	10717	263987
chr16_58892716_58892746	98th	ACC	10	ncRNA_intronic	RP11-410D17.2	0	318006	-1.279	0.2009	0.928623	-		0.306722	1.35896	+	0.66522	44198	3	16	4260	39919	-0.685665	0.503755	-	0.120623	273808	2	140	10683	262983
chr19_53906084_53906127	98th	CTT	14	intronic	PRKCG	0	318937	-1.269	0.2045	0.928623	-		0.795405	2.21534	+	0.254905	44249	4	22	4278	39945	-0.856726	0.42455	-	0.0681146	274688	1	123	10720	263844
chr2_20063979_20064039	98th	TGTA	15	ncRNA_exonic	AC098828.2	0	44370	1.28	0.2005	0.928623	+		1.42618	4.16277	+	0.200462	44370	2	19	4289	40060
chr3_193484310_193484355	98th	AAAT	11	intronic	ATP13A4	0	319602	-1.263	0.2068	0.928623	-		-0.0464488	0.954613	-	0.832929	44369	24	193	4267	39885	-0.398016	0.671651	-	0.202037	275233	7	276	10727	264223
chr3_61732709_61732761	98th	AAAT	13	intronic	PTPRG	0	319605	1.261	0.2074	0.928623	+		0.0503925	1.05168	+	0.89848	44370	8	54	4283	40025	0.338937	1.40345	+	0.191067	275235	21	410	10712	264092
chr4_108961568_108961628	98th	CTGTT	12	intronic	COL25A1	0	317899	-1.274	0.2028	0.928623	-		-0.208423	0.811864	-	0.253324	44185	29	346	4245	39565	-0.113303	0.89288	-	0.360977	273714	63	1749	10612	261290
chr4_52632904_52633029	98th	AGAA	31	intronic	USP46	0	315746	1.258	0.2085	0.928623	+		0.52881	1.69691	+	0.0447806	43987	20	113	4236	39618	0.0968593	1.10171	+	0.583477	271759	38	799	10564	260358
chr6_7187540_7187590	98th	TTTTA	10	ncRNA_exonic	Y_RNA	0	319613	-1.271	0.2039	0.928623	-		-0.110737	0.895174	-	0.874583	44370	2	34	4289	40045	-1.06647	0.344221	-	0.191611	275243	0	39	10734	264470
chr7_116919868_116919892	98th	AAT	8	UTR3	CAPZA2	0	319612	-1.261	0.2073	0.928623	-		-0.144929	0.865084	-	0.850894	44370	2	22	4289	40057	-1.08118	0.339195	-	0.199323	275242	0	41	10733	264468
chr7_22432373_22432422	98th	AATA	12	intronic	STEAP1B	0	319598	1.27	0.2039	0.928623	+		0.566104	1.76139	+	0.149328	44368	11	80	4280	39997	0.212079	1.23625	+	0.429476	275230	18	382	10715	264115
chr7_43341307_43341349	98th	ATAA	10	intronic	HECW1	0	319593	-1.259	0.2081	0.928623	-		1.82609	6.20956	+	0.13481	44348	2	4	4286	40056	-1.08547	0.337743	-	0.0503965	275245	0	83	10734	264428
chr7_97006108_97006141	98th	GCC	11	exonic	DLX6	0	319427	-1.258	0.2085	0.928623	-		-0.0863537	0.91727	-	0.817047	44348	8	79	4279	39982	-0.251811	0.777392	-	0.206851	275079	21	638	10708	263712
chr8_42721722_42721762	98th	AAACA	8	ncRNA_intronic	RP11-412B14.1	0	319612	1.257	0.2087	0.928623	+		0.279494	1.32246	+	0.543728	44369	7	45	4284	40033	0.431338	1.53932	+	0.266586	275243	10	182	10724	264327
chr8_50013457_50013506	98th	GATA	12	intronic	SNTG1	0	319575	1.263	0.2067	0.928623	+		-1.15568	0.314843	-	0.447398	44359	0	5	4290	40064	1.55726	4.7458	+	0.0957525	275216	3	34	10731	264448
chr5_156695483_156695571	95th	GATA	22	intronic	SGCD	0	319603	-1.362	0.1732	0.928945	-		0.046608	1.04771	+	0.908234	44368	7	116	4284	39961	-0.800618	0.449051	-	0.13001	275235	1	86	10732	264416
chr7_42237976_42238005	95th	CCG	9	upstream	GLI3	917	307537	-1.369	0.1711	0.928945	-		-1.16671	0.31139	-	0.446784	43366	0	4	4203	39159	-0.592252	0.55308	-	0.242624	264171	2	90	10286	253793
chr7_76626811_76626826	95th	CGGG	3	UTR5	POMZP3	0	307287	1.362	0.1732	0.928945	+		0.285856	1.3309	+	0.560017	42906	6	45	4124	38731	0.347288	1.41522	+	0.217405	264381	18	318	10320	253725
chr1_44046129_44046165	99th	ATA	12	ncRNA_exonic	RP5-1198O20.4	0	319614	-1.273	0.2032	0.92898	-		-0.123599	0.883734	-	0.788895	44370	5	42	4286	40037	-0.395221	0.673531	-	0.206298	275244	7	301	10727	264209
chr12_128926193_128926236	95th	AAT	14	intronic	GLT1D1	0	319530	-1.348	0.1778	0.929417	-		0.0837642	1.08737	+	0.378938	44366	147	962	4143	39114	-0.0994634	0.905323	-	0.071015	275164	335	9167	10395	255267
chr17_3580023_3580042	95th	CCCCG	3	intronic	TRPV1	0	310325	1.351	0.1768	0.929417	+		1.00932	2.74373	+	0.0470565	42795	6	23	4113	38653	0.207755	1.23091	+	0.50894	267530	13	267	10426	256824
chr18_36561959_36562029	95th	TGTAT	14	intronic	FHOD3	0	319566	1.354	0.1757	0.929417	+		0.0996557	1.10479	+	0.731141	44367	15	128	4275	39949	0.225637	1.25312	+	0.186428	275199	45	928	10685	263541
chr19_16433962_16433996	95th	ATAA	8	intronic	EPS15L1	0	319568	1.346	0.1784	0.929417	+		0.0910497	1.09532	+	0.426304	44370	100	674	4191	39405	0.0690992	1.07154	+	0.258246	275198	317	7280	10416	257185
chr22_39378373_39378397	95th	TTCA	6	UTR3	SYNGR1	0	44370	-1.343	0.1794	0.929417	-		-0.349969	0.70471	-	0.179392	44370	11	362	4280	39717
chr3_124705802_124705870	95th	CCTT	17	intronic	KALRN	0	317600	1.345	0.1787	0.929417	+		0.0420092	1.0429	+	0.806833	44042	41	496	4225	39280	0.153984	1.16647	+	0.176742	273558	96	1980	10562	260920
chr3_24272347_24272383	95th	AAC	12	intronic	THRB	0	319610	1.35	0.177	0.929417	+		0.322201	1.38016	+	0.785858	44368	1	12	4289	40066	0.959632	2.61074	+	0.178372	275242	4	50	10730	264458
chr5_172834300_172834348	95th	GGC	16	UTR5	ERGIC1	0	315499	1.346	0.1782	0.929417	+		0.0768547	1.07989	+	0.559077	44128	75	532	4186	39335	0.0933582	1.09785	+	0.223932	271371	202	4672	10383	256114
chr12_121591928_121591952	99.95th	AAAG	6	ncRNA_intronic	RP13-941N14.1	0	319613	0.472	0.637	0.929874	+		2.01548	7.50433	+	0.0457657	44368	2	2	4289	40075	-0.26465	0.767475	-	0.769162	275245	1	29	10733	264482
chr3_177069767_177069855	99.95th	GGAA	22	intronic	TBL1XR1	0	319582	-0.488	0.6258	0.929874	-		1.18824	3.2813	+	0.268594	44365	2	9	4287	40067	-0.511015	0.599886	-	0.332206	275217	2	105	10730	264380
chr4_112062553_112062612	99.95th	AGGC	14	ncRNA_intronic	RP11-269F21.3	0	319555	-0.485	0.6274	0.929874	-		0.412606	1.51075	+	0.635993	44363	2	18	4289	40054	-0.525359	0.591343	-	0.475779	275192	1	55	10733	264403
chr2_42047932_42047978	99.5th	GGGGCG	7	upstream	PKDCC	42	274613	1.019	0.3083	0.931174	+											0.39185	1.47972	+	0.308297	274613	10	157	10703	263743
chr20_35226890_35226910	99th	CGG	6	exonic	MMP24	0	317093	1.27	0.2042	0.93121	+		0.502695	1.65317	+	0.497025	44011	3	23	4254	39731	0.450902	1.56973	+	0.273281	273082	9	163	10630	262280
chr5_32568184_32568274	99th	AAAG	22	intronic	SUB1	0	317374	1.27	0.2043	0.93121	+		-0.660713	0.516483	-	0.118097	44158	3	55	4264	39836	0.409148	1.50553	+	0.0458722	273216	29	530	10618	262039
chr10_45149991_45150030	99th	ATT	13	ncRNA_exonic	RP11-445N18.7	0	319613	-1.265	0.2058	0.931285	-		0.369111	1.44645	+	0.274027	44370	14	82	4277	39997	-0.544164	0.580327	-	0.0714595	275243	6	296	10728	264213
chr17_59052957_59053002	99th	AAATC	9	intronic	TRIM37	0	319614	-1.267	0.205	0.931285	-		-1.20555	0.299527	-	0.154319	44370	0	15	4291	40064	-0.382165	0.682382	-	0.427338	275244	3	123	10731	264387
chr9_24546367_24546436	99th	CCTT	17	ncRNA_intronic	RP11-20A20.2	0	318545	1.266	0.2056	0.931285	+		0.887804	2.42979	+	0.0200687	44107	10	52	4250	39795	0.289537	1.33581	+	0.666029	274438	3	58	10694	263683
chr4_153058242_153058293	99.8th	CTTC	12	ncRNA_intronic	RP11-285C1.2	0	44365	1.036	0.3003	0.931329	+		1.06967	2.91442	+	0.30032	44365	2	20	4289	40054
chr4_93533245_93533317	99.8th	CTTC	18	intronic	GRID2	0	319546	1.035	0.3005	0.931329	+		0.46403	1.59047	+	0.531929	44356	3	14	4286	40053	0.652353	1.92005	+	0.387126	275190	3	53	10728	264406
chr17_30055322_30055382	98th	AGGA	15	intronic	EFCAB5	0	319604	1.25	0.2112	0.931895	+		0.014361	1.01446	+	0.947355	44370	25	265	4266	39814	0.203544	1.22574	+	0.186606	275234	54	1141	10680	263359
chr17_35421209_35421257	98th	AAAT	12	intronic	SLFN12	0	319595	-1.251	0.2111	0.931895	-		0.338927	1.40344	+	0.430729	44370	8	86	4283	39993	-0.706077	0.493577	-	0.0960926	275225	2	170	10730	264323
chr1_169106608_169106642	98th	CCG	11	UTR5	ATP1B1	0	314169	1.25	0.2113	0.931895	+		-1.14136	0.319384	-	0.53252	44093	0	5	4251	39837	1.97152	7.18158	+	0.109541	270076	2	18	10547	259509
chr22_37746290_37746335	98th	CGG	15	exonic	TRIOBP	0	319501	-1.251	0.2109	0.931895	-		-0.044517	0.956459	-	0.829153	44355	28	206	4262	39859	-0.132805	0.875636	-	0.20716	275146	87	2353	10642	262064
chr10_70132764_70132788	98th	GCTCCC	4	UTR5	AIFM2	0	319616	-1.247	0.2125	0.932206	-		-0.250438	0.77846	-	0.540025	44370	5	135	4286	39944	-1.07292	0.342008	-	0.272489	275246	0	31	10734	264481
chr3_61610741_61610785	98th	CCTC	11	intronic	PTPRG	0	316196	1.247	0.2125	0.932206	+		-0.477671	0.620226	-	0.404643	43761	2	49	4222	39488	2.12451	8.3688	+	0.093504	272435	2	18	10613	261802
chr6_24172989_24173019	98th	AAT	10	UTR3	DCDC2	0	319616	1.247	0.2125	0.932206	+		-0.441704	0.64294	-	0.359466	44370	3	60	4288	40019	0.439416	1.5518	+	0.0869841	275246	23	395	10711	264117
chr10_117065856_117065914	95th	GGAG	14	intronic	SHTN1	0	307489	1.327	0.1847	0.932413	+		-1.08108	0.339229	-	0.27211	42763	0	27	4168	38568	0.937396	2.55332	+	0.0613395	264726	8	110	10296	254312
chr19_1257511_1257538	95th	TCC	9	UTR3	MIDN	0	319616	1.327	0.1846	0.932413	+		0.494023	1.6389	+	0.493907	44370	3	39	4288	40040	0.948886	2.58283	+	0.248098	275246	3	34	10731	264478
chr2_47905521_47905631	95th	CGG	36	exonic	FBXO11	0	315562	1.329	0.1838	0.932413	+		-0.648467	0.522847	-	0.397419	44128	1	17	4268	39842	1.06748	2.90804	+	0.0759994	271434	6	64	10585	260779
chr3_158562799_158562829	95th	CCCCG	6	ncRNA_intronic	RP11-538P18.2	0	306217	-1.333	0.1826	0.932413	-		0.302144	1.35276	+	0.618855	42389	4	27	4097	38261	-0.826037	0.437781	-	0.101965	263828	1	112	10312	253403
chr17_50362926_50362973	95th	TTTA	11	ncRNA_exonic	RP11-893F2.18	0	319041	-1.325	0.1851	0.932488	-		-0.0170233	0.983121	-	0.87703	44347	100	773	4188	39286	-0.0900479	0.913887	-	0.171938	274694	234	6164	10472	257824
chr10_478384_478410	99.8th	GAGGGGAGGGGCAGACGGG	1	intronic	DIP2C	0	319571	1.032	0.302	0.932549	+		0.838697	2.31335	+	0.239984	44370	4	22	4287	40057	0.262391	1.30003	+	0.521906	275201	8	147	10722	264324
chr19_3971043_3971136	99.8th	GCC	31	UTR5	DAPK3	0	319442	-1.031	0.3026	0.932694	-		-0.110155	0.895695	-	0.877584	44362	2	22	4288	40050	-0.53813	0.583839	-	0.294192	275080	2	110	10723	264245
chr5_33298003_33298112	99.5th	GCGCACCCTGCTG	8	upstream	CTD-2066L21.3	93	319578	1.017	0.3092	0.93303	+		0.453346	1.57357	+	0.536105	44369	3	17	4288	40061	0.33544	1.39856	+	0.396741	275209	9	165	10724	264311
chr1_3583411_3583477	99.8th	CAGCCACCAGACAACGCG	3	intronic	MEGF6	0	319523	-1.029	0.3036	0.933289	-		-0.475306	0.621695	-	0.413413	44348	2	35	4289	40022	-0.336324	0.714392	-	0.43531	275175	4	150	10725	264296
chr17_44219613_44219637	99.8th	GGC	8	UTR5	UBTF	0	319488	-1.009	0.3129	0.93399	-		0.0637423	1.06582	+	0.934402	44302	2	20	4283	39997	-1.09058	0.336022	-	0.262583	275186	0	25	10734	264427
chr18_2614443_2614471	99.8th	AAAG	7	intronic	NDC80	0	319606	-1.019	0.3082	0.93399	-		-0.366527	0.693137	-	0.349362	44370	5	80	4286	39999	-0.176318	0.838351	-	0.470021	275236	15	470	10719	264032
chr18_3833130_3833243	99.8th	TTCC	28	intronic	DLGAP1	0	319314	-1.016	0.3097	0.93399	-		-0.500632	0.606147	-	0.283604	44351	3	53	4287	40008	-0.265993	0.766444	-	0.506702	274963	5	176	10714	264068
chr1_48384325_48384426	99.8th	GAGGGA	16	intronic	SPATA6	0	319083	-1.007	0.314	0.93399	-		-1.13642	0.320966	-	0.2453	44306	0	14	4288	40004	-0.371332	0.689815	-	0.536262	274777	2	68	10721	263986
chr3_184744112_184744173	99.8th	AAGC	15	downstream	RP11-329B9.5	828	319469	1.023	0.3063	0.93399	+		-0.447299	0.639353	-	0.3695	44347	3	38	4283	40023	0.811233	2.25068	+	0.143533	275122	7	89	10724	264302
chr10_110792133_110792189	95th	TCTA	14	intronic	RBM20	0	319610	-1.32	0.1867	0.934572	-		-0.381514	0.682827	-	0.112902	44370	14	211	4277	39868	-0.12201	0.88514	-	0.431679	275240	40	1059	10694	263447
chr12_124339547_124339577	95th	ACCC	7	intronic	NCOR2	0	263344	1.32	0.1867	0.934572	+											1.50505	4.50438	+	0.186677	263344	2	19	10240	253083
chr5_168755389_168755445	99.8th	TTTC	14	intronic	SLIT3	0	319616	-1	0.3171	0.935759	-		0.22834	1.25651	+	0.784262	44370	2	25	4289	40054	-0.718795	0.487339	-	0.234855	275246	1	65	10733	264447
chr7_2434101_2434141	99.8th	CCGC	10	UTR3	CHST12	0	319156	0.993	0.3208	0.935759	+		-1.10009	0.332841	-	0.339763	44320	0	13	4288	40019	1.29604	3.65479	+	0.146163	274836	3	26	10713	264094
chr3_11564662_11564712	99.5th	TCCCTCACCACCTCCC	3	intronic	VGLL4	0	319032	-1.013	0.3109	0.935866	-		-0.462418	0.629759	-	0.10325	44322	9	138	4276	39899	-0.0995248	0.905267	-	0.661759	274710	19	488	10696	263507
chr4_103335709_103335777	99.5th	TTTC	17	ncRNA_intronic	RP11-328K4.1	0	319258	1.014	0.3106	0.935866	+		0.547209	1.72842	+	0.263959	44334	7	52	4280	39995	0.168557	1.1836	+	0.519564	274924	18	427	10707	263772
chr12_94984977_94985033	99th	AAAAT	11	intronic	NDUFA12	0	319488	-1.254	0.2099	0.936394	-		0.0396219	1.04042	+	0.943041	44341	4	40	4287	40010	-1.05926	0.346712	-	0.16769	275147	0	54	10733	264360
chr15_35780412_35780475	99th	TTTC	15	ncRNA_intronic	DPH6-AS1	0	319192	-1.255	0.2095	0.936394	-		-0.291656	0.747025	-	0.355471	44320	9	112	4278	39921	-0.170446	0.843289	-	0.326489	274872	30	879	10690	263273
chr7_131110045_131110069	99th	GGC	8	ncRNA_exonic	LINC-PINT	0	319615	1.255	0.2096	0.936394	+		0.157016	1.17001	+	0.719744	44370	7	85	4284	39994	0.587578	1.79962	+	0.22701	275245	7	120	10727	264391
chr7_44254678_44254698	99.5th	ACC	6	intronic	CAMK2B	0	319616	1.011	0.3119	0.936587	+		0.333817	1.39629	+	0.199066	44370	22	169	4269	39910	0.0852943	1.08904	+	0.565889	275246	53	1204	10681	263308
chr8_134712718_134712749	99.5th	GCGGCCG	4	intronic	ZFAT	0	319293	-1.012	0.3116	0.936587	-		-0.11153	0.894465	-	0.761479	44319	9	68	4279	39963	-0.194251	0.823451	-	0.332759	274974	22	652	10702	263598
chr6_138525528_138525578	99th	AAAT	12	intronic	NHSL1	0	319612	1.253	0.2101	0.9366	+		0.244292	1.27672	+	0.835079	44370	1	8	4290	40071	1.40514	4.0761	+	0.205137	275242	2	20	10732	264488
chr2_60553286_60553315	98th	GGC	9	UTR5	BCL11A	0	319041	1.24	0.2149	0.936691	+		0.754713	2.127	+	0.437337	44341	2	16	4284	40039	0.811838	2.25204	+	0.305571	274700	3	42	10715	263940
chr6_153054650_153054692	98th	AAAT	10	intronic	RGS17	0	275241	1.24	0.215	0.936691	+											1.3628	3.90712	+	0.21499	275241	2	22	10732	264485
chr11_19350085_19350115	99th	TGA	10	upstream	NAV2	609	319616	-1.251	0.2109	0.937205	-		-0.176168	0.838477	-	0.360652	44370	28	250	4263	39829	-1.08083	0.339314	-	0.326497	275246	0	19	10734	264493
chr12_116277800_116277818	99th	CGG	6	upstream	MED13L	462	316831	1.252	0.2107	0.937205	+		1.12817	3.09	+	0.0324668	44007	6	18	4234	39749	0.335903	1.3992	+	0.624195	272824	3	56	10641	262124
chr7_111539196_111539271	99th	AGAA	18	intronic	IMMP2L	0	44090	1.248	0.2122	0.937205	+		1.38207	3.98314	+	0.212164	44090	2	16	4260	39812
chr17_39183337_39183364	99th	AAG	9	intronic	CACNB1	0	319611	1.243	0.2138	0.9373	+		-0.137787	0.871284	-	0.421187	44365	35	385	4255	39690	0.170005	1.18531	+	0.0963873	275246	120	2578	10614	261934
chr1_22806463_22806534	99th	TGGA	17	intronic	EPHB2	0	319611	-1.245	0.2131	0.9373	-		-0.58771	0.555598	-	0.241309	44368	2	81	4289	39996	-1.14114	0.319455	-	0.383607	275243	0	14	10733	264496
chr16_57049733_57049771	99th	AAAT	9	intronic	NLRC5	0	319601	1.24	0.2149	0.937489	+		-0.353552	0.702189	-	0.575105	44370	2	36	4289	40043	1.0042	2.72972	+	0.118379	275231	5	63	10729	264434
chr2_104003058_104003140	99th	AAGG	20	ncRNA_intronic	LINC01965	0	318440	-1.241	0.2146	0.937489	-		-0.439256	0.644516	-	0.300019	44326	4	70	4282	39970	-0.252575	0.776798	-	0.357131	274114	11	356	10682	263065
chr2_203535258_203535300	99th	TGAC	10	UTR5	RAPH1	0	319614	1.238	0.2156	0.937489	+		0.291191	1.33802	+	0.486896	44370	8	92	4283	39987	0.309982	1.3634	+	0.291343	275244	16	323	10718	264187
chr3_177197563_177197586	99th	CGG	7	upstream	TBL1XR1	167	319488	-1.238	0.2159	0.937489	-		0.0242529	1.02455	+	0.906058	44361	29	221	4259	39852	-1.07909	0.339905	-	0.167269	275127	0	43	10728	264356
chr5_127455723_127455751	99th	TATTT	5	intronic	MEGF10	0	319616	-1.238	0.2157	0.937489	-		-0.619664	0.538125	-	0.0914829	44370	4	119	4287	39960	-0.266518	0.766042	-	0.511464	275246	5	155	10729	264357
chr7_158071783_158071831	99th	GAGGTGCTCGTGGTGGTG	2	intronic	PTPRN2	0	316158	-1.242	0.2142	0.937489	-		-0.0674672	0.934758	-	0.790764	44191	17	183	4252	39739	-0.245824	0.78206	-	0.217837	271967	21	671	10587	260688
chr9_109380214_109380267	99th	ATCT	13	intronic	PTPN3	0	319605	-1.239	0.2153	0.937489	-		0.189607	1.20877	+	0.503655	44370	17	131	4274	39948	-0.251459	0.777665	-	0.108785	275235	34	1022	10700	263479
chr10_125159486_125159515	99.8th	GCG	9	intronic	CTBP2	0	319274	-0.966	0.3342	0.937539	-		-0.259352	0.771551	-	0.652136	44359	3	22	4286	40048	-0.600514	0.54853	-	0.390052	274915	1	56	10723	264135
chr10_49647740_49647808	99.8th	TTCC	17	intronic	CHAT	0	319610	-0.976	0.3291	0.937539	-		0.385594	1.47049	+	0.382782	44369	8	39	4283	40039	-0.34494	0.708263	-	0.160873	275241	12	461	10722	264046
chr11_65557854_65557884	99.8th	CAG	10	exonic	LTBP3	0	319616	0.982	0.3259	0.937539	+		1.50804	4.51787	+	0.356171	44370	1	5	4290	40074	0.63333	1.88387	+	0.491282	275246	2	34	10732	264478
chr11_95067556_95067618	99.8th	GGC	20	exonic	SRSF8	0	319567	-0.969	0.3326	0.937539	-		-0.138017	0.871084	-	0.809418	44370	3	38	4288	40041	-0.389784	0.677203	-	0.343475	275197	4	174	10729	264290
chr19_29811703_29811736	99.8th	CGCCCCG	4	upstream	CCNE1	162	319294	0.967	0.3337	0.937539	+		3.37261	29.1545	+	0.110397	44307	1	2	4285	40019	0.144324	1.15526	+	0.688459	274987	10	197	10712	264068
chr21_15064945_15064973	99.8th	CGC	9	UTR5	NRIP1	0	319563	0.969	0.3328	0.937539	+		1.4059	4.0792	+	0.127937	44366	3	12	4288	40063	0.2482	1.28172	+	0.665402	275197	4	83	10728	264382
chr22_26244163_26244183	99.8th	AAAG	5	ncRNA_intronic	RP11-259P1.1	0	319614	0.968	0.333	0.937539	+		0.520143	1.68227	+	0.186206	44369	11	55	4280	40023	0.181235	1.1987	+	0.608339	275245	10	231	10724	264280
chr6_21853298_21853349	99.8th	GTG	17	ncRNA_intronic	CASC15	0	319598	-0.971	0.3316	0.937539	-		-0.526617	0.5906	-	0.355179	44369	2	34	4289	40044	-0.192011	0.825298	-	0.499617	275229	11	317	10722	264179
chr7_74965204_74965230	99.8th	CCCCCG	4	intronic	GATSL2	0	319248	0.967	0.3337	0.937539	+		2.60635	13.5495	+	0.176739	44325	1	3	4283	40038	0.432375	1.54091	+	0.617627	274923	2	41	10726	264154
chr21_43426970_43427005	95th	CCG	11	intronic	SIK1	0	44113	1.318	0.1877	0.937555	+		0.185053	1.20328	+	0.187668	44113	70	624	4191	39228
chr5_138897289_138897318	95th	CCCCCG	4	intronic	CTNNA1	0	310277	1.315	0.1884	0.937555	+		0.128996	1.13769	+	0.908873	43477	1	10	4197	39269	1.5864	4.88613	+	0.170002	266800	2	17	10394	256387
chr13_75312424_75312448	99.5th	AAAG	6	intronic	TBC1D4	0	319372	-1.008	0.3136	0.937572	-		-0.104415	0.900851	-	0.867517	44310	3	18	4285	40004	-0.566107	0.567731	-	0.308243	275062	2	97	10720	264243
chr1_9234707_9234749	99.5th	CGCCCC	7	upstream	H6PD	26	318936	-1.006	0.3144	0.937572	-		-0.456224	0.633672	-	0.443075	44294	2	31	4283	39978	-0.248889	0.779667	-	0.437657	274642	8	275	10709	263650
chr3_63912643_63912659	99.5th	CGG	5	exonic	ATXN7	0	319478	-1.009	0.3131	0.937572	-		-0.249763	0.778985	-	0.714681	44348	2	28	4288	40030	-0.502858	0.6048	-	0.347084	275130	2	108	10726	264294
chr7_108299114_108299146	99.5th	AAAGAAAG	4	intronic	NRCAM	0	319499	1.004	0.3152	0.937572	+		0.507823	1.66167	+	0.234111	44353	9	74	4280	39990	0.132918	1.14216	+	0.54548	275146	25	546	10703	263872
chr5_61454214_61454274	98th	ATTTT	12	intronic	ZSWIM6	0	319009	1.239	0.2155	0.93758	+		0.212233	1.23644	+	0.14011	44309	68	468	4212	39561	0.0699136	1.07242	+	0.457938	274700	131	2929	10581	261059
chr6_6321373_6321393	98th	TCTT	5	upstream	F13A1	539	319607	-1.237	0.2159	0.938033	-		0.365224	1.44084	+	0.0902693	44370	33	257	4258	39822	-0.151648	0.859291	-	0.0440484	275237	183	5230	10551	259273
chr2_167059450_167059494	99.5th	AAAAT	8	intronic	XIRP2	0	319540	-1	0.3172	0.938133	-		0.551216	1.73536	+	0.230649	44358	8	60	4283	40007	-0.61309	0.541675	-	0.118994	275182	3	180	10727	264272
chr11_66948012_66948064	98th	AGAT	13	intronic	PC	0	319590	-1.233	0.2177	0.938223	-		-0.280248	0.755596	-	0.100017	44369	32	421	4259	39657	-0.0726652	0.929912	-	0.504268	275221	86	2240	10647	262248
chr19_1209583_1209627	98th	AAAT	11	intronic	STK11	0	319604	1.232	0.2181	0.938223	+		-1.1665	0.311455	-	0.345806	44369	0	11	4291	40067	2.1562	8.63825	+	0.088044	275235	2	24	10732	264477
chr19_41880437_41880506	98th	GGAA	17	intronic	CD79A	0	319488	1.23	0.2189	0.938223	+		1.18135	3.25877	+	0.00315653	44360	10	44	4280	40026	0.0561157	1.05772	+	0.889014	275128	7	164	10724	264233
chr1_49603527_49603584	98th	AAAT	14	intronic	AGBL4	0	319519	-1.237	0.2161	0.938223	-		-0.712519	0.490407	-	0.136361	44362	2	50	4288	40022	-0.251981	0.77726	-	0.462399	275157	7	241	10722	264187
chr20_57605105_57605143	98th	AAACA	7	intronic	ZBP1	0	319615	-1.232	0.2179	0.938223	-		-0.392436	0.67541	-	0.361009	44370	4	95	4287	39984	-0.397329	0.672113	-	0.336544	275245	4	158	10730	264353
chr2_215436182_215436200	98th	CCCG	4	upstream	AC012462.1;FN1	53	315999	1.235	0.2168	0.938223	+		0.229488	1.25796	+	0.584906	44105	8	52	4253	39792	0.282672	1.32667	+	0.266356	271894	21	408	10585	260880
chr3_42600911_42600955	98th	CCCCGC	7	intronic	NKTR;SEC22C	0	319598	-1.229	0.2189	0.938223	-		-0.405036	0.666953	-	0.281574	44367	5	133	4286	39943	-1.30073	0.272333	-	0.372169	275231	0	7	10734	264490
chr4_61200501_61200525	98th	CGC	8	upstream	ADGRL3	733	319616	-1.229	0.219	0.938223	-		-0.286472	0.750908	-	0.490906	44370	5	82	4286	39997	-0.362311	0.696066	-	0.294625	275246	6	211	10728	264301
chr6_157534533_157534598	98th	ATTTC	13	intronic	ZDHHC14	0	319590	1.232	0.2179	0.938223	+		0.599769	1.8217	+	0.0401856	44370	17	67	4274	40012	0.0923722	1.09677	+	0.614429	275220	35	765	10699	263721
chr7_147586543_147586580	98th	AGGG	9	intronic	CNTNAP2	0	317512	-1.233	0.2176	0.938223	-		0.138785	1.14888	+	0.453123	44076	39	302	4220	39515	-0.173647	0.840594	-	0.10312	273436	81	2334	10577	260444
chr7_151086657_151086707	98th	CCG	16	intronic	AGAP3	0	272337	-1.23	0.2186	0.938223	-											-0.410125	0.663567	-	0.218553	272337	6	249	10607	261475
chr8_55217738_55217786	98th	TAGA	12	intronic	XKR4	0	319615	1.229	0.2192	0.938223	+		0.570907	1.76987	+	0.285542	44370	6	44	4285	40035	0.28962	1.33592	+	0.370717	275245	13	251	10721	264260
chr11_87195314_87195390	98th	TTCC	19	intronic	TMEM135	0	317273	1.228	0.2196	0.938462	+		0.400684	1.49285	+	0.0989236	43960	27	167	4221	39545	0.0886969	1.09275	+	0.508714	273313	65	1502	10590	261156
chr16_88669670_88669710	98th	ATAA	10	ncRNA_intronic	SNAI3-AS1	0	319611	-1.227	0.2197	0.938462	-		-0.198269	0.820149	-	0.728734	44370	3	31	4288	40048	-0.46194	0.63006	-	0.236674	275241	4	183	10730	264324
chr11_110431101_110431137	95th	AGC	12	intronic	FDX1	0	319616	1.309	0.1906	0.938568	+		0.256217	1.29203	+	0.356611	44370	18	211	4273	39868	0.328936	1.38949	+	0.298275	275246	14	277	10720	264235
chr14_101761677_101761715	95th	CGC	12	upstream	PPP2R5C	83	312916	1.308	0.1908	0.938568	+		1.33242	3.7902	+	0.39042	43074	1	6	4143	38924	0.412423	1.51047	+	0.286613	269842	10	165	10502	259165
chr19_8332816_8332851	95th	AAAAT	7	UTR3	KANK3	0	319616	-1.309	0.1904	0.938568	-		-0.346658	0.707047	-	0.230562	44370	10	260	4281	39819	-1.05991	0.346487	-	0.352578	275246	0	24	10734	264488
chr5_149929609_149929644	95th	AAAT	8	intronic	PDE6A	0	319609	-1.313	0.1891	0.938568	-		0.267138	1.30622	+	0.194383	44370	35	282	4256	39797	-0.329157	0.71953	-	0.0528287	275239	26	954	10707	263552
chr8_144354472_144354544	95th	GCCCC	14	intronic	GS1-393G12.13;TMEM249	0	316122	-1.308	0.1909	0.938568	-		-0.598358	0.549714	-	0.259907	43542	2	45	4193	39302	-0.643541	0.525429	-	0.337902	272580	1	52	10631	261896
chr8_51951245_51951281	95th	ATCT	9	downstream	RP11-546K22.3	555	319613	-1.314	0.1888	0.938568	-		-0.121665	0.885445	-	0.18101	44369	134	1187	4157	38891	-0.0404041	0.960401	-	0.379436	275244	519	13099	10215	251411
chr7_105353503_105353542	98th	TTG	13	intronic	SRPK2	0	319611	-1.225	0.2205	0.938938	-		0.0331828	1.03374	+	0.92027	44370	11	87	4280	39992	-0.337218	0.713753	-	0.173645	275241	12	448	10722	264059
chr20_63895290_63895321	99th	CGGG	7	UTR5	DNAJC5	0	274506	1.236	0.2165	0.93899	+											1.36606	3.91988	+	0.216537	274506	2	17	10706	263781
chr10_477595_477642	99.9th	TGGGGGGAGGAAGGTGGA	2	intronic	DIP2C	0	319606	-0.647	0.5175	0.939025	-		-1.10547	0.331055	-	0.394632	44370	0	9	4291	40070	-0.130212	0.877909	-	0.722073	275236	7	218	10727	264284
chr16_67980836_67980871	99.9th	ATTTC	7	upstream	DPEP3	7	319465	0.681	0.4961	0.939025	+		1.60181	4.96201	+	0.169287	44352	2	8	4287	40055	0.113961	1.12071	+	0.855921	275113	3	68	10727	264315
chr19_50719336_50719378	99.9th	CGCCCC	7	intronic	SHANK1	0	319441	-0.741	0.4586	0.939025	-		-1.11704	0.327247	-	0.416777	44338	0	7	4285	40046	-0.248839	0.779705	-	0.636448	275103	3	94	10728	264278
chr22_44884041_44884067	99.9th	ACC	8	intronic	PHF21B	0	319396	0.674	0.5001	0.939025	+		1.86917	6.48291	+	0.0156812	44348	3	6	4283	40056	-1.03073	0.356746	-	0.807538	275048	0	2	10729	264317
chr4_84635574_84635628	99.9th	CTGC	13	intronic	CDS1	0	319538	0.734	0.463	0.939025	+		1.1331	3.10527	+	0.45071	44360	1	4	4288	40067	0.418948	1.52036	+	0.625469	275178	2	37	10728	264411
chr6_16327633_16327723	99.9th	TGC	30	exonic	ATXN1	0	319556	0.734	0.4632	0.939025	+		-1.13239	0.322262	-	0.374463	44361	0	7	4287	40067	0.936765	2.55171	+	0.251355	275195	3	38	10728	264426
chr6_42133818_42133848	99.9th	GGGGC	6	intronic	C6orf132	0	319394	-0.662	0.508	0.939025	-		1.77257	5.88596	+	0.0718936	44344	3	10	4285	40046	-1.08096	0.33927	-	0.150993	275050	0	48	10732	264270
chr8_50259508_50259573	99.9th	AAAG	16	intronic	SNTG1	0	319541	-0.693	0.4886	0.939025	-		-1.1755	0.308665	-	0.538121	44364	0	3	4291	40070	-0.259649	0.771322	-	0.617728	275177	3	101	10728	264345
chr2_230354848_230354896	99th	GAAA	12	intronic	SP140L	0	319600	1.232	0.2178	0.939272	+		0.41234	1.51035	+	0.0357536	44368	35	196	4255	39882	0.0666342	1.0689	+	0.62761	275232	61	1385	10673	263113
chr2_54983321_54983353	99th	AATA	8	intronic	RTN4	0	319616	-1.234	0.2171	0.939272	-		-0.452045	0.636326	-	0.437168	44370	2	48	4289	40031	-0.535779	0.585213	-	0.308695	275246	2	95	10732	264417
chr3_128052313_128052352	95th	CGCGG	7	intronic	SEC61A1	0	318277	-1.306	0.1915	0.939399	-		-0.155977	0.855579	-	0.832484	43201	2	16	4175	39008	-0.461505	0.630334	-	0.186495	275076	5	232	10723	264116
chr2_10680276_10680307	95th	AAG	10	intronic	NOL10	0	309104	1.303	0.1927	0.939769	+		1.03148	2.80521	+	0.0664722	43625	7	53	4219	39346	0.476427	1.61031	+	0.508272	265479	3	49	10358	255069
chr4_37977355_37977379	95th	CCG	8	intronic	TBC1D1	0	319554	1.302	0.1928	0.939769	+		-0.114537	0.891779	-	0.626285	44368	19	311	4272	39766	0.666556	1.94752	+	0.109802	275186	10	162	10721	264293
chr9_134326388_134326428	95th	CGCGGG	6	upstream	RXRA	152	263559	1.301	0.1932	0.939769	+											1.47398	4.36658	+	0.193161	263559	2	17	10282	253258
chr14_92059829_92059849	99.5th	AAAG	5	UTR3	ATXN3	0	319542	0.998	0.3185	0.940237	+		-1.19106	0.303899	-	0.536126	44365	0	3	4289	40073	1.50471	4.50285	+	0.185714	275177	2	14	10731	264430
chr17_57091679_57091703	99.5th	TTAT	6	intronic	AKAP1	0	319615	0.996	0.319	0.940379	+		0.0527103	1.05412	+	0.885998	44370	9	82	4282	39997	0.222804	1.24958	+	0.309546	275245	27	562	10707	263949
chr1_119648188_119648248	99.5th	GCTG	15	upstream	ZNF697	415	319608	-0.995	0.3196	0.940379	-		-0.0146782	0.985429	-	0.971611	44369	7	54	4284	40024	-0.243805	0.78364	-	0.289997	275239	16	499	10718	264006
chr14_81037420_81037444	95th	AAAC	6	intronic	TSHR	0	313350	1.296	0.1949	0.940403	+		-0.0639692	0.938034	-	0.870951	43524	7	70	4188	39259	0.408738	1.50492	+	0.143688	269826	19	335	10488	258984
chr15_80153167_80153224	95th	GGAGT	11	intronic	FAH	0	318913	-1.295	0.1953	0.940403	-		-0.214653	0.806821	-	0.184753	44332	37	504	4250	39541	-0.0922422	0.911884	-	0.388247	274581	87	2382	10624	261488
chr1_62706192_62706240	95th	TGT	16	ncRNA_intronic	RP11-230B22.1	0	319611	-1.295	0.1953	0.940403	-		-0.0328385	0.967695	-	0.839158	44370	45	437	4246	39642	-0.145084	0.86495	-	0.188876	275241	78	2161	10656	262346
chr10_12751051_12751126	99th	ATAAG	15	intronic	CAMK1D	0	319504	1.228	0.2196	0.940518	+		0.0702376	1.07276	+	0.868953	44360	7	67	4283	40003	0.393067	1.48152	+	0.208847	275144	15	270	10712	264147
chr10_26045366_26045415	99th	TAGA	12	intronic	MYO3A	0	319614	1.19	0.2342	0.940518	+		-0.614539	0.54089	-	0.227331	44370	2	57	4289	40022	0.710477	2.03496	+	0.0773036	275244	11	175	10722	264336
chr13_27620496_27620520	99th	CGC	8	upstream	LNX2;POLR1D	399	319614	-1.213	0.2253	0.940518	-		-0.485652	0.615296	-	0.551332	44370	1	16	4290	40063	-0.427817	0.651931	-	0.285755	275244	4	179	10730	264331
chr13_39479026_39479083	99th	AGAT	14	intronic	LHFP	0	319593	1.23	0.2188	0.940518	+		0.517005	1.677	+	0.154249	44369	13	73	4278	40005	0.168113	1.18307	+	0.451317	275224	25	539	10706	263954
chr14_53562486_53562542	99th	AAGA	14	ncRNA_intronic	AL163953.3	0	319585	-1.209	0.2268	0.940518	-		-0.0802306	0.922904	-	0.894189	44370	3	28	4288	40051	-0.480588	0.61842	-	0.211691	275215	4	187	10729	264295
chr14_88004845_88004873	99th	TGAA	7	upstream	GPR65	251	319616	1.192	0.2331	0.940518	+		-0.259757	0.771239	-	0.573846	44370	4	77	4287	40002	1.35943	3.89397	+	0.13087	275246	3	33	10731	264479
chr15_90098502_90098561	99th	TATG	14	intronic	IDH2	0	319551	-1.197	0.2312	0.940518	-		-0.0706658	0.931773	-	0.92463	44365	2	18	4288	40057	-0.751685	0.471571	-	0.210528	275186	1	67	10731	264387
chr16_24219245_24219270	99th	TTTTG	5	UTR3	PRKCB	0	319615	-1.202	0.2292	0.940518	-		0.0140596	1.01416	+	0.985666	44370	2	14	4289	40065	-0.750842	0.471969	-	0.192615	275245	1	66	10733	264445
chr16_30076006_30076031	99th	GCG	8	UTR5	PPP4C	0	319599	1.224	0.221	0.940518	+		0.213807	1.23838	+	0.517755	44370	13	111	4278	39968	0.312585	1.36695	+	0.289505	275229	16	294	10718	264201
chr16_6985110_6985138	99th	CCCTA	5	intronic	RBFOX1	0	319609	-1.211	0.226	0.940518	-		-0.403531	0.667957	-	0.397637	44369	3	96	4288	39982	-1.06629	0.344283	-	0.33445	275240	0	21	10734	264485
chr18_49030933_49030981	99th	ATG	16	ncRNA_intronic	RP11-15F12.1	0	319614	-1.208	0.227	0.940518	-		-0.211309	0.809524	-	0.478887	44370	11	105	4280	39974	-0.660585	0.516549	-	0.308897	275244	1	57	10733	264453
chr18_50134554_50134602	99th	AATA	12	intronic	MYO5B	0	319608	1.187	0.2351	0.940518	+		-0.124116	0.883277	-	0.677456	44370	12	109	4279	39970	0.254714	1.29009	+	0.148031	275238	43	878	10691	263626
chr18_55588156_55588179	99th	CCG	7	UTR5	TCF4	0	319156	1.197	0.2313	0.940518	+		0.275908	1.31773	+	0.466558	44354	10	83	4280	39981	0.28283	1.32688	+	0.318482	274802	17	330	10698	263757
chr19_12271037_12271067	99th	TGA	10	downstream	ZNF44	745	319611	1.199	0.2306	0.940518	+		1.05291	2.86598	+	0.0161306	44370	8	43	4283	40036	0.182976	1.20079	+	0.744593	275241	4	88	10730	264419
chr19_19265360_19265433	99th	TCTA	18	ncRNA_intronic	AC138430.4	0	319030	-1.224	0.2208	0.940518	-		0.623938	1.86626	+	0.522675	44263	2	9	4278	39974	-1.07821	0.340204	-	0.115077	274767	0	56	10712	263999
chr1_183779158_183779226	99th	CCTT	17	intronic	RGL1	0	319509	1.194	0.2325	0.940518	+		-0.118117	0.888592	-	0.51598	44363	33	284	4258	39788	0.467696	1.59631	+	0.12173	275146	17	271	10712	264146
chr1_198295806_198295839	99th	TAT	11	intronic	NEK7	0	319612	1.217	0.2237	0.940518	+		-0.183491	0.832359	-	0.564365	44370	10	132	4281	39947	0.29677	1.34551	+	0.12293	275242	37	720	10696	263789
chr22_27919227_27919243	99th	CCG	5	UTR5	PITPNB	0	319616	1.2	0.23	0.940518	+		1.07864	2.94068	+	0.14683	44370	4	19	4287	40060	0.385178	1.46988	+	0.477045	275246	5	86	10729	264426
chr22_45569642_45569681	99th	AAG	13	intronic	FBLN1	0	319614	1.219	0.2228	0.940518	+		1.08048	2.94609	+	0.0411216	44370	5	37	4286	40042	0.648277	1.91224	+	0.621463	275244	1	12	10733	264498
chr2_173964684_173964706	99th	CGG	7	intronic	SP3	0	317237	-1.223	0.2212	0.940518	-		0.012827	1.01291	+	0.980895	44057	4	45	4255	39753	-0.343083	0.709579	-	0.184169	273180	11	401	10619	262149
chr2_174077321_174077366	99th	ATAC	11	intronic	OLA1	0	319614	1.206	0.2276	0.940518	+		1.76433	5.83766	+	0.0737378	44370	3	14	4288	40065	0.406356	1.50134	+	0.560499	275244	3	66	10731	264444
chr2_187252242_187252287	99th	TTTA	11	ncRNA_intronic	AC007319.1	0	319606	-1.201	0.2299	0.940518	-		-0.0898437	0.914074	-	0.696293	44369	21	165	4270	39913	-0.174269	0.840071	-	0.255471	275237	39	1211	10693	263294
chr2_210459737_210459773	99th	AAAC	9	ncRNA_intronic	LANCL1-AS1	0	319616	1.195	0.2323	0.940518	+		0.82929	2.29169	+	0.181403	44370	5	52	4286	40027	0.408831	1.50506	+	0.452864	275246	5	91	10729	264421
chr3_119300842_119300874	99th	AAAG	8	intronic	ARHGAP31	0	319572	-1.212	0.2255	0.940518	-		-0.408183	0.664857	-	0.192278	44362	8	95	4282	39977	-0.138629	0.870551	-	0.433821	275210	30	860	10703	263617
chr3_54122471_54122537	99th	CCTC	16	upstream	CACNA2D3	10	316779	1.191	0.2335	0.940518	+		2.72023	15.1838	+	0.165153	43997	1	2	4248	39746	0.684949	1.98367	+	0.467569	272782	2	28	10631	262121
chr4_116297119_116297247	99th	GTACCGACGCTCACGCCC	7	ncRNA_exonic	RP11-659O3.1	0	319616	-1.191	0.2337	0.940518	-		-0.142491	0.867195	-	0.500332	44370	23	250	4268	39829	-0.154476	0.856864	-	0.311217	275246	40	1155	10694	263357
chr4_48084823_48084923	99th	GAGAATGGGTCCAGTTAATC	5	intronic	TXK	0	318062	1.19	0.234	0.940518	+		0.425436	1.53026	+	0.26711	44237	11	57	4268	39901	0.164931	1.17931	+	0.402853	273825	32	650	10645	262498
chr5_140394262_140394310	99th	TAG	16	ncRNA_intronic	CTC-329D1.2	0	319542	1.221	0.2221	0.940518	+		-0.00627603	0.993744	-	0.984735	44360	11	95	4279	39975	0.228008	1.2561	+	0.185697	275182	44	905	10687	263546
chr5_147782664_147782685	99th	GCA	7	UTR5	JAKMIP2	0	319616	-1.198	0.231	0.940518	-		-0.432454	0.648915	-	0.317946	44370	4	67	4287	40012	-0.228301	0.795885	-	0.373626	275246	13	399	10721	264113
chr5_176194857_176194887	99th	GGCAGG	5	ncRNA_intronic	RP11-844P9.6	0	319594	1.207	0.2276	0.940518	+		0.570718	1.76954	+	0.0305499	44353	20	122	4270	39941	0.100365	1.10557	+	0.665856	275241	22	473	10711	264035
chr6_70855050_70855111	99th	CATATA	10	intronic	SMAP1	0	319355	1.227	0.2199	0.940518	+		0.099975	1.10514	+	0.667889	44334	23	224	4263	39824	0.163558	1.17769	+	0.250289	275021	62	1282	10665	263012
chr6_97903376_97903412	99th	ATAG	9	ncRNA_intronic	RP11-436D23.1	0	319584	-1.221	0.222	0.940518	-		-0.869947	0.418974	-	0.0634819	44361	1	95	4288	39977	-0.294054	0.745236	-	0.568075	275223	3	84	10729	264407
chr7_115016644_115016688	99th	TAAA	11	UTR3	MDFIC	0	319612	1.209	0.2267	0.940518	+		0.289534	1.3358	+	0.554373	44370	6	48	4285	40031	0.277871	1.32032	+	0.286766	275242	20	374	10714	264134
chr7_1504781_1504805	99th	AAT	8	upstream	INTS1	414	319615	1.222	0.2217	0.940518	+		-0.688849	0.502154	-	0.123476	44370	2	108	4289	39971	2.30886	10.0629	+	0.0529676	275245	1	5	10733	264506
chr7_28326153_28326217	99th	TATC	16	intronic	CREB5	0	319592	-1.197	0.2312	0.940518	-		-0.164632	0.848206	-	0.601649	44369	10	122	4281	39956	-0.260634	0.770563	-	0.279849	275223	14	481	10718	264010
chr9_69672274_69672307	99th	CCG	11	UTR5	APBA1	0	319613	1.189	0.2343	0.940518	+		0.22762	1.25561	+	0.692177	44370	4	56	4287	40023	0.666102	1.94663	+	0.261538	275243	5	66	10729	264443
chr11_109422133_109422160	98th	GGC	9	ncRNA_intronic	RP11-708B6.2	0	319616	-1.219	0.2227	0.940544	-		-0.0697636	0.932614	-	0.84682	44370	8	163	4283	39916	-1.07901	0.339932	-	0.216289	275246	0	37	10734	264475
chr15_57383595_57383639	98th	CTTTT	8	intronic	CGNL1	0	319599	1.222	0.2217	0.940544	+		-0.294065	0.745228	-	0.435979	44369	6	115	4285	39963	0.652282	1.91992	+	0.103196	275230	11	170	10723	264326
chr15_76873331_76873388	98th	AGGC	14	intronic	SCAPER	0	317097	-1.22	0.2225	0.940544	-		0.317184	1.37326	+	0.458401	44298	8	71	4271	39948	-0.533529	0.586531	-	0.10652	272799	5	229	10632	261933
chr8_4115964_4116017	98th	TTTA	13	intronic	CSMD1	0	319613	1.218	0.2231	0.940544	+		0.810462	2.24895	+	0.407634	44370	2	14	4289	40065	1.59963	4.9512	+	0.326964	275243	1	11	10733	264498
chr8_58625394_58625438	98th	ATGT	11	intronic	NSMAF	0	44368	1.22	0.2225	0.940544	+		1.34217	3.82734	+	0.222536	44368	2	17	4289	40060
chr10_101829802_101829824	98th	CCCCG	4	intronic	KCNIP2	0	319336	-1.212	0.2255	0.940919	-		-0.272891	0.761176	-	0.728284	44102	2	13	4239	39848	-1.13332	0.321963	-	0.243399	275234	0	25	10734	264475
chr10_71624734_71624770	98th	TAT	12	intronic	CDH23	0	319616	-1.21	0.2264	0.940919	-		-0.00645676	0.993564	-	0.985816	44370	9	75	4282	40004	-0.276804	0.758203	-	0.194851	275246	18	579	10716	263933
chr18_26727079_26727114	98th	TTTC	8	ncRNA_intronic	AQP4-AS1	0	319613	1.215	0.2244	0.940919	+		-0.0582141	0.943448	-	0.676013	44370	58	627	4233	39452	0.115648	1.1226	+	0.139662	275243	198	4487	10536	260022
chr2_130588044_130588085	98th	TTA	13	ncRNA_intronic	AC140481.4	0	319515	-1.215	0.2243	0.940919	-		-0.237994	0.788207	-	0.413828	44363	11	127	4280	39945	-0.176893	0.837869	-	0.326392	275152	28	815	10701	263608
chr5_95284673_95284699	98th	CGG	8	upstream	MCTP1	98	319505	-1.214	0.2246	0.940919	-		-0.120153	0.886785	-	0.812038	44347	4	43	4286	40014	-0.345251	0.708043	-	0.225066	275158	9	317	10723	264109
chr8_118073632_118073707	98th	AGAAG	15	intronic	EXT1	0	318764	1.211	0.2257	0.940919	+		0.143951	1.15483	+	0.458336	44303	36	232	4250	39785	0.108807	1.11495	+	0.313671	274461	103	2218	10597	261543
chr11_56543531_56543580	98th	TATC	12	upstream	OR5M11	274	319442	-1.204	0.2284	0.94137	-		0.459684	1.58357	+	0.0609018	44361	27	179	4263	39892	-0.323793	0.7234	-	0.0403125	275081	38	1360	10693	262990
chr12_64631536_64631588	98th	ATGT	13	intronic	RASSF3	0	319614	-1.206	0.2279	0.94137	-		-0.505873	0.602979	-	0.0974877	44370	7	147	4284	39932	-0.144712	0.865271	-	0.52605	275244	18	497	10716	264013
chr12_85959023_85959088	98th	ATACA	13	ncRNA_exonic	RP11-18J9.3	0	319477	-1.205	0.2284	0.94137	-		-0.468386	0.626012	-	0.00555111	44355	35	432	4255	39633	-0.0170312	0.983113	-	0.853577	275122	126	3177	10605	261214
chr17_7450040_7450082	98th	AAAT	10	intronic	CHRNB1	0	319580	1.205	0.2284	0.94137	+		-1.14134	0.319391	-	0.521937	44364	0	5	4291	40068	1.8782	6.54172	+	0.119915	275216	2	26	10729	264459
chr12_126349886_126349946	99.8th	ATTTT	12	intronic	RP4-809F18.1	0	44366	0.952	0.3411	0.941787	+		0.755888	2.1295	+	0.341105	44366	3	25	4288	40050
chr19_1407619_1407662	99.8th	GCC	14	UTR5	DAZAP1	0	319312	-0.957	0.3387	0.941787	-		-0.575587	0.562375	-	0.290067	44338	2	38	4282	40016	-0.199795	0.818899	-	0.544411	274974	8	268	10713	263985
chr4_26860795_26860810	99.8th	GCG	5	UTR5	STIM2	0	319615	0.952	0.3413	0.941787	+		-1.11924	0.326528	-	0.323693	44370	0	10	4291	40069	1.66013	5.25999	+	0.155149	275245	2	20	10732	264491
chr3_43286898_43286917	95th	CGG	6	intronic	SNRK	0	319519	1.293	0.1959	0.941904	+		-0.219442	0.802967	-	0.330608	44347	18	455	4272	39602	4.04202	56.9412	+	0.0743944	275172	1	4	10729	264438
chr14_72892942_72893022	99th	GGAA	20	intronic	DPF3	0	319566	1.177	0.2391	0.94227	+		0.262415	1.30007	+	0.333501	44365	19	186	4271	39889	0.156482	1.16939	+	0.378695	275201	39	857	10693	263612
chr19_49164682_49164725	99th	CTTG	10	intronic	TRPM4	0	319587	1.184	0.2364	0.94227	+		-0.175932	0.838675	-	0.701127	44368	5	61	4285	40017	0.722147	2.05885	+	0.152717	275219	7	113	10727	264372
chr1_119135694_119135762	99th	AGAT	17	intronic	WARS2	0	319465	-1.178	0.2386	0.94227	-		-0.210319	0.810326	-	0.673716	44337	4	54	4287	39992	-1.08249	0.338751	-	0.270994	275128	0	25	10730	264373
chr2_23040666_23040712	99th	CCA	15	ncRNA_intronic	AC016768.1	0	319358	-1.182	0.2371	0.94227	-		-0.374475	0.68765	-	0.400825	44322	4	54	4280	39984	-0.292646	0.746286	-	0.348978	275036	8	295	10717	264016
chr3_9724719_9724772	99th	CTAT	13	intronic	CPNE9	0	319613	1.183	0.2368	0.94227	+		-0.563477	0.569226	-	0.19359	44370	3	77	4288	40002	0.464644	1.59145	+	0.0723552	275243	23	399	10711	264110
chr8_113428204_113428261	99th	TATC	14	intronic	CSMD3	0	319608	-1.185	0.2361	0.94227	-		-0.350159	0.704576	-	0.488799	44362	3	54	4288	40017	-0.294862	0.744634	-	0.317862	275246	9	304	10725	264208
chr10_24390475_24390531	99.8th	GGAA	14	intronic	KIAA1217	0	319591	0.936	0.3494	0.942592	+		-0.349741	0.704871	-	0.503749	44368	3	34	4288	40043	0.415542	1.51519	+	0.201648	275223	14	259	10719	264231
chr12_120265749_120265784	99.8th	CCCGCG	5	UTR5	PXN	0	319589	0.919	0.3583	0.942592	+		0.650717	1.91691	+	0.568499	44365	2	8	4289	40066	1.16435	3.20384	+	0.446714	275224	1	9	10731	264483
chr15_28969116_28969183	99.8th	CTTT	16	intronic	APBA2	0	319513	-0.925	0.3552	0.942592	-		0.031857	1.03237	+	0.938382	44359	7	66	4284	40002	-0.654683	0.519607	-	0.304236	275154	1	83	10733	264337
chr16_71799901_71799927	99.8th	AAT	8	intronic	AP1G1	0	274988	0.915	0.3604	0.942592	+											0.909724	2.48364	+	0.360377	274988	2	24	10726	264236
chr17_69491730_69491756	99.8th	TTA	8	ncRNA_intronic	RP1-193H18.3	0	319601	0.926	0.3546	0.942592	+		-0.407425	0.665361	-	0.378374	44369	4	42	4287	40036	0.335233	1.39827	+	0.176637	275232	23	442	10710	264057
chr19_40667954_40668019	99.8th	GCT	21	exonic	NUMBL	0	319605	0.917	0.3591	0.942592	+		-0.174124	0.840193	-	0.85995	44369	1	12	4290	40066	0.615484	1.85055	+	0.289583	275236	5	76	10729	264426
chr19_5787183_5787243	99.8th	GGTGGGAGGTGGTGGGAGAC	3	intronic	DUS3L	0	319616	0.916	0.3598	0.942592	+		1.63068	5.10735	+	0.0530469	44370	4	9	4287	40070	0.239424	1.27052	+	0.833636	275246	1	25	10733	264487
chr4_3765835_3765868	99.8th	GCCC	8	upstream	ADRA2C	480	314687	-0.935	0.3497	0.942592	-		-1.1613	0.313079	-	0.504572	39566	0	4	4148	35414	-0.431236	0.649706	-	0.454965	275121	2	69	10728	264322
chr6_11459372_11459417	99.8th	GAT	15	ncRNA_intronic	RP11-716O23.1	0	319612	0.916	0.3596	0.942592	+		2.05157	7.78011	+	0.0109401	44369	3	4	4288	40074	-0.0250617	0.97525	-	0.972535	275243	2	46	10732	264463
chr6_54109924_54109975	99.8th	CTTC	12	intronic	MLIP	0	319393	-0.921	0.3573	0.942592	-		-1.21034	0.298096	-	0.112209	44351	0	18	4287	40046	-0.192432	0.82495	-	0.723221	275042	3	85	10719	264235
chr9_89059843_89059876	99.8th	GGT	11	intronic	SHC3	0	319554	0.931	0.3519	0.942592	+		1.1802	3.25503	+	0.430612	44364	1	8	4289	40066	0.636029	1.88896	+	0.492296	275190	2	29	10731	264428
chr11_72433540_72433592	99th	AAAT	13	intronic	CLPB	0	319603	-1.172	0.2412	0.942594	-		-0.031543	0.968949	-	0.958591	44369	3	31	4288	40047	-0.413101	0.661595	-	0.214205	275234	6	231	10727	264270
chr13_72972003_72972051	99th	ATTT	12	intronic	PIBF1	0	319608	1.171	0.2417	0.942594	+		0.13205	1.14117	+	0.581381	44370	23	156	4268	39923	0.129335	1.13807	+	0.298259	275238	79	1640	10654	262865
chr15_64703226_64703261	99th	GCC	11	ncRNA_intronic	AC100830.3	0	319611	1.17	0.242	0.942594	+		0.858729	2.36016	+	0.225226	44370	4	25	4287	40054	0.322492	1.38056	+	0.439088	275241	8	165	10726	264342
chr19_15661268_15661298	99th	AAAAC	6	UTR3	CYP4F3	0	319313	1.171	0.2418	0.942594	+		-1.15637	0.314626	-	0.371534	44340	0	6	4289	40045	2.01038	7.46615	+	0.105187	274973	2	17	10717	264237
chr22_42969043_42969071	99th	TCCA	7	intronic	PACSIN2	0	319616	1.175	0.2401	0.942594	+		-0.390251	0.676887	-	0.533831	44370	2	24	4289	40055	0.779932	2.18132	+	0.129613	275246	7	107	10727	264405
chr2_154417489_154417524	99th	TTTA	8	intronic	GALNT13	0	318913	-1.172	0.2413	0.942594	-		-0.719623	0.486936	-	0.290442	44355	1	21	4290	40043	-0.266206	0.766281	-	0.402098	274558	8	272	10710	263568
chr3_10876730_10876755	99th	CCCCG	5	intronic	SLC6A11	0	317971	-1.167	0.2431	0.942594	-		0.12279	1.13065	+	0.798862	44018	6	38	4263	39711	-1.0652	0.344659	-	0.173927	273953	0	44	10679	263230
chr3_155049627_155049674	99th	TATC	11	intronic	MME	0	319608	-1.167	0.2432	0.942594	-		-0.731165	0.481348	-	0.307749	44370	1	17	4290	40062	-0.3614	0.6967	-	0.396449	275238	4	139	10730	264365
chr4_168008268_168008315	99th	AAAT	11	ncRNA_intronic	RP11-310I9.1	0	319603	1.168	0.2428	0.942594	+		-1.04052	0.353271	-	0.782752	44369	0	2	4291	40076	1.57353	4.82365	+	0.170856	275234	2	21	10731	264480
chr5_11385162_11385186	99th	CGG	8	exonic	CTNND2	0	319611	-1.169	0.2423	0.942594	-		-0.124277	0.883135	-	0.705195	44370	10	96	4281	39983	-0.206498	0.813428	-	0.267874	275241	25	814	10709	263693
chr5_149406524_149406568	99th	TCC	14	upstream	CARMN	265	319568	1.17	0.2419	0.942594	+		0.640734	1.89787	+	0.241249	44362	6	37	4284	40035	0.432956	1.54181	+	0.429178	275206	5	86	10724	264391
chr6_13980201_13980241	99th	TTTTA	8	UTR3	RNF182	0	319615	1.172	0.2412	0.942594	+		-0.783848	0.456645	-	0.205111	44370	1	56	4290	40023	1.064	2.89794	+	0.0764364	275245	6	67	10728	264444
chr12_9853057_9853110	95th	AAAG	13	UTR3	CLEC2B	0	316116	-1.288	0.1978	0.942722	-		0.0115337	1.0116	+	0.951151	44130	34	302	4228	39566	-0.198545	0.819923	-	0.157598	271986	45	1311	10573	260057
chr18_23690872_23690922	95th	TTAT	12	intronic	LAMA3	0	44369	1.29	0.1972	0.942722	+		1.09547	2.99059	+	0.197223	44369	3	30	4288	40048
chr1_214534712_214534742	95th	AATA	7	intronic	PTPN14	0	319591	1.291	0.1966	0.942722	+		0.270655	1.31082	+	0.0891128	44368	57	475	4234	39602	0.0696714	1.07216	+	0.478379	275223	120	2746	10613	261744
chr6_42044783_42044803	95th	TTTA	5	intronic	CCND3	0	319615	1.289	0.1972	0.942722	+		2.04601	7.73697	+	0.102788	44370	2	11	4289	40068	0.397861	1.48864	+	0.462659	275245	5	92	10729	264419
chr12_3161772_3161816	99th	ATCT	11	intronic	TSPAN9	0	319615	1.166	0.2436	0.943504	+		-0.502454	0.605044	-	0.270991	44370	3	64	4288	40015	0.53951	1.71517	+	0.0894046	275245	16	251	10718	264260
chr2_102816510_102816546	99th	AAT	12	UTR3	TMEM182	0	319611	-1.165	0.2439	0.943504	-		-0.416379	0.65943	-	0.246268	44370	6	82	4285	39997	-0.204095	0.815385	-	0.429473	275241	13	426	10721	264081
chr10_6205783_6205807	99th	TTAT	6	intronic	PFKFB3	0	319616	-1.165	0.2442	0.943638	-		0.830289	2.29398	+	0.0430784	44370	9	37	4282	40042	-0.652124	0.520938	-	0.0387249	275246	8	382	10726	264130
chr12_24307450_24307549	98th	AAGG	24	ncRNA_intronic	RP11-444D3.1	0	270312	1.201	0.2296	0.943661	+											1.31414	3.72155	+	0.22958	270312	2	22	10548	259740
chr16_57092564_57092593	98th	GCC	9	UTR5	CPNE2	0	319527	1.201	0.2297	0.943661	+		0.212343	1.23657	+	0.449	44369	17	224	4274	39854	0.262353	1.29999	+	0.322022	275158	19	380	10712	264047
chr3_61869747_61869782	98th	TTTTG	7	intronic	PTPRG	0	319615	-1.201	0.2296	0.943661	-		0.000194489	1.00019	+	0.999706	44370	4	63	4287	40016	-1.06211	0.345726	-	0.195421	275245	0	44	10734	264467
chr16_25692379_25692402	99th	CCG	7	UTR5	HS3ST4	0	317045	1.164	0.2446	0.943812	+		0.312198	1.36643	+	0.496038	44033	7	52	4254	39720	0.373231	1.45242	+	0.326788	273012	10	179	10646	262177
chr21_41805777_41805850	99th	CACCAACACAACCAC	4	intronic	PRDM15	0	319616	-1.162	0.2451	0.943906	-		-0.227589	0.796452	-	0.381346	44370	14	165	4277	39914	-0.147023	0.863274	-	0.367514	275246	35	1033	10699	263479
chr6_136038185_136038209	99th	AGC	8	ncRNA_intronic	RP13-143G15.4	0	319610	1.162	0.2452	0.943906	+		-0.176691	0.838039	-	0.753685	44370	3	48	4288	40031	0.856211	2.35422	+	0.168123	275240	5	65	10728	264442
chr8_102886573_102886617	99th	AGAT	11	ncRNA_intronic	AZIN1-AS1	0	319615	-1.162	0.2454	0.943906	-		-0.441456	0.643099	-	0.436121	44370	2	57	4289	40022	-0.62568	0.534898	-	0.347695	275245	1	67	10733	264444
chr7_102646911_102646973	99.5th	AAAG	15	ncRNA_intronic	RP11-514P8.10	0	319344	-0.989	0.3225	0.9441	-		0.202895	1.22494	+	0.518309	44317	14	97	4272	39934	-0.251196	0.77787	-	0.18503	275027	23	746	10704	263554
chr10_16852449_16852467	98th	CCCT	4	intronic	CUBN	0	314016	1.2	0.23	0.944106	+		-0.395038	0.673654	-	0.42926	43677	3	53	4217	39404	0.777232	2.17544	+	0.107096	270339	8	105	10531	259695
chr11_107665962_107666014	98th	AAAT	13	UTR3	ELMOD1	0	319597	1.198	0.231	0.944106	+		0.052181	1.05357	+	0.924303	44370	4	37	4287	40042	0.354419	1.42535	+	0.210337	275227	18	331	10716	264162
chr9_123268585_123268604	98th	CGG	6	upstream	STRBP	9	319608	-1.199	0.2307	0.944106	-		-0.834219	0.434213	-	0.156571	44370	1	39	4290	40040	-0.355897	0.700545	-	0.469759	275238	3	102	10731	264402
chr1_167680448_167680490	99th	TGTTTT	7	intronic	RCSD1	0	319570	1.16	0.2461	0.944211	+		-0.0225943	0.977659	-	0.961262	44368	5	88	4286	39989	1.07055	2.91698	+	0.204266	275202	3	39	10731	264429
chr20_35482048_35482105	99th	ATAG	14	ncRNA_intronic	RP3-477O4.14	0	319613	-1.16	0.246	0.944211	-		-0.407682	0.66519	-	0.263247	44369	6	74	4285	40004	-0.170495	0.843247	-	0.423168	275244	20	595	10713	263916
chr5_17129046_17129088	98th	CAA	14	downstream	AC091878.1	940	319614	-1.197	0.2314	0.944323	-		-0.641397	0.526556	-	0.236286	44370	2	39	4289	40040	-0.236189	0.789631	-	0.41558	275244	10	319	10724	264191
chr10_114584135_114584160	95th	AAAAG	5	intronic	ABLIM1	0	319615	1.267	0.2051	0.944421	+		0.31889	1.3756	+	0.397426	44370	10	150	4281	39929	1.05444	2.87037	+	0.305041	275245	2	28	10732	264483
chr11_120986285_120986320	95th	GGCGG	7	UTR3	GRIK4	0	317912	1.271	0.2036	0.944421	+		0.683534	1.98087	+	0.17102	43679	7	88	4203	39381	1.25377	3.50353	+	0.410812	274233	1	8	10690	263534
chr11_64330314_64330344	95th	ACAAA	6	upstream	AP003774.1	810	313039	-1.261	0.2073	0.944421	-		0.0247903	1.0251	+	0.876763	43302	47	428	4147	38680	-0.205525	0.81422	-	0.15547	269737	42	1257	10474	257964
chr12_89308874_89308954	95th	GAAG	20	ncRNA_intronic	RP11-13A1.3	0	312125	1.28	0.2006	0.944421	+		0.00364331	1.00365	+	0.975576	43550	86	650	4129	38685	0.112263	1.11881	+	0.171483	268575	180	4017	10321	254057
chr19_50639794_50639836	95th	GCC	14	UTR5	SYT3	0	319614	-1.261	0.2074	0.944421	-		-0.0948436	0.909515	-	0.755555	44369	11	219	4280	39859	-0.715457	0.488969	-	0.217396	275245	1	94	10733	264417
chr19_55117600_55117619	95th	CCCG	4	upstream	PPP1R12C	41	305757	-1.283	0.1994	0.944421	-		-0.167424	0.845841	-	0.42537	42640	23	253	4094	38270	-0.154733	0.856644	-	0.288045	263117	44	1290	10185	251598
chr20_22561929_22561973	95th	GAAA	11	ncRNA_exonic	LINC00261	0	319400	-1.276	0.2018	0.944421	-		0.0366144	1.03729	+	0.777143	44186	75	780	4209	39122	-0.119631	0.887248	-	0.136602	275214	151	4357	10582	260124
chr2_86942657_86942672	95th	CGG	5	intronic	RGPD1	0	312902	1.263	0.2067	0.944421	+		0.110676	1.11703	+	0.3462	43873	94	862	4140	38777	0.0995174	1.10464	+	0.326404	269029	116	2568	10371	255974
chr5_55783633_55783701	95th	GATG	17	intronic	DDX4	0	319600	1.285	0.1988	0.944421	+		1.97047	7.17405	+	0.0525206	44368	3	8	4287	40070	0.545145	1.72486	+	0.544405	275232	2	34	10731	264465
chr6_68629895_68629924	95th	ATAA	7	downstream	RP3-525N10.2	38	307103	1.284	0.1991	0.944421	+		-0.0570902	0.944509	-	0.912441	42451	4	47	4095	38305	0.522062	1.6855	+	0.153452	264652	12	197	10342	254101
chr7_158589996_158590051	95th	CCCT	13	upstream	LINC01022	578	317659	-1.284	0.1991	0.944421	-		-0.0669965	0.935198	-	0.829064	43983	11	214	4239	39519	-1.09126	0.335793	-	0.194714	273676	0	37	10668	262971
chr14_60972466_60972486	99th	GGC	6	ncRNA_intronic	RP11-193F5.1	0	319615	1.158	0.2467	0.944726	+		0.957604	2.60545	+	0.501698	44370	1	8	4290	40071	0.772282	2.1647	+	0.327814	275245	3	36	10731	264475
chr7_20785321_20785353	99th	GCC	10	exonic	SP8	0	273558	1.158	0.2469	0.944897	+											0.955558	2.60012	+	0.246907	273558	3	36	10651	262868
chr16_66379603_66379627	99.9th	GTG	8	intronic	CDH5	0	319368	-0.612	0.5408	0.945041	-		-0.423636	0.654662	-	0.612562	44336	2	17	4287	40030	-0.379249	0.684375	-	0.64857	275032	1	44	10723	264264
chr18_6909248_6909308	99.9th	TCTTT	12	intronic	ARHGAP28	0	319577	-0.613	0.5397	0.945041	-		-0.466843	0.626979	-	0.429269	44368	2	36	4289	40041	-0.12592	0.881685	-	0.731193	275209	7	215	10725	264262
chr19_14496041_14496074	99.95th	CCG	11	UTR5	GIPC1	0	275244	0.41	0.6817	0.945063	+											0.188096	1.20695	+	0.681673	275244	6	131	10728	264379
chr19_48187939_48187988	99.95th	ATAG	12	intronic	C19orf68	0	319577	-0.413	0.6798	0.945063	-		0.168124	1.18308	+	0.883762	44368	1	7	4290	40070	-0.262233	0.769332	-	0.614605	275209	3	95	10730	264381
chr19_55339914_55339976	99.95th	GGC	20	UTR5	KMT5C	0	319587	0.393	0.694	0.945063	+		-1.08453	0.338061	-	0.681409	44369	0	2	4291	40076	0.526925	1.69372	+	0.555989	275218	2	32	10731	264453
chr1_183389898_183389925	99.95th	GAAA	6	intronic	NMNAT2	0	319606	0.36	0.7188	0.945063	+		2.10285	8.18948	+	0.00947349	44370	3	5	4288	40074	-1.06471	0.344828	-	0.513276	275236	0	12	10734	264490
chr4_16226553_16226574	99.95th	GCC	7	upstream	TAPT1;TAPT1-AS1	433	319539	-0.353	0.7243	0.945063	-		0.84241	2.32196	+	0.380544	44353	3	7	4285	40058	-1.06866	0.343468	-	0.464071	275186	0	12	10733	264441
chr5_180209104_180209151	99.95th	CGC	15	UTR5	RASGEF1C	0	319569	0.358	0.7207	0.945063	+		3.45631	31.6998	+	0.00267239	44370	3	1	4288	40078	-1.03904	0.353794	-	0.411891	275199	0	25	10732	264442
chr5_87001900_87001933	99.95th	AAAG	8	ncRNA_intronic	RP11-72L22.1	0	319616	0.415	0.6779	0.945063	+		1.21546	3.37184	+	0.0769609	44370	5	20	4286	40059	-0.127811	0.88002	-	0.792899	275246	4	116	10730	264396
chr6_156778268_156778319	99.95th	CAG	17	exonic	ARID1B	0	319574	0.407	0.684	0.945063	+		-1.10212	0.332166	-	0.35336	44370	0	14	4291	40065	0.776414	2.17366	+	0.417257	275204	2	32	10731	264439
chr6_159980183_159980239	99.95th	AAAG	14	intronic	IGF2R	0	319616	0.409	0.6822	0.945063	+		-1.10556	0.331025	-	0.646688	44370	0	2	4291	40077	0.592925	1.80927	+	0.531773	275246	2	26	10732	264486
chr6_45904730_45904744	99.95th	CCCT	3	intronic	CLIC5	0	319559	-0.374	0.7082	0.945063	-		0.913434	2.49287	+	0.367003	44358	2	9	4288	40059	-0.556316	0.573317	-	0.443978	275201	1	42	10733	264425
chr7_121047646_121047717	99.95th	TTC	23	intronic	CPED1	0	319616	0.389	0.6973	0.945063	+		-0.775573	0.46044	-	0.287959	44370	1	17	4290	40062	0.38672	1.47214	+	0.397648	275246	7	123	10727	264389
chr7_2513247_2513275	99.95th	GATG	7	exonic	LFNG	0	319513	-0.364	0.7158	0.945063	-		2.02296	7.56067	+	0.255486	44368	1	3	4289	40075	-0.850608	0.427155	-	0.39589	275145	2	23	10722	264398
chr9_77641099_77641177	99.95th	GGAA	19	intronic	GNA14	0	319518	0.43	0.6672	0.945063	+		-1.085	0.337902	-	0.377566	44358	0	13	4289	40056	0.61186	1.84386	+	0.413569	275160	3	48	10727	264382
chr9_92764801_92764831	99.95th	GCC	10	UTR5	BICD2	0	319616	-0.36	0.7188	0.945063	-		0.346689	1.41438	+	0.691441	44370	2	10	4289	40069	-0.434398	0.647654	-	0.584131	275246	1	48	10733	264464
chr1_159877875_159877905	98th	AAAT	7	intronic	CFAP45	0	319613	1.194	0.2325	0.945361	+		1.55049	4.71378	+	0.178739	44369	2	9	4289	40069	0.554771	1.74154	+	0.455236	275244	3	49	10731	264461
chr1_205504600_205504627	98th	TCC	9	UTR5	CDK18	0	319615	-1.195	0.2322	0.945361	-		-0.285037	0.751986	-	0.435561	44370	6	166	4285	39913	-1.09106	0.33586	-	0.329921	275245	0	20	10734	264491
chr1_42311650_42311678	98th	AGT	9	intronic	FOXJ3	0	319609	-1.194	0.2325	0.945361	-		0.215927	1.24101	+	0.280949	44370	35	204	4256	39875	-0.160439	0.85177	-	0.0855342	275239	107	3052	10627	261453
chr10_21516875_21516917	99.5th	GCC	14	exonic	SKIDA1	0	318325	0.987	0.3235	0.945593	+		1.15894	3.18655	+	0.0103982	44216	8	33	4269	39906	0.03622	1.03688	+	0.972253	274109	1	27	10683	263398
chr10_97425912_97426014	98th	CCGCCCT	14	intronic	RRP12	0	317954	1.182	0.2371	0.946268	+		1.79175	5.99994	+	0.291784	44125	1	7	4265	39852	0.644133	1.90434	+	0.39492	273829	3	46	10678	263102
chr11_18314530_18314562	98th	AAAT	8	intronic	HPS5	0	319615	-1.187	0.2352	0.946268	-		0.219401	1.24533	+	0.627946	44370	7	63	4284	40016	-0.470945	0.624412	-	0.140518	275245	6	249	10728	264262
chr11_58728816_58728892	98th	AGAA	19	intronic	GLYAT	0	273611	1.181	0.2375	0.946268	+											1.27675	3.58497	+	0.237488	273611	2	26	10665	262918
chr16_1432692_1432734	98th	GAG	14	exonic	LA16c-312E8.5	0	319616	-1.191	0.2335	0.946268	-		-0.457898	0.632612	-	0.14193	44370	8	120	4283	39959	-0.214412	0.807016	-	0.487515	275246	9	285	10725	264227
chr20_15842712_15842746	98th	GATA	8	intronic	MACROD2	0	319614	1.187	0.2352	0.946268	+		1.834	6.25887	+	0.0410251	44369	2	6	4289	40072	0.311389	1.36532	+	0.646463	275245	3	56	10731	264455
chr20_37722473_37722523	98th	AAAT	12	intronic	CTNNBL1	0	319608	1.182	0.2371	0.946268	+		0.382635	1.46614	+	0.439828	44370	6	94	4285	39985	0.628168	1.87417	+	0.335151	275238	4	62	10730	264442
chr5_122628895_122628935	98th	TAAA	10	downstream	LINC02201	17	319613	-1.189	0.2346	0.946268	-		0.158878	1.17219	+	0.561852	44370	18	125	4273	39954	-0.225161	0.798388	-	0.130092	275243	39	1232	10695	263277
chr5_142392068_142392168	98th	TCCT	25	ncRNA_intronic	AC005592.2	0	318392	-1.186	0.2356	0.946268	-		-0.246531	0.781507	-	0.528133	44253	6	72	4275	39900	-0.315239	0.729614	-	0.305473	274139	8	291	10679	263161
chr7_121172656_121172703	98th	GATA	11	intronic	CPED1	0	319576	1.182	0.2371	0.946268	+		0.541217	1.7181	+	0.468735	44368	3	20	4288	40057	0.374822	1.45473	+	0.325531	275208	10	177	10721	264300
chr16_20041129_20041259	99th	GGAGA	26	intronic	GPR139	0	318671	-1.156	0.2475	0.946386	-		-0.119916	0.886995	-	0.868052	44249	2	23	4276	39948	-0.510934	0.599935	-	0.238209	274422	3	144	10693	263582
chr12_3810641_3810725	99th	GGAAAGAA	10	UTR3	PARP11	0	317220	-1.154	0.2484	0.946471	-		0.373818	1.45327	+	0.507659	44169	5	24	4263	39877	-0.808175	0.445671	-	0.130904	273051	1	81	10655	262314
chr1_40477026_40477062	99th	TGAA	9	upstream	ZFP69	153	319615	-1.156	0.2478	0.946471	-		-0.639814	0.527391	-	0.174598	44369	2	98	4289	39980	-1.07047	0.342847	-	0.483769	275246	0	12	10734	264500
chr3_157389628_157389695	99th	AGAT	16	intronic	VEPH1	0	319605	1.153	0.2489	0.946978	+		0.578521	1.7834	+	0.13253	44369	12	59	4279	40019	0.140725	1.15111	+	0.523174	275236	25	558	10709	263944
chr10_100999842_100999892	98th	GGGCCG	8	UTR5	LZTS2	0	319460	-1.15	0.2503	0.947095	-		-0.469363	0.625401	-	0.253415	44366	4	76	4287	39999	-0.195925	0.822074	-	0.4352	275094	14	443	10713	263924
chr10_131256992_131257069	98th	GAAA	19	intronic	TCERG1L	0	316908	-1.163	0.245	0.947095	-		-0.0132808	0.986807	-	0.949748	44145	26	253	4240	39626	-0.170849	0.842949	-	0.219493	272763	47	1394	10598	260724
chr10_133159947_133159993	98th	GCCCCGCCCCCCACCCCGG	2	upstream	KNDC1	454	319198	-1.169	0.2424	0.947095	-		-1.31181	0.269332	-	0.489646	44362	0	3	4291	40068	-0.517027	0.596291	-	0.325935	274836	2	95	10712	264027
chr10_54220825_54220882	98th	AAAT	14	intronic	PCDH15	0	319582	-1.146	0.2517	0.947095	-		-0.396765	0.672492	-	0.369667	44367	4	60	4286	40017	-0.250111	0.778714	-	0.381582	275215	10	370	10724	264111
chr11_64005022_64005047	98th	TTTA	6	intronic	MACROD1	0	44370	1.151	0.2496	0.947095	+		1.25419	3.505	+	0.249628	44370	2	11	4289	40068
chr17_11240631_11240661	98th	CCG	10	upstream	SHISA6	602	319584	1.174	0.2404	0.947095	+		0.56361	1.757	+	0.130401	44366	12	157	4278	39919	0.469946	1.59991	+	0.510638	275218	3	57	10729	264429
chr17_20790189_20790217	98th	AAAC	7	downstream	RP11-283C24.1	605	319201	-1.147	0.2514	0.947095	-		-0.367747	0.692292	-	0.310271	44345	6	117	4281	39941	-0.583116	0.558156	-	0.407477	274856	1	49	10717	264089
chr19_42311259_42311287	98th	TTCC	7	downstream	PRR19	438	319615	-1.152	0.2495	0.947095	-		-0.00275136	0.997252	-	0.983509	44370	67	656	4224	39423	-0.0946299	0.90971	-	0.21774	275245	170	4629	10564	259882
chr1_155562867_155562896	98th	CCG	9	ncRNA_intronic	ASH1L-AS1	0	313810	-1.171	0.2417	0.947095	-		-0.195067	0.82278	-	0.626359	43759	6	65	4220	39468	-0.547842	0.578196	-	0.286379	270051	2	98	10500	259451
chr1_162658829_162658852	98th	AAAT	5	intronic	DDR2	0	319581	-1.167	0.2432	0.947095	-		-0.559295	0.571612	-	0.471473	44365	1	16	4290	40058	-0.397478	0.672013	-	0.332844	275216	4	161	10730	264321
chr1_241091547_241091597	98th	AATA	12	intronic	RGS7	0	319510	1.164	0.2444	0.947095	+		0.232253	1.26144	+	0.599007	44363	7	60	4283	40013	0.256631	1.29257	+	0.296804	275147	22	441	10709	263975
chr1_27527864_27527894	98th	GCCCTC	5	ncRNA_intronic	RP1-159A19.4	0	44370	1.148	0.2509	0.947095	+		1.23651	3.44357	+	0.250949	44370	2	13	4289	40066
chr1_64505847_64505876	98th	CGCCC	5	intronic	CACHD1	0	313793	-1.175	0.2401	0.947095	-		-1.14475	0.318303	-	0.439112	43700	0	6	4223	39471	-0.51413	0.598021	-	0.339594	270093	2	89	10523	259479
chr1_85110450_85110482	98th	AAAT	8	intronic	WDR63	0	319593	1.164	0.2442	0.947095	+		-0.143475	0.866342	-	0.394373	44369	38	324	4253	39754	0.169748	1.18501	+	0.110313	275224	111	2401	10622	262090
chr21_41420287_41420305	98th	GGGCGC	3	upstream	MX1	210	319599	-1.148	0.2509	0.947095	-		-0.47056	0.624652	-	0.183385	44353	5	181	4286	39881	-1.05684	0.347552	-	0.481891	275246	0	13	10734	264499
chr22_37712957_37713003	98th	AAAT	11	intronic	RP1-37E16.12;TRIOBP	0	319555	-1.158	0.247	0.947095	-		-0.403072	0.668264	-	0.295706	44370	5	82	4286	39997	-0.200991	0.81792	-	0.407849	275185	15	427	10717	264026
chr2_100017051_100017083	98th	GGT	10	intronic	AFF3	0	314703	1.165	0.2438	0.947095	+		0.835356	2.30563	+	0.0396872	43687	9	45	4205	39428	0.542863	1.72093	+	0.6672	271016	1	18	10567	260430
chr2_157897708_157897760	98th	GCTT	13	intronic	UPP2	0	319605	1.147	0.2512	0.947095	+		0.646287	1.90844	+	0.0116383	44370	21	157	4270	39922	0.0466546	1.04776	+	0.823147	275235	26	552	10707	263950
chr5_25238895_25238932	98th	AAAT	9	ncRNA_intronic	LINC02211;RP11-192H6.2	0	319571	1.149	0.2504	0.947095	+		0.894536	2.4462	+	0.0171321	44369	10	95	4281	39983	0.332179	1.394	+	0.778413	275202	1	28	10732	264441
chr6_158423633_158423654	98th	TTG	7	ncRNA_intronic	RP11-732M18.4	0	44370	-1.155	0.2481	0.947095	-		-0.393462	0.674717	-	0.248056	44370	6	208	4285	39871
chr7_137023721_137023797	98th	TAGA	19	ncRNA_intronic	AC009264.1	0	319138	1.158	0.2469	0.947095	+		1.16365	3.2016	+	0.0382798	44323	5	15	4282	40021	0.210508	1.2343	+	0.677563	274815	5	116	10715	263979
chr7_94615365_94615424	98th	ATAG	14	intronic	SGCE	0	319608	-1.145	0.2521	0.947095	-		0.418804	1.52014	+	0.642166	44370	2	12	4289	40067	-0.78539	0.455942	-	0.15542	275238	1	88	10733	264416
chr8_118304759_118304809	98th	ATAA	12	ncRNA_intronic	AC023590.1	0	319561	1.149	0.2504	0.947095	+		1.10691	3.025	+	0.0737785	44363	6	18	4283	40056	0.195214	1.21557	+	0.602637	275198	9	197	10723	264269
chr8_31830302_31830398	98th	TTCC	24	intronic	NRG1	0	319449	1.149	0.2506	0.947095	+		1.21049	3.35513	+	0.431656	44324	1	4	4289	40030	0.919841	2.50889	+	0.356321	275125	2	23	10728	264372
chr9_105244727_105244754	98th	CCG	9	UTR5	SLC44A1	0	319610	-1.159	0.2466	0.947095	-		-0.670136	0.511639	-	0.162503	44368	2	82	4288	39996	-1.05879	0.346875	-	0.491594	275242	0	11	10733	264498
chr9_113519_113547	98th	CGCGG	5	ncRNA_intronic	LINC01388	0	319462	1.163	0.2446	0.947095	+		1.15619	3.1778	+	0.0502956	44230	4	29	4281	39916	0.608166	1.83706	+	0.639243	275232	1	15	10732	264484
chr9_37920275_37920335	98th	AAAAC	12	intronic	RP11-613M10.9;SHB	0	319610	-1.146	0.2519	0.947095	-		-0.272462	0.761502	-	0.369848	44370	10	121	4281	39958	-0.16091	0.851369	-	0.381841	275240	27	805	10707	263701
chr1_109615620_109615640	98th	AAAAG	4	UTR3	GNAI3	0	319593	-1.144	0.2527	0.947104	-		-0.244108	0.783403	-	0.4367	44364	10	89	4281	39984	-0.208529	0.811777	-	0.357365	275229	17	512	10717	263983
chr1_39876528_39876559	98th	TATC	7	intronic	TRIT1	0	319506	-1.144	0.2528	0.947104	-		-0.0887022	0.915118	-	0.512231	44364	61	498	4229	39576	-0.0755448	0.927238	-	0.332479	275142	168	4540	10560	259874
chr20_46308426_46308483	98th	GAGC	14	UTR5	CDH22	0	319354	1.144	0.2527	0.947104	+		0.131153	1.14014	+	0.373355	44361	62	423	4225	39651	0.0781666	1.0813	+	0.381559	274993	147	3357	10577	260912
chr17_74859883_74859909	98th	GCG	8	intronic	GRIN2C	0	319613	1.138	0.2549	0.947506	+		0.304375	1.35578	+	0.180613	44370	29	164	4262	39915	0.0778554	1.08097	+	0.49069	275243	91	2108	10643	262401
chr19_49154453_49154501	98th	CAT	16	exonic	HRC	0	319605	-1.14	0.2544	0.947506	-		-0.0537234	0.947694	-	0.876137	44368	9	130	4282	39947	-0.32072	0.725626	-	0.243772	275237	10	340	10724	264163
chr4_149726071_149726139	98th	AAAG	17	intronic	RP11-526A4.1	0	318616	1.138	0.2549	0.947506	+		0.132682	1.14189	+	0.386033	44273	57	441	4223	39552	0.0920914	1.09647	+	0.379577	274343	108	2439	10595	261201
chr6_130018509_130018534	98th	CGG	8	UTR5	L3MBTL3	0	319604	-1.138	0.255	0.947506	-		-0.530552	0.58828	-	0.173459	44370	4	102	4287	39977	-0.506574	0.602556	-	0.496451	275234	1	53	10733	264447
chr20_3635359_3635395	98th	AAAT	9	intronic	ATRN	0	319578	-1.137	0.2555	0.947697	-		-0.31914	0.726774	-	0.037812	44369	45	459	4245	39620	-0.0294933	0.970937	-	0.695433	275209	188	4827	10546	259648
chr13_41837027_41837080	95th	AGAT	13	intronic	VWA8	0	319574	1.246	0.2128	0.947888	+		-0.578483	0.560748	-	0.138197	44365	4	68	4286	40007	0.411788	1.50951	+	0.0526599	275209	27	469	10707	264006
chr12_18701606_18701651	99.5th	TCC	15	exonic	PLCZ1	0	319610	-0.984	0.3249	0.948016	-		-0.736091	0.478983	-	0.229504	44369	1	45	4290	40033	-0.345006	0.708216	-	0.563047	275241	2	89	10732	264418
chr6_36672701_36672721	99.5th	TTTA	5	upstream;downstream	Y_RNA;PANDAR	117;117	319610	0.984	0.3251	0.948016	+		0.408434	1.50446	+	0.741942	44370	1	6	4290	40073	0.599335	1.82091	+	0.35336	275240	4	67	10730	264439
chr7_192743_192759	99.5th	CCCG	4	ncRNA_intronic	AC093627.12	0	318719	0.983	0.3258	0.948072	+		-1.11449	0.328083	-	0.339833	44224	0	10	4274	39940	0.808069	2.24357	+	0.149335	274495	6	80	10698	263711
chr12_53124530_53124562	99th	ATTC	8	UTR3	SOAT2	0	44370	1.149	0.2504	0.94811	+		1.26897	3.55719	+	0.250377	44370	2	10	4289	40069
chr15_88256340_88256366	99th	CGC	8	ncRNA_intronic	NTRK3-AS1	0	318839	-1.15	0.2501	0.94811	-		-0.504408	0.603863	-	0.390033	44356	2	31	4289	40034	-1.0567	0.347601	-	0.371256	274483	0	24	10695	263764
chr8_142767887_142767935	99th	GAAT	12	intronic	LYNX1	0	319616	-1.149	0.2507	0.94811	-		-0.0123384	0.987737	-	0.987894	44370	2	14	4289	40065	-1.08504	0.337888	-	0.218021	275246	0	32	10734	264480
chr2_27275861_27275898	99.9th	CCCCGC	6	intronic	DNAJC5G	0	319535	-0.596	0.5514	0.948161	-		-0.961558	0.382297	-	0.275862	44360	1	16	4287	40056	-0.137948	0.871144	-	0.838034	275175	2	72	10731	264370
chr19_14090780_14090799	99.8th	CCG	6	upstream;downstream	SAMD1;PRKACA	72;889	275218	0.902	0.3669	0.94928	+											0.695293	2.0043	+	0.366863	275218	3	41	10731	264443
chr3_156702019_156702104	99.8th	GGT	28	intronic	TIPARP	0	319292	-0.904	0.3662	0.94928	-		-0.70225	0.495469	-	0.28747	44316	1	27	4282	40006	-0.207561	0.812564	-	0.584569	274976	6	197	10720	264053
chr6_14157043_14157099	98th	TCCT	14	downstream	RNU7-133P	520	314157	1.131	0.2581	0.94993	+		0.281582	1.32522	+	0.512889	44265	8	60	4276	39921	0.622026	1.8627	+	0.339567	269892	4	58	10525	259305
chr11_12864617_12864657	99.5th	TTTTG	8	intronic	TEAD1	0	319615	0.979	0.3274	0.949976	+		-1.07654	0.340773	-	0.366225	44370	0	13	4291	40066	1.24852	3.48518	+	0.156167	275245	3	36	10731	264475
chr17_49502815_49502867	99.5th	CTTC	13	intronic	NGFR	0	319615	-0.98	0.3271	0.949976	-		0.23759	1.26819	+	0.835477	44370	1	13	4290	40066	-0.577972	0.561035	-	0.2545	275245	2	84	10732	264427
chr2_148447250_148447271	99.5th	AAGG	5	intronic	MBD5	0	318562	0.979	0.3278	0.949976	+		0.497088	1.64393	+	0.5079	44285	3	16	4273	39993	0.435069	1.54507	+	0.430394	274277	5	85	10695	263492
chr6_124229481_124229536	95th	AGAT	13	intronic	NKAIN2	0	318531	1.241	0.2145	0.950081	+		0.625242	1.8687	+	0.0253805	44253	17	184	4262	39790	0.203302	1.22544	+	0.660082	274278	6	116	10689	263467
chr14_63391394_63391439	98th	GTTTT	9	intronic	PPP2R5E	0	319605	-1.129	0.2587	0.950115	-		0.306251	1.35832	+	0.209943	44363	25	172	4266	39900	-0.278036	0.75727	-	0.0853729	275242	31	1003	10703	263505
chr1_211259877_211259946	99.8th	CCCCCCG	9	intronic	RCOR3	0	319576	0.9	0.3681	0.950408	+		1.43209	4.18744	+	0.374537	44363	1	4	4288	40070	0.639805	1.89611	+	0.539584	275213	2	21	10732	264458
chr8_67343820_67343847	99.8th	GCG	9	upstream	ARFGEF1;RP11-7F18.2	128	319615	-0.897	0.3698	0.950431	-		-0.586601	0.556215	-	0.410337	44370	1	33	4290	40046	-0.373913	0.688037	-	0.524874	275245	2	76	10732	264435
chr7_149804499_149804592	99.8th	GGGCAATGGGACGAGGT	5	intronic	SSPO	0	319600	0.896	0.3704	0.950524	+		0.258805	1.29538	+	0.702723	44364	3	34	4288	40039	0.4026	1.49571	+	0.41682	275236	6	118	10728	264384
chr3_82181264_82181303	99th	TATC	9	ncRNA_intronic	LINC02008	0	319611	-1.144	0.2525	0.950734	-		-0.481386	0.617926	-	0.414059	44367	2	47	4289	40029	-0.258956	0.771857	-	0.365416	275244	10	304	10724	264206
chr3_132786845_132786897	95th	GAAA	13	ncRNA_intronic	NPHP3-AS1	0	319598	-1.24	0.2149	0.950765	-		-0.51739	0.596074	-	0.0753009	44358	7	262	4282	39807	-1.03843	0.35401	-	0.533614	275240	0	13	10734	264493
chr10_67849297_67849359	99.5th	GAGAA	12	upstream	RP11-57G10.8	166	318536	0.971	0.3316	0.951121	+		1.93541	6.92688	+	0.0381452	44190	2	4	4265	39919	0.16927	1.18444	+	0.830455	274346	2	37	10697	263610
chr11_75815231_75815267	99.5th	CAGCGGCGG	4	UTR5	UVRAG	0	319533	-0.974	0.33	0.951121	-		-0.36197	0.696303	-	0.57276	44357	2	33	4288	40034	-0.579682	0.560076	-	0.410334	275176	1	61	10730	264384
chr15_83309024_83309112	99.5th	TTCC	22	ncRNA_intronic	RP11-382A20.4	0	319245	0.971	0.3315	0.951121	+		-0.151068	0.859789	-	0.762179	44326	4	40	4283	39999	0.435949	1.54643	+	0.242783	274919	11	170	10708	264030
chr18_33281097_33281115	99.5th	ATA	6	intronic	CCDC178	0	319615	-0.972	0.3308	0.951121	-		-0.108009	0.89762	-	0.794934	44369	6	73	4285	40005	-0.211009	0.809767	-	0.345424	275246	18	503	10716	264009
chr18_76493324_76493348	99.5th	CGGGGG	4	ncRNA_exonic	RP11-17M16.2	0	318650	0.971	0.3313	0.951121	+		2.65701	14.2536	+	6.33797e-05	44355	9	3	4275	40068	-0.477644	0.620243	-	0.574534	274295	1	27	10705	263562
chr13_59948840_59948904	98th	GAAG	16	intronic	DIAPH3	0	319600	1.128	0.2593	0.951217	+		0.512284	1.6691	+	0.0415069	44370	23	115	4268	39964	0.0647875	1.06693	+	0.691224	275230	43	1028	10690	263469
chr12_4932555_4932648	99.5th	TTC	31	ncRNA_intronic	RP11-429A20.3	0	319438	0.968	0.3329	0.951768	+		-0.238944	0.787459	-	0.739851	44286	2	15	4285	39984	0.626035	1.87018	+	0.239408	275152	6	99	10723	264324
chr10_75973021_75973072	99.9th	CAG	17	intronic	C10orf11	0	319615	0.579	0.5624	0.952794	+		-1.41669	0.242515	-	0.0707196	44370	1	16	4290	40063	0.675816	1.96564	+	0.177049	275245	7	97	10727	264414
chr5_10356348_10356408	99.9th	TTTAT	12	intronic	MARCH6	0	319551	0.566	0.5714	0.952794	+		0.947032	2.57805	+	0.0380908	44366	7	34	4283	40042	-0.0898701	0.91405	-	0.823685	275185	6	184	10725	264270
chr6_38266605_38266677	99.9th	GAAA	18	intronic	BTBD9	0	319474	-0.561	0.5746	0.952794	-		-1.12789	0.323716	-	0.355578	44357	0	9	4291	40057	-0.157731	0.854079	-	0.815082	275117	2	54	10726	264335
chr8_143952947_143953007	99.9th	CCCGC	12	intronic	PLEC	0	319583	0.565	0.5722	0.952794	+		3.32143	27.6999	+	0.00412829	44342	2	1	4284	40055	-1.07858	0.340078	-	0.58743	275241	0	5	10734	264502
chr8_688271_688313	99.9th	CCCCG	8	intronic	ERICH1	0	319616	0.568	0.5697	0.952794	+		1.16196	3.19619	+	0.4433	44370	1	5	4290	40074	0.361573	1.43559	+	0.760528	275246	2	19	10732	264493
chr2_127105467_127105503	98th	CCT	12	intronic	BIN1	0	319382	1.126	0.2601	0.952864	+		0.0820787	1.08554	+	0.52565	44236	77	618	4206	39335	0.070096	1.07261	+	0.337604	275146	219	4990	10513	259424
chr13_70139383_70139428	99.95th	CTG	15	ncRNA_exonic	ATXN8OS	0	319616	-0.338	0.7354	0.953018	-		-1.10236	0.332086	-	0.281949	44370	0	15	4291	40064	0.0318478	1.03236	+	0.94598	275246	5	115	10729	264397
chr16_48714114_48714151	98th	TTCT	9	ncRNA_intronic	RP11-42I10.1	0	313754	1.123	0.2614	0.953217	+		2.39975	11.0204	+	0.0693027	43654	2	8	4227	39417	0.622672	1.8639	+	0.631107	270100	1	16	10531	259552
chr17_69162808_69162855	99th	ATATAC	7	intronic	ABCA10	0	319533	-1.141	0.2539	0.953267	-		0.0278368	1.02823	+	0.953912	44339	5	67	4285	39982	-0.765552	0.465077	-	0.210319	275194	1	62	10733	264398
chr7_4944989_4945012	99th	TTC	7	intronic	MMD2	0	319440	1.14	0.2541	0.953267	+		1.59651	4.93578	+	0.332718	44361	1	4	4290	40066	0.53374	1.7053	+	0.400928	275079	4	58	10727	264290
chr15_99251438_99251477	95th	CCCCG	7	UTR5	LRRC28	0	309481	1.225	0.2205	0.954306	+		0.432426	1.54099	+	0.636009	42634	2	13	4121	38498	0.470124	1.60019	+	0.25841	266847	9	151	10422	256265
chr5_181052999_181053036	95th	CCCCCG	6	intronic	BTNL9	0	307276	-1.229	0.2189	0.954306	-		-1.18581	0.305499	-	0.0848946	43021	0	27	4167	38827	-0.180008	0.835264	-	0.528316	264255	11	334	10325	253585
chr15_77028253_77028283	98th	GGCGTGGCGAGG	2	intronic	PSTPIP1	0	319482	-1.119	0.2633	0.954472	-		-0.65421	0.519853	-	0.147811	44244	2	133	4280	39829	-1.10929	0.329793	-	0.532112	275238	0	8	10734	264496
chr20_9222018_9222110	98th	TTTAT	18	intronic	PLCB4	0	316253	-1.119	0.2631	0.954472	-		0.0103833	1.01044	+	0.956624	44039	33	254	4211	39541	-0.153333	0.857844	-	0.219394	272214	60	1728	10549	259877
chr6_145814783_145814831	98th	CCCGC	9	ncRNA_intronic	RP11-545I5.3	0	319577	-1.119	0.2631	0.954472	-		-1.1602	0.313423	-	0.170971	44363	0	14	4290	40059	-0.179732	0.835494	-	0.511682	275214	12	332	10719	264151
chr17_48369146_48369187	95th	AAAT	10	intronic	SKAP1	0	319570	-1.223	0.2214	0.954608	-		-0.236876	0.789089	-	0.258373	44364	24	204	4267	39869	-0.201887	0.817187	-	0.387662	275206	16	531	10716	263943
chr13_63041809_63041863	98th	GACTAT	9	ncRNA_intronic	RP11-527N12.2	0	319607	-1.116	0.2643	0.954643	-		0.484297	1.62303	+	0.325893	44370	7	32	4284	40047	-0.825232	0.438133	-	0.110214	275237	1	95	10733	264408
chr17_35143163_35143211	98th	AATA	12	upstream	NLE1	848	319602	-1.116	0.2643	0.954643	-		-0.349266	0.705206	-	0.1288	44370	16	200	4275	39879	-0.0773774	0.92554	-	0.553174	275232	59	1579	10674	262920
chr3_178386083_178386143	98th	TTTA	15	upstream	RP11-33A14.1	666	319541	1.116	0.2643	0.954643	+		0.931742	2.53893	+	0.355715	44370	2	14	4289	40065	0.81008	2.24809	+	0.405369	275171	2	23	10730	264416
chr12_44600127_44600188	98th	ATTT	15	intronic	NELL2	0	319200	1.115	0.2647	0.954999	+		0.205591	1.22825	+	0.255981	44346	42	375	4246	39683	0.0917841	1.09613	+	0.455806	274854	78	1758	10642	262376
chr16_8963566_8963586	98th	CCG	6	ncRNA_intronic	RP11-77H9.8	0	317251	1.115	0.2647	0.954999	+		1.3757	3.95785	+	0.082391	43561	4	15	4203	39339	0.442763	1.557	+	0.611488	273690	2	38	10672	262978
chr17_65870014_65870095	99th	AAGA	20	intronic	CEP112	0	318649	1.137	0.2554	0.955199	+		2.18982	8.9336	+	0.0902589	44235	2	5	4271	39957	0.739887	2.0957	+	0.585541	274414	1	11	10691	263711
chr2_31378053_31378107	99th	GAAA	13	intronic	XDH	0	318695	1.137	0.2554	0.955199	+		1.37845	3.96875	+	0.0165684	44295	5	18	4278	39994	0.209272	1.23278	+	0.792604	274400	2	47	10707	263644
chr12_124837509_124837598	95th	AAAAG	17	intronic	SCARB1	0	310566	-1.214	0.2249	0.955244	-		-0.0739385	0.928729	-	0.772476	43585	17	138	4171	39259	-0.166919	0.846268	-	0.233192	266981	47	1385	10349	255200
chr16_72307601_72307654	95th	ATAG	13	ncRNA_intronic	LINC01572	0	319495	1.214	0.2246	0.955244	+		0.193342	1.2133	+	0.0486228	44365	138	800	4153	39274	0.0299912	1.03045	+	0.605263	275130	340	8161	10389	256240
chr2_22517314_22517356	95th	ATAA	10	ncRNA_intronic	LINC01830	0	319544	1.22	0.2224	0.955244	+		-0.531153	0.587927	-	0.19438	44368	4	53	4286	40025	0.46606	1.5937	+	0.0663453	275176	24	403	10708	264041
chr5_155890625_155890691	95th	TAGA	16	intronic	SGCD	0	319545	1.211	0.2257	0.955244	+		0.441815	1.55553	+	0.721102	44360	1	12	4289	40058	0.790026	2.20345	+	0.245178	275185	4	60	10729	264392
chr1_87328790_87328815	99.8th	AGG	8	UTR5	LMO4	0	319607	0.889	0.374	0.9554	+		1.39677	4.04212	+	0.022346	44370	5	13	4286	40066	0.0143869	1.01449	+	0.96744	275237	9	223	10724	264281
chr10_15371307_15371323	95th	CCG	5	upstream	FAM171A1	248	314362	-1.209	0.2266	0.95557	-		-0.6714	0.510993	-	0.238167	42675	2	26	4104	38543	-0.587059	0.55596	-	0.404705	271687	1	59	10606	261021
chr12_70512210_70512242	99th	TTA	10	ncRNA_intronic	RP11-588H23.3	0	319489	1.136	0.2561	0.955576	+		0.117904	1.12514	+	0.544903	44362	34	301	4255	39772	0.642414	1.90106	+	0.326694	275127	4	63	10726	264334
chr1_85062804_85062840	99th	AATG	9	intronic	WDR63	0	319616	1.134	0.2566	0.955576	+		1.60278	4.96682	+	0.00165856	44370	7	22	4284	40057	-0.0406884	0.960128	-	0.967742	275246	1	30	10733	264482
chr3_183775955_183775982	99.8th	GGA	9	exonic	YEATS2	0	319568	-0.888	0.3747	0.95574	-		-0.410279	0.663465	-	0.508055	44369	2	22	4289	40056	-0.510913	0.599948	-	0.489669	275199	1	57	10731	264410
chr12_123809651_123809679	95th	AAC	9	intronic	DNAH10	0	319611	-1.189	0.2345	0.955794	-		-0.0969365	0.907614	-	0.457853	44370	65	543	4226	39536	-0.0697781	0.932601	-	0.325584	275241	205	5400	10528	259108
chr18_33578458_33578505	95th	CCG	15	upstream	ASXL3;RP11-258B16.1	72	310100	1.204	0.2284	0.955794	+		0.239165	1.27019	+	0.494417	43063	11	148	4127	38777	0.300257	1.35021	+	0.306096	267037	16	297	10403	256321
chr18_63970130_63970148	95th	GCG	6	ncRNA_exonic	RP11-793J2.1	0	319616	-1.204	0.2286	0.955794	-		-0.167287	0.845957	-	0.145288	44370	79	748	4212	39331	-0.0432306	0.957691	-	0.47613	275246	290	7441	10444	257071
chr1_154558614_154558648	95th	CCG	11	UTR5	UBE2Q1	0	318490	1.19	0.2339	0.955794	+		0.312096	1.36629	+	0.151364	44356	31	302	4256	39767	0.198326	1.21936	+	0.48019	274134	16	363	10678	263077
chr7_93483408_93483474	95th	ATAG	16	intronic	CALCR	0	319551	1.196	0.2318	0.955794	+		0.183479	1.20139	+	0.635427	44358	9	99	4282	39968	0.296291	1.34486	+	0.272121	275193	19	329	10714	264131
chr17_69273447_69273472	98th	TATT	6	intronic	ABCA5	0	319614	-1.113	0.2659	0.955875	-		-0.348551	0.70571	-	0.43175	44370	4	74	4287	40005	-0.420598	0.656654	-	0.377062	275244	3	106	10731	264404
chr6_160433515_160433557	98th	CTA	14	intronic	SLC22A3	0	319599	1.112	0.2663	0.955875	+		-0.0604275	0.941362	-	0.886844	44369	6	73	4285	40005	0.257137	1.29322	+	0.209518	275230	32	600	10700	263898
chr12_6667903_6667945	99.8th	TGC	14	exonic	ZNF384	0	319615	-0.885	0.376	0.956163	-		0.78932	2.2019	+	0.16486	44369	6	34	4285	40044	-0.790338	0.453691	-	0.130606	275246	1	110	10733	264402
chr18_23022602_23022671	99.8th	AAAAT	13	intronic	RBBP8	0	319084	0.881	0.3783	0.956495	+		-0.47947	0.619111	-	0.609333	44312	1	6	4286	40019	0.946392	2.5764	+	0.248248	274772	3	37	10710	264022
chr8_40792639_40792767	99.8th	AGGGG	25	intronic	ZMAT4	0	319576	-0.881	0.3784	0.956495	-		-1.18194	0.306683	-	0.24663	44370	0	10	4291	40069	-0.298596	0.741859	-	0.628391	275206	2	79	10730	264395
chr13_97221369_97221397	99.5th	AAAT	7	upstream	MBNL2	37	319615	0.962	0.3362	0.957297	+		1.77953	5.92707	+	0.0698795	44370	3	15	4288	40064	0.368895	1.44614	+	0.757666	275245	1	21	10733	264490
chr15_58987699_58987731	99.8th	CGG	10	UTR5	RNF111	0	319614	-0.869	0.3847	0.95746	-		0.792327	2.20853	+	0.425176	44370	2	11	4289	40068	-1.0789	0.339969	-	0.20881	275244	0	35	10734	264475
chr16_53131064_53131081	99.8th	CCG	5	intronic	CHD9	0	319473	-0.873	0.3827	0.95746	-		-0.362938	0.69563	-	0.565644	44363	2	27	4287	40047	-0.353949	0.701911	-	0.477661	275110	3	102	10727	264278
chr22_43129228_43129274	99.8th	TGC	15	exonic	BIK	0	319602	-0.867	0.3862	0.95746	-		0.034957	1.03558	+	0.954822	44370	3	38	4288	40041	-0.399974	0.670337	-	0.338791	275232	4	132	10730	264366
chr5_178007159_178007197	99.8th	TTGGATCGCGGATTGGGGG	2	intronic	FAM153C	0	319559	-0.865	0.3871	0.95746	-		0.0624765	1.06447	+	0.921609	44360	3	28	4287	40042	-0.521859	0.593416	-	0.331346	275199	2	98	10731	264368
chr8_124372656_124372679	99.8th	CCG	7	UTR5	TMEM65	0	319608	0.877	0.3805	0.95746	+		-1.11683	0.327316	-	0.396709	44369	0	10	4291	40068	1.43642	4.20561	+	0.198663	275239	2	23	10732	264482
chr2_208256222_208256246	99th	TATT	6	downstream	IDH1-AS1	54	44370	1.132	0.2575	0.957755	+		1.2115	3.35852	+	0.257451	44370	2	18	4289	40061
chr11_66270233_66270278	99th	TTG	15	ncRNA_exonic	RP11-867G23.3	0	319616	1.132	0.2577	0.957914	+		0.0048739	1.00489	+	0.99175	44370	5	76	4286	40003	0.730635	2.0764	+	0.224219	275246	5	71	10729	264441
chr12_6533286_6533301	99.8th	CCACC	3	ncRNA_intronic	RP5-940J5.3	0	319352	0.861	0.3892	0.957943	+		0.518833	1.68007	+	0.693043	44312	1	5	4288	40018	0.730339	2.07578	+	0.4417	275040	2	26	10721	264291
chr18_6185960_6185995	99.8th	TTTAT	7	intronic	L3MBTL4	0	319599	-0.862	0.3888	0.957943	-		-0.611027	0.542793	-	0.271004	44368	2	49	4289	40028	-0.396457	0.672699	-	0.626478	275231	1	50	10733	264447
chr12_70626285_70626365	99th	TCTA	20	intronic	PTPRB	0	319433	-1.12	0.2626	0.958033	-		-0.454287	0.6349	-	0.353212	44346	3	49	4288	40006	-0.281155	0.754911	-	0.404015	275087	7	243	10724	264113
chr14_103959487_103959513	99th	ACAC	6	intronic	TDRD9	0	319532	1.122	0.262	0.958033	+		-1.17682	0.308257	-	0.504809	44358	0	3	4289	40066	1.32239	3.75238	+	0.139812	275174	3	30	10728	264413
chr16_1357483_1357510	99th	TTA	9	intronic	GNPTG	0	319616	-1.119	0.263	0.958033	-		-0.401878	0.669062	-	0.435264	44370	3	38	4288	40041	-0.237714	0.788428	-	0.37184	275246	12	336	10722	264176
chr16_5427583_5427627	99th	CAAAA	8	ncRNA_intronic	RP11-420N3.2;RP11-420N3.3	0	319607	-1.119	0.2632	0.958033	-		-0.0503119	0.950933	-	0.94494	44368	2	29	4289	40048	-0.711685	0.490816	-	0.238777	275239	1	68	10732	264438
chr17_59832573_59832608	99th	TTTGT	7	intronic	VMP1	0	319607	-1.128	0.2592	0.958033	-		-1.07942	0.339793	-	0.44234	44370	0	9	4291	40070	-0.105234	0.900114	-	0.36419	275237	73	2054	10661	262449
chr19_18251681_18251702	99th	CCCCCG	3	intronic	PDE4C	0	319438	1.12	0.2628	0.958033	+		0.472533	1.60405	+	0.127457	44335	17	118	4271	39929	0.118969	1.12634	+	0.552061	275103	30	686	10699	263688
chr1_24957336_24957380	99th	CATC	11	intronic	RUNX3	0	319616	1.118	0.2634	0.958033	+		0.120914	1.12853	+	0.721797	44370	11	97	4280	39982	0.238537	1.26939	+	0.288113	275246	26	539	10708	263973
chr20_44354144_44354184	99th	TTAT	10	ncRNA_intronic	RP5-881L22.5	0	319614	-1.129	0.2588	0.958033	-		-0.740908	0.476681	-	0.115897	44370	2	48	4289	40031	-0.122522	0.884686	-	0.558073	275244	22	599	10712	263911
chr22_44066780_44066831	99th	CTC	17	intronic	PARVB	0	319600	-1.119	0.2631	0.958033	-		-0.146467	0.863754	-	0.836766	44362	2	37	4289	40034	-1.08891	0.336583	-	0.261404	275238	0	23	10734	264481
chr2_104824496_104824548	99th	TGGTGGTGGTGATGATGG	2	ncRNA_intronic	LINC01158	0	319613	-1.119	0.263	0.958033	-		-1.10979	0.329628	-	0.474199	44370	0	8	4291	40071	-0.234022	0.791344	-	0.358117	275243	13	415	10721	264094
chr3_71583807_71583825	99th	CGG	6	ncRNA_intronic	RP11-154H23.4	0	319605	-1.122	0.2621	0.958033	-		-0.0972128	0.907363	-	0.890102	44369	2	38	4289	40040	-1.07331	0.341875	-	0.248871	275236	0	37	10732	264467
chr8_137914760_137914798	99th	ATCT	9	ncRNA_intronic	RP11-238K6.1;RP11-238K6.2	0	319604	1.124	0.2611	0.958033	+		-0.0553026	0.946199	-	0.841146	44368	15	116	4276	39961	0.202834	1.22487	+	0.196511	275236	52	1088	10681	263415
chr17_3730454_3730473	95th	AAAT	4	ncRNA_exonic	CTD-3195I5.4	0	44370	1.184	0.2362	0.958134	+		0.46855	1.59768	+	0.236227	44370	10	132	4281	39947
chr6_36724640_36724696	95th	CAAC	14	intronic	RAB44	0	319588	1.184	0.2364	0.958351	+		-0.0159193	0.984207	-	0.934286	44369	31	320	4260	39758	0.153698	1.16614	+	0.190575	275219	90	1919	10642	262568
chr2_194659241_194659297	99th	TATT	14	upstream	Metazoa_SRP	566	319531	-1.117	0.264	0.958496	-		-0.104403	0.900862	-	0.572383	44369	32	283	4259	39795	-0.101918	0.903104	-	0.32854	275162	91	2448	10640	261983
chr13_97434100_97434125	99.9th	GCG	8	upstream	RAP2A	97	275060	0.476	0.6341	0.958507	+											0.408215	1.50413	+	0.634064	275060	2	41	10723	264294
chr18_79400256_79400268	99.9th	GGGGGC	2	intronic	NFATC1	0	319443	0.485	0.6277	0.958507	+		0.626407	1.87088	+	0.633947	44351	1	7	4287	40056	0.173373	1.18931	+	0.740392	275092	5	83	10725	264279
chr19_4335305_4335329	99.9th	ATCC	6	intronic	STAP2	0	319461	0.534	0.5934	0.958507	+		-1.15272	0.315777	-	0.245591	44354	0	12	4289	40053	0.599422	1.82107	+	0.297579	275107	5	96	10726	264280
chr2_171182935_171182969	99.9th	AAAG	8	intronic	TLK1	0	319507	0.5	0.6169	0.958507	+		2.25867	9.57035	+	0.0260202	44346	2	2	4285	40057	-1.03233	0.356176	-	0.722915	275161	0	4	10726	264431
chr5_176858722_176858775	99.9th	GAAG	13	intronic	UNC5A	0	319560	-0.494	0.6216	0.958507	-		0.433811	1.54313	+	0.728682	44363	1	7	4290	40065	-0.33214	0.717387	-	0.50217	275197	3	113	10728	264353
chr5_443220_443278	99.9th	GGC	19	UTR5	EXOC3	0	319569	0.533	0.5943	0.958507	+		1.28898	3.62908	+	0.239283	44365	2	13	4288	40062	0.110398	1.11672	+	0.919149	275204	1	25	10732	264446
chr8_104588964_104588999	99.9th	CGC	11	UTR5	LRP12	0	319605	0.476	0.6342	0.958507	+		0.169492	1.1847	+	0.83373	44370	2	16	4289	40063	0.168562	1.1836	+	0.668339	275235	8	183	10726	264318
chr6_46491016_46491046	99.95th	CCGCCC	5	intronic	RCAN2	0	319561	0.322	0.7473	0.958658	+		0.152416	1.16464	+	0.893435	44362	1	9	4290	40062	0.173296	1.18922	+	0.769249	275199	4	76	10727	264392
chr1_246457532_246457593	98th	AAAAG	12	intronic	SMYD3	0	319355	1.109	0.2674	0.958738	+		-0.0419094	0.958957	-	0.935193	44318	4	71	4285	39958	1.03219	2.80721	+	0.21955	275037	3	34	10719	264281
chr8_96430494_96430569	99th	TCCT	18	downstream	RNU6-1172P	485	319276	-1.115	0.2647	0.95875	-		0.111616	1.11808	+	0.895874	44294	2	10	4279	40003	-1.08708	0.3372	-	0.209736	274982	0	36	10722	264224
chr11_113919830_113919868	99th	AAC	12	intronic	HTR3B	0	319105	1.113	0.2656	0.958912	+		1.16125	3.19392	+	0.276182	44340	2	11	4286	40041	0.558599	1.74822	+	0.44588	274765	3	60	10710	263992
chr12_53678340_53678373	99th	CAC	11	upstream	ATP5G2	932	319530	1.109	0.2673	0.958912	+		0.405721	1.50038	+	0.461337	44362	5	50	4285	40022	0.450665	1.56936	+	0.368311	275168	6	125	10727	264310
chr14_91836577_91836639	99th	GGCGAGGCAAGGCGGGGAGG	3	intronic	TC2N	0	319589	-1.101	0.271	0.958912	-		-0.712291	0.490519	-	0.111271	44370	2	83	4289	39996	-0.183013	0.832757	-	0.584472	275219	8	228	10725	264258
chr14_99509493_99509552	99th	ACGC	14	UTR3	CCDC85C	0	319507	1.107	0.2684	0.958912	+		0.228831	1.25713	+	0.585143	44366	8	47	4283	40028	0.304902	1.35649	+	0.330391	275141	14	297	10717	264113
chr16_12582394_12582434	99th	TGGGGT	6	ncRNA_intronic	CTD-3037G24.3	0	319404	-1.094	0.2738	0.958912	-		-0.173415	0.840789	-	0.597558	44326	9	120	4275	39922	-0.223501	0.799714	-	0.333426	275078	16	513	10710	263839
chr16_4656882_4656929	99th	AAAT	11	intronic	MGRN1	0	319600	1.102	0.2704	0.958912	+		0.836665	2.30865	+	0.147042	44368	6	25	4285	40052	0.291951	1.33904	+	0.544944	275232	6	119	10728	264379
chr16_57060024_57060069	99th	TTA	15	intronic	NLRC5	0	319613	-1.094	0.2742	0.958912	-		-0.131545	0.87674	-	0.753954	44370	6	71	4285	40008	-0.426288	0.652928	-	0.292553	275243	4	157	10730	264352
chr1_117029301_117029331	99th	GAAA	7	ncRNA_intronic	RP11-27K13.3	0	318795	-1.104	0.2695	0.958912	-		-1.18268	0.306456	-	0.236669	44325	0	10	4288	40027	-0.411811	0.662449	-	0.474941	274470	2	82	10703	263683
chr1_241592755_241592799	99th	ATCT	11	UTR3	KMO	0	319603	1.098	0.2721	0.958912	+		0.252853	1.28769	+	0.37432	44369	17	180	4274	39898	0.150624	1.16256	+	0.408396	275234	37	817	10697	263683
chr22_49646841_49646868	99th	GAGG	6	ncRNA_intronic	C22orf34	0	319067	-1.109	0.2675	0.958912	-		-0.175003	0.839455	-	0.475228	44311	17	194	4265	39835	-0.13037	0.877771	-	0.363817	274756	46	1397	10664	262649
chr3_87791780_87791824	99th	AAAT	11	ncRNA_intronic	RP11-451B8.1	0	319612	1.102	0.2703	0.958912	+		0.639718	1.89595	+	0.152337	44370	9	55	4282	40024	0.176989	1.19362	+	0.53967	275242	15	330	10719	264178
chr3_98032063_98032124	99th	ATAGT	12	intronic	GABRR3	0	319611	-1.096	0.2731	0.958912	-		-0.032071	0.968438	-	0.930759	44369	8	112	4283	39966	-0.364666	0.694429	-	0.251732	275242	7	253	10727	264255
chr4_152949124_152949183	99th	AAG	19	intronic	FHDC1	0	319450	-1.101	0.271	0.958912	-		-0.664809	0.514372	-	0.31162	44264	1	38	4282	39943	-0.438486	0.645012	-	0.435311	275186	2	92	10731	264361
chr6_107745993_107746027	99th	AAAT	8	intronic	SCML4	0	319612	1.101	0.2707	0.958912	+		0.155009	1.16767	+	0.73743	44370	6	63	4285	40016	0.321753	1.37954	+	0.292653	275242	15	265	10719	264243
chr6_1611782_1611806	99th	CGG	8	exonic	FOXC1	0	275216	1.097	0.2727	0.958912	+											1.16548	3.20746	+	0.272661	275216	2	22	10731	264461
chr19_45886056_45886132	99.8th	GCC	25	UTR5	IRF2BP1	0	319560	0.855	0.3925	0.959065	+		-0.3239	0.723323	-	0.616822	44369	2	27	4289	40051	0.589641	1.80334	+	0.261715	275191	6	103	10727	264355
chr16_76113236_76113288	99th	AAAT	13	ncRNA_intronic	RP11-293N14.1	0	319603	1.092	0.2747	0.959558	+		0.706099	2.02607	+	0.465578	44370	2	11	4289	40068	0.56861	1.76581	+	0.376674	275233	4	58	10730	264441
chr13_66997505_66997550	98th	TGTTT	9	ncRNA_intronic	PCDH9-AS4	0	319616	1.105	0.269	0.95959	+		0.980266	2.66517	+	0.0548744	44370	8	71	4283	40008	0.354399	1.42532	+	0.674304	275246	2	38	10732	264474
chr14_29298691_29298749	98th	TATC	14	ncRNA_intronic	RP11-562L8.1	0	319547	1.106	0.2686	0.95959	+		-0.464426	0.628496	-	0.208454	44367	5	86	4286	39990	0.423353	1.52707	+	0.0896747	275180	24	470	10710	263976
chr17_59757238_59757294	99th	AGAT	14	intronic	VMP1	0	319607	-1.085	0.2781	0.959756	-		-0.155403	0.85607	-	0.703647	44370	6	72	4285	40007	-0.214191	0.807194	-	0.309631	275237	20	617	10714	263886
chr1_176151364_176151420	99th	GAAA	14	intronic	RFWD2	0	319584	-1.089	0.2762	0.959756	-		-0.704532	0.49434	-	0.134071	44348	2	92	4286	39968	-1.0407	0.353207	-	0.567417	275236	0	10	10734	264492
chr1_20382470_20382545	99th	GTG	25	ncRNA_intronic	LINC01141	0	273707	1.084	0.2784	0.959756	+											0.300825	1.35097	+	0.278376	273707	18	319	10661	262709
chr1_94247703_94247724	99th	CAC	7	upstream	RP11-148B18.1	142	319616	-1.088	0.2768	0.959756	-		-0.426067	0.653073	-	0.21725	44370	6	105	4285	39974	-0.254468	0.775329	-	0.498733	275246	6	178	10728	264334
chr2_105865902_105865930	99th	TAT	9	intronic	NCK2	0	319609	-1.088	0.2766	0.959756	-		0.242702	1.27469	+	0.310691	44368	25	186	4266	39891	-0.19542	0.822489	-	0.114259	275241	58	1729	10675	262779
chr5_59893359_59893401	99th	GGC	14	exonic	PDE4D	0	317519	-1.085	0.2781	0.959756	-		-0.553304	0.575047	-	0.267227	42289	2	89	3840	38358	-1.09125	0.335796	-	0.465385	275230	0	12	10734	264484
chr7_72245618_72245662	99th	TAAA	11	intronic	CALN1	0	319611	-1.087	0.2772	0.959756	-		0.275655	1.31739	+	0.35629	44370	16	146	4275	39933	-0.290344	0.748006	-	0.123254	275241	23	785	10711	263722
chr1_196692901_196692941	95th	CCTT	10	intronic	CFH	0	319181	1.179	0.2383	0.960391	+		0.541254	1.71816	+	0.0929309	44298	17	78	4269	39934	0.194645	1.21488	+	0.550945	274883	12	256	10713	263902
chr2_131353580_131353592	99.5th	GCC	4	UTR3	PLEKHB2	0	319477	0.957	0.3384	0.960762	+		-1.08044	0.339446	-	0.468451	44364	0	7	4291	40066	1.49242	4.44785	+	0.185908	275113	2	23	10729	264359
chr18_25352313_25352337	98th	CCG	8	upstream	ZNF521	158	319539	1.089	0.2761	0.960928	+		-0.0242699	0.976022	-	0.933965	44357	13	168	4277	39899	0.389753	1.47662	+	0.227516	275182	14	277	10713	264178
chr19_48759124_48759167	98th	AAAT	10	downstream	FGF21	794	44370	-1.093	0.2746	0.960928	-		-0.557304	0.572751	-	0.274598	44370	2	85	4289	39994
chr1_182397496_182397556	98th	TTTC	15	downstream	TEDDM1	561	319603	1.094	0.274	0.960928	+		0.141222	1.15168	+	0.325481	44370	65	467	4226	39612	0.0744381	1.07728	+	0.433023	275233	129	3045	10603	261456
chr1_6141289_6141326	98th	AAT	12	intronic	CHD5	0	319044	1.103	0.2701	0.960928	+		1.21709	3.37735	+	0.0573562	44350	4	11	4286	40049	0.179945	1.19715	+	0.670856	274694	7	143	10705	263839
chr21_33503183_33503219	98th	TTAT	9	downstream	GART	712	319589	-1.098	0.2723	0.960928	-		0.277278	1.31953	+	0.250915	44370	25	201	4266	39878	-0.380651	0.683416	-	0.100199	275219	13	503	10721	263982
chr21_41235854_41235878	98th	AATG	6	intronic	BACE2	0	319615	-1.089	0.2763	0.960928	-		0.310076	1.36353	+	0.561852	44370	5	56	4286	40023	-1.07277	0.34206	-	0.159726	275245	0	55	10734	264456
chr22_30308277_30308353	98th	GCCT	19	intronic	TBC1D10A	0	318283	1.093	0.2745	0.960928	+		-0.032199	0.968314	-	0.90278	44153	17	117	4252	39767	0.207192	1.23022	+	0.220001	274130	45	967	10651	262467
chr3_2778213_2778267	98th	AAAT	13	intronic	CNTN4	0	319362	-1.089	0.2763	0.960928	-		-0.324455	0.722921	-	0.0382059	44366	43	495	4248	39580	-0.0266231	0.973728	-	0.733395	274996	176	4255	10550	260015
chr6_6376817_6376848	98th	CCA	10	ncRNA_intronic	LY86-AS1	0	317518	1.09	0.2759	0.960928	+		-0.544875	0.579914	-	0.133009	44162	5	79	4271	39807	0.396664	1.48686	+	0.0753633	273356	30	509	10631	262186
chr8_18743959_18743998	98th	CAC	13	intronic	PSD3	0	319592	-1.097	0.2727	0.960928	-		0.082469	1.08597	+	0.592515	44367	55	368	4236	39708	-0.116468	0.890059	-	0.162486	275225	141	3761	10592	260731
chr20_10275069_10275113	99th	TAAA	11	ncRNA_intronic	SNAP25-AS1	0	319613	-1.081	0.2798	0.961006	-		-1.51535	0.219731	-	0.0861886	44369	0	11	4291	40067	-0.296338	0.743536	-	0.634194	275244	2	71	10731	264440
chr22_35985880_35985956	99th	TAGA	19	intronic	RBFOX2	0	319495	1.08	0.2802	0.961006	+		-0.435387	0.647014	-	0.217124	44360	6	82	4284	39988	0.403207	1.49662	+	0.097089	275135	25	453	10705	263952
chr7_137605313_137605379	99th	ATAAA	13	intronic	DGKI	0	319430	1.081	0.2797	0.961006	+		0.403611	1.49722	+	0.0438319	44364	34	191	4257	39882	0.0392388	1.04002	+	0.722374	275066	92	2238	10636	262100
chr7_30135013_30135077	99th	CCGGC	12	UTR5	MTURN	0	319508	1.082	0.2793	0.961006	+		0.0657601	1.06797	+	0.935413	44361	2	13	4288	40058	0.600306	1.82268	+	0.257069	275147	6	86	10726	264329
chr6_132758000_132758041	98th	TTC	13	UTR5	VNN2	0	319595	-1.088	0.2768	0.961444	-		-0.489478	0.612946	-	0.0718605	44361	9	243	4281	39828	-0.16326	0.84937	-	0.653173	275234	7	192	10726	264309
chr15_101251479_101251488	99.5th	GCC	3	UTR5	CHSY1	0	319580	-0.951	0.3418	0.961517	-		-1.13619	0.32104	-	0.0843646	44366	0	31	4291	40044	-0.143082	0.866683	-	0.740292	275214	5	136	10729	264344
chr1_202187007_202187042	99.5th	CCTCGCT	5	ncRNA_exonic	PTPRVP	0	319612	-0.956	0.3391	0.961517	-		-0.775502	0.460473	-	0.182017	44369	1	50	4290	40028	-0.258053	0.772554	-	0.621088	275243	3	97	10731	264412
chr1_244625359_244625371	99.5th	TTTA	3	intronic	C1orf101	0	318310	-0.951	0.3415	0.961517	-		0.474165	1.60667	+	0.40737	44201	5	27	4264	39905	-0.760261	0.467544	-	0.17455	274109	1	86	10682	263340
chr1_77219711_77219754	99.5th	TTAT	10	upstream	PIGK	281	319611	0.951	0.3418	0.961517	+		0.0276679	1.02805	+	0.938687	44369	10	60	4280	40019	0.222582	1.2493	+	0.320504	275242	26	529	10708	263979
chr2_230782980_230783009	99.5th	TTTTTG	4	intronic	CAB39	0	44370	0.952	0.341	0.961517	+		0.966589	2.62896	+	0.340973	44370	2	15	4289	40064
chr4_13751797_13751814	99.5th	ATCC	4	ncRNA_intronic	LINC01182	0	318392	0.95	0.3422	0.961517	+		-1.31735	0.267844	-	0.443538	44209	0	3	4267	39939	0.72681	2.06847	+	0.183139	274183	6	105	10687	263385
chr4_165207476_165207503	99.5th	GCA	9	intronic	TMEM192	0	319610	-0.954	0.3402	0.961517	-		-0.213635	0.807643	-	0.696516	44370	3	55	4288	40024	-0.141251	0.868271	-	0.383607	275240	36	1007	10698	263499
chr5_6713468_6713490	99.5th	CCG	7	UTR5	PAPD7	0	318935	0.95	0.3421	0.961517	+		-1.12101	0.32595	-	0.555966	44298	0	3	4281	40014	0.881149	2.41367	+	0.207592	274637	4	51	10717	263865
chr7_6615488_6615518	99.5th	CGG	10	upstream	ZNF853	99	319292	0.955	0.3394	0.961517	+		0.520882	1.68351	+	0.158124	44258	13	66	4264	39915	0.268385	1.30785	+	0.643315	275034	4	84	10719	264227
chr16_1725149_1725186	99.8th	TTA	12	intronic	MAPK8IP3	0	319613	0.851	0.3947	0.961653	+		1.94288	6.97882	+	0.118492	44370	2	4	4289	40075	0.187735	1.20651	+	0.771518	275243	3	64	10731	264445
chr19_39925095_39925137	99.5th	AAG	14	intronic	FCGBP	0	318941	-0.949	0.3426	0.961813	-		-0.0576051	0.944023	-	0.894668	44253	6	50	4277	39920	-0.267229	0.765498	-	0.332325	274688	11	358	10697	263622
chr17_79149949_79150082	99.5th	GGGTGG	22	intronic	RBFOX3	0	318489	-0.948	0.3429	0.961829	-		0.181556	1.19908	+	0.701429	44218	6	48	4270	39894	-0.420495	0.656722	-	0.23961	274271	5	239	10689	263338
chr6_115958786_115958857	98th	AGAAAGAAAGAAAGAAAA	3	intronic	FRK	0	316340	-1.084	0.2783	0.962602	-		-0.259902	0.771127	-	0.439754	43997	8	104	4244	39641	-0.308306	0.73469	-	0.390896	272343	6	191	10606	261540
chr6_143038196_143038247	98th	AGAT	12	upstream	LINC01277	119	319607	1.084	0.2784	0.962602	+		-0.433703	0.648105	-	0.12704	44368	9	158	4282	39919	0.302096	1.35269	+	0.0749687	275239	48	899	10685	263607
chr18_53483958_53484012	98th	ATAG	13	ncRNA_intronic	RP11-671P2.1	0	319602	-1.082	0.2794	0.963252	-		-0.403232	0.668157	-	0.254465	44366	6	157	4285	39918	-0.311697	0.732203	-	0.478976	275236	4	133	10730	264369
chr19_15919471_15919534	98th	ATAG	15	intronic	CYP4F11	0	319554	-1.081	0.2796	0.963252	-		-0.0750554	0.927692	-	0.860145	44361	6	57	4284	40014	-0.575257	0.56256	-	0.273798	275193	2	106	10731	264354
chr4_186259279_186259303	95th	TAG	8	downstream	KLKB1	808	319614	-1.173	0.241	0.963263	-		-0.135628	0.873167	-	0.596007	44370	16	231	4275	39848	-0.296121	0.743697	-	0.293405	275244	10	340	10724	264170
chr16_4179380_4179407	98th	TTTG	6	downstream	RP11-95P2.3	710	319613	1.08	0.2803	0.963555	+		0.7047	2.02324	+	0.146134	44369	8	56	4283	40022	0.304948	1.35655	+	0.561985	275244	5	92	10729	264418
chr1_214495663_214495707	98th	TTTA	11	intronic	PTPN14	0	319611	-1.079	0.2805	0.963555	-		0.847862	2.33465	+	0.0928624	44369	8	29	4283	40049	-0.852462	0.426364	-	0.0661211	275242	1	130	10733	264378
chr11_119508864_119508903	99.5th	AGAGGG	6	ncRNA_intronic	USP2-AS1	0	319374	0.946	0.3439	0.963806	+		0.121136	1.12878	+	0.749464	44290	9	71	4275	39935	0.153431	1.16583	+	0.372574	275084	42	892	10684	263466
chr10_133333815_133333855	99.5th	GGGAAGGCTCTGAGGG	2	intronic	CALY;ZNF511-PRAP1	0	317072	-0.944	0.345	0.963859	-		-1.09029	0.336119	-	0.319363	44088	0	13	4263	39812	-0.36704	0.692782	-	0.536866	272984	2	79	10669	262234
chr3_138609062_138609105	99.5th	GCG	14	UTR5	FAIM	0	319468	-0.945	0.3446	0.963859	-		-0.0988466	0.905882	-	0.896359	44366	2	16	4289	40059	-1.05861	0.346938	-	0.334004	275102	0	29	10725	264348
chr11_126359724_126359765	99th	CCCT	10	intronic	ST3GAL4	0	319615	-1.069	0.2851	0.964757	-		-0.0672672	0.934945	-	0.863546	44370	8	89	4283	39990	-0.434995	0.647268	-	0.278896	275245	4	171	10730	264340
chr11_23750455_23750521	99th	AGAT	16	ncRNA_intronic	RP11-945A11.1	0	319481	1.052	0.293	0.964757	+		0.218321	1.24399	+	0.793182	44334	2	18	4287	40027	0.812467	2.25346	+	0.30403	275147	3	43	10726	264375
chr11_68836850_68836886	99th	GGAA	9	intronic	CPT1A	0	319616	1.037	0.2998	0.964757	+		-0.2092	0.811233	-	0.654752	44370	4	102	4287	39977	2.40499	11.0783	+	0.194646	275246	1	11	10733	264501
chr11_86947201_86947233	99th	CAAA	8	UTR3	FZD4	0	319615	-1.033	0.3014	0.964757	-		-0.683324	0.504936	-	0.342774	44370	1	20	4290	40059	-0.418809	0.65783	-	0.463714	275245	2	85	10732	264426
chr12_100919670_100919729	99th	TGTG	14	intronic	ANO4	0	316945	1.064	0.2872	0.964757	+		-0.272332	0.761601	-	0.570109	44131	4	52	4257	39818	0.525393	1.69112	+	0.16895	272814	11	162	10621	262020
chr12_108859300_108859356	99th	CTTC	14	intronic	DAO	0	319577	-1.063	0.2877	0.964757	-		-0.0611413	0.94069	-	0.866088	44365	8	137	4282	39938	-0.151982	0.859004	-	0.281088	275212	47	1326	10686	263153
chr12_51914716_51914764	99th	TTTAA	9	intronic	ACVRL1	0	319588	-1.032	0.3023	0.964757	-		0.000475347	1.00048	+	0.999096	44367	7	53	4284	40023	-0.252962	0.776497	-	0.266104	275221	16	517	10716	263972
chr13_30465385_30465421	99th	CCG	12	intronic	HMGB1	0	317790	-1.07	0.2846	0.964757	-		-0.221962	0.800946	-	0.647749	44172	4	56	4255	39857	-0.448515	0.638576	-	0.332239	273618	3	128	10671	262816
chr14_42660422_42660468	99th	AATA	11	ncRNA_intronic	CTD-2307P3.1	0	319599	1.063	0.2878	0.964757	+		-0.395073	0.673631	-	0.522471	44368	2	38	4289	40039	0.54217	1.71973	+	0.160839	275231	11	191	10723	264306
chr14_76299671_76299700	99th	TTC	9	ncRNA_intronic	RP11-516J2.1	0	319616	1.061	0.2889	0.964757	+		0.0376846	1.0384	+	0.829719	44370	40	376	4251	39703	0.107279	1.11324	+	0.290768	275246	116	2583	10618	261929
chr14_77027418_77027483	99th	TGC	21	exonic	IRF2BPL	0	318728	1.047	0.295	0.964757	+		0.20687	1.22982	+	0.518476	44193	13	129	4252	39799	0.25111	1.28545	+	0.384702	274535	16	322	10696	263501
chr15_47919983_47920050	99th	GATA	16	ncRNA_intronic	RP11-208K4.1	0	319595	-1.057	0.2904	0.964757	-		-0.294336	0.745026	-	0.551278	44366	4	38	4287	40037	-0.283796	0.75292	-	0.368088	275229	8	268	10725	264228
chr15_62812011_62812056	99th	AATA	11	intronic	TLN2	0	319499	1.041	0.2979	0.964757	+		0.227555	1.25553	+	0.436979	44362	16	141	4273	39932	0.162106	1.17598	+	0.418163	275137	31	644	10698	263764
chr15_67442817_67442866	99th	AGAT	12	ncRNA_intronic	IQCH-AS1	0	319602	-1.074	0.2828	0.964757	-		-0.241851	0.785173	-	0.409706	44367	11	138	4280	39938	-0.164822	0.848045	-	0.408534	275235	23	670	10711	263831
chr16_58892812_58892835	99th	ACC	7	ncRNA_intronic	RP11-410D17.2	0	316556	1.054	0.2917	0.964757	+		1.12907	3.09278	+	0.133957	43988	4	16	4236	39732	0.315469	1.3709	+	0.593177	272568	4	74	10626	261864
chr17_15481140_15481180	99th	AATA	10	intronic	TVP23C-CDRT4	0	319611	1.064	0.2871	0.964757	+		0.447403	1.56424	+	0.483003	44370	4	26	4287	40053	0.280211	1.32341	+	0.386801	275241	13	256	10721	264251
chr17_30291954_30291981	99th	CGG	9	UTR5	BLMH	0	319615	-1.05	0.2936	0.964757	-		-0.49446	0.6099	-	0.27707	44370	3	89	4288	39990	-0.400262	0.670144	-	0.486911	275245	2	91	10732	264420
chr17_61915341_61915379	99th	AAAT	9	intronic	INTS2	0	319389	-1.048	0.2945	0.964757	-		0.0742442	1.07707	+	0.821471	44364	12	85	4279	39988	-0.523604	0.592382	-	0.222329	275025	3	157	10722	264143
chr17_66834750_66834780	99th	CAT	10	upstream	CACNG5	337	319616	-1.049	0.2943	0.964757	-		-1.08904	0.336539	-	0.149472	44370	0	35	4291	40044	-0.166378	0.846726	-	0.581334	275246	10	299	10724	264213
chr17_67389668_67389698	99th	TTG	10	intronic	PITPNC1	0	319616	-1.037	0.3	0.964757	-		0.0548549	1.05639	+	0.941564	44370	2	43	4289	40036	-1.08603	0.337554	-	0.251645	275246	0	24	10734	264488
chr17_72914867_72914887	99th	ATAA	5	intronic	SLC39A11	0	319615	1.052	0.2928	0.964757	+		0.100186	1.10538	+	0.812554	44370	7	102	4284	39977	0.829303	2.29172	+	0.299085	275245	3	36	10731	264475
chr18_46716086_46716138	99th	GATA	13	intronic	ST8SIA5	0	319603	-1.072	0.2835	0.964757	-		-0.342979	0.709653	-	0.514722	44370	3	41	4288	40038	-0.248046	0.780324	-	0.371317	275233	11	330	10723	264169
chr19_15470241_15470296	99th	TTCC	13	intronic	PGLYRP2	0	319452	-1.07	0.2848	0.964757	-		-0.0981959	0.906471	-	0.831088	44367	5	59	4285	40018	-0.268629	0.764427	-	0.285987	275085	13	408	10718	263946
chr19_40505695_40505754	99th	AAGG	14	intronic	SPTBN4	0	319561	-1.036	0.3002	0.964757	-		-0.0707462	0.931698	-	0.865903	44360	6	90	4283	39981	-0.360875	0.697066	-	0.29437	275201	6	232	10727	264236
chr1_176462339_176462384	99th	TTTCC	9	upstream	PAPPA2	787	319610	1.043	0.2972	0.964757	+		0.47935	1.61502	+	0.179637	44370	13	79	4278	40000	0.209864	1.23351	+	0.558767	275240	10	204	10724	264302
chr1_35576928_35577052	99th	GCGGGACCCCAGCGCCA	7	ncRNA_intronic	RP4-728D4.2	0	319438	1.053	0.2925	0.964757	+		1.74326	5.71595	+	0.142862	44337	2	12	4284	40039	0.382006	1.46522	+	0.584999	275101	3	48	10724	264326
chr1_44241805_44241852	99th	ACAT	11	intronic	ERI3	0	319612	-1.058	0.2898	0.964757	-		0.0539409	1.05542	+	0.91024	44370	5	80	4286	39999	-0.589155	0.554796	-	0.235675	275242	2	110	10732	264398
chr1_44352405_44352463	99th	ATAG	14	intronic	ERI3	0	319605	1.046	0.2958	0.964757	+		0.43891	1.55102	+	0.110339	44370	21	143	4270	39936	0.0730847	1.07582	+	0.62725	275235	51	1186	10682	263316
chr1_50965057_50965099	99th	ATAG	10	intronic	CDKN2C	0	319612	1.045	0.2961	0.964757	+		1.12952	3.09417	+	0.284774	44370	2	11	4289	40068	0.426343	1.53165	+	0.48611	275242	4	64	10730	264444
chr2_118094367_118094388	99th	GAT	7	intronic	INSIG2	0	319527	-1.042	0.2976	0.964757	-		-0.24245	0.784703	-	0.66501	44370	3	47	4288	40032	-0.136414	0.872481	-	0.342882	275157	46	1275	10686	263150
chr2_177022820_177022875	99th	AGAT	13	ncRNA_intronic	AC079305.11	0	319573	1.038	0.2993	0.964757	+		0.668274	1.95087	+	0.0239707	44368	16	96	4275	39981	0.0532787	1.05472	+	0.832016	275205	18	396	10716	264075
chr2_200307260_200307311	99th	CGCCCG	8	intronic	SPATS2L	0	319349	1.044	0.2964	0.964757	+		-0.285924	0.75132	-	0.670951	44358	2	19	4287	40050	0.441118	1.55444	+	0.194979	274991	13	251	10710	264017
chr2_202376239_202376327	99th	GGC	29	upstream	BMPR2;RP11-686O6.2	609	319348	1.04	0.2983	0.964757	+		1.193	3.29696	+	0.0316381	44325	5	21	4280	40019	0.166159	1.18076	+	0.796274	275023	3	62	10724	264234
chr2_212747747_212747839	99th	AAAG	23	ncRNA_intronic	AC079610.1	0	319448	1.031	0.3024	0.964757	+		0.153645	1.16608	+	0.49836	44359	26	215	4265	39853	0.117082	1.12421	+	0.401244	275089	62	1367	10660	263000
chr2_241315881_241315908	99th	CGGGG	5	UTR5	SEPT2	0	318143	1.051	0.2934	0.964757	+		0.203234	1.22536	+	0.643275	44063	7	51	4252	39753	0.211182	1.23514	+	0.344034	274080	26	537	10667	262850
chr2_60799604_60799639	99th	TTTGT	7	downstream	PAPOLG	641	319616	1.033	0.3015	0.964757	+		0.0879571	1.09194	+	0.85577	44370	5	91	4286	39988	0.690554	1.99482	+	0.29813	275246	4	57	10730	264455
chr2_8092148_8092234	99th	AAAG	21	ncRNA_intronic	LINC00299	0	319015	1.057	0.2907	0.964757	+		0.0544898	1.056	+	0.94392	44281	2	18	4284	39977	0.589681	1.80341	+	0.266894	274734	6	84	10714	263930
chr2_86714181_86714217	99th	TTAT	9	intronic	RNF103-CHMP3	0	319567	1.044	0.2966	0.964757	+		0.853828	2.34862	+	0.325798	44367	3	12	4288	40064	0.397124	1.48754	+	0.465197	275200	5	89	10727	264379
chr3_13610897_13610927	99th	ATT	10	intronic	FBLN2	0	319607	-1.033	0.3017	0.964757	-		0.120845	1.12845	+	0.561524	44370	30	245	4261	39834	-0.148674	0.86185	-	0.178322	275237	77	2237	10656	262267
chr3_194110069_194110113	99th	TATT	11	downstream	RP11-135A1.3	895	319613	-1.073	0.2832	0.964757	-		-1.15015	0.316589	-	0.228774	44370	0	12	4291	40067	-0.233212	0.791986	-	0.500885	275243	7	221	10727	264288
chr3_68486072_68486142	99th	TTTTA	14	intronic	FAM19A1	0	319499	1.035	0.3006	0.964757	+		-0.0784488	0.924549	-	0.819856	44327	9	119	4281	39918	0.407061	1.5024	+	0.227547	275172	13	245	10719	264195
chr4_146639305_146639340	99th	GGC	11	exonic	POU4F2	0	316831	-1.034	0.3011	0.964757	-		-0.50294	0.60475	-	0.197066	44210	4	106	4270	39830	-1.07326	0.341892	-	0.55169	272621	0	11	10642	261968
chr4_23001247_23001306	99th	AAGG	14	ncRNA_intronic	RP11-412P11.1	0	319581	-1.03	0.3029	0.964757	-		-1.4756	0.228642	-	0.0291327	44366	1	35	4289	40041	-0.0828323	0.920506	-	0.814857	275215	8	193	10724	264290
chr5_110490121_110490191	99th	AAAG	17	intronic	TMEM232	0	319518	-1.059	0.2895	0.964757	-		0.379101	1.46097	+	0.237402	44362	16	84	4274	39988	-0.274529	0.75993	-	0.106137	275156	28	911	10699	263518
chr5_134279655_134279679	99th	AAT	8	ncRNA_intronic	CTD-2410N18.4	0	319614	-1.034	0.3014	0.964757	-		-0.531129	0.587941	-	0.31509	44369	2	75	4289	40003	-1.14853	0.317103	-	0.477489	275245	0	6	10734	264505
chr5_134371473_134371505	99th	CGG	10	UTR5	UBE2B	0	319144	-1.054	0.2919	0.964757	-		-0.279474	0.756181	-	0.236981	44340	16	230	4269	39825	-0.10232	0.902741	-	0.508716	274804	41	1117	10674	262972
chr5_14421219_14421285	99th	TTTAT	13	intronic	TRIO	0	319470	-1.035	0.3005	0.964757	-		0.0296834	1.03013	+	0.934531	44288	9	107	4277	39895	-0.419797	0.65718	-	0.250716	275182	5	185	10729	264263
chr5_22390575_22390629	99th	AGAT	13	intronic	CDH12	0	319589	1.056	0.2908	0.964757	+		-0.176912	0.837854	-	0.425085	44369	21	194	4269	39885	0.202066	1.22393	+	0.144697	275220	67	1397	10666	263090
chr6_143038200_143038244	99th	GATA	11	upstream	LINC01277	123	319615	1.062	0.2883	0.964757	+		-0.447285	0.639362	-	0.117571	44370	9	158	4282	39921	0.300533	1.35058	+	0.0763045	275245	48	901	10686	263610
chr6_24927376_24927406	99th	ACC	10	intronic	FAM65B	0	318967	-1.035	0.3005	0.964757	-		-0.282344	0.754014	-	0.144934	44336	24	282	4264	39766	-0.0695142	0.932847	-	0.59598	274631	59	1567	10655	262350
chr6_2694491_2694604	99th	TGG	37	intronic	MYLK4	0	318967	-1.041	0.2978	0.964757	-		-0.0883003	0.915486	-	0.622753	44327	34	355	4253	39685	-0.108569	0.897117	-	0.355279	274640	71	2012	10644	261913
chr6_3457091_3457125	99th	CTC	11	upstream	SLC22A23	69	319597	1.071	0.2842	0.964757	+		0.636859	1.89053	+	0.288087	44370	5	41	4286	40038	0.356861	1.42884	+	0.46686	275227	6	110	10727	264384
chr7_47051876_47051920	99th	AATA	11	ncRNA_intronic	AC004870.3	0	319597	-1.06	0.2891	0.964757	-		-0.319463	0.726539	-	0.311139	44370	9	99	4282	39980	-0.157519	0.854261	-	0.46191	275227	20	600	10713	263894
chr7_83619869_83619944	99th	AGAT	18	intronic	SEMA3E	0	319054	1.058	0.2899	0.964757	+		-0.62421	0.535684	-	0.394472	44319	1	20	4287	40011	0.695159	2.00403	+	0.138193	274735	8	127	10705	263895
chr8_132775396_132775425	99th	CGG	9	UTR5	PHF20L1	0	319609	-1.063	0.2877	0.964757	-		-0.0766004	0.92626	-	0.898186	44369	3	35	4288	40043	-0.578079	0.560975	-	0.273779	275240	2	86	10731	264421
chr8_56993636_56993664	99th	CCG	9	UTR5	IMPAD1	0	319607	-1.031	0.3027	0.964757	-		-0.172831	0.84128	-	0.754406	44370	3	72	4288	40007	-1.05783	0.347208	-	0.324624	275237	0	31	10733	264473
chr8_93842256_93842297	99th	AATA	10	ncRNA_intronic	RP3-388N13.3	0	319599	1.061	0.2886	0.964757	+		-0.226418	0.797385	-	0.811156	44370	1	16	4290	40063	1.03831	2.82444	+	0.215201	275229	3	39	10731	264456
chr8_99271195_99271248	99th	ACT	17	intronic	VPS13B	0	319614	1.034	0.3009	0.964757	+		0.662688	1.94	+	0.264499	44370	5	45	4286	40034	0.478128	1.61305	+	0.504962	275244	3	58	10730	264453
chr8_99960679_99960730	99th	AAT	17	downstream	RGS22	206	319603	1.042	0.2975	0.964757	+		0.338502	1.40284	+	0.272006	44370	16	97	4275	39982	0.11362	1.12033	+	0.495472	275233	43	1001	10691	263498
chr9_112688085_112688125	99th	AAAT	10	intronic	INIP	0	319614	-1.039	0.2989	0.964757	-		-0.202802	0.81644	-	0.711028	44370	3	64	4288	40015	-0.645697	0.524297	-	0.331674	275244	1	55	10733	264455
chr9_128101697_128101716	99th	CGGGG	3	intronic	SLC25A25	0	316720	1.029	0.3033	0.964757	+		-0.0759487	0.926864	-	0.859371	44020	6	67	4254	39693	0.57492	1.77699	+	0.237822	272700	7	108	10636	261949
chr9_128832897_128832936	99th	AAC	13	downstream	KYAT1	6	319616	-1.039	0.2987	0.964757	-		-0.327641	0.720622	-	0.723138	44370	1	12	4290	40067	-0.402475	0.668663	-	0.32823	275246	4	179	10730	264333
chr13_26982956_26983054	99th	AAAG	24	ncRNA_intronic	RP11-545M8.4	0	318773	1.024	0.3058	0.964903	+		-0.518385	0.595481	-	0.496819	44168	1	29	4265	39873	0.981961	2.66969	+	0.168887	274605	4	55	10706	263840
chr15_62631518_62631580	99th	TTCCT	12	intronic	TLN2	0	319112	1.023	0.3061	0.964903	+		0.638881	1.89436	+	0.408149	44222	3	17	4277	39925	0.567925	1.7646	+	0.440736	274890	3	64	10717	264106
chr15_78215724_78215784	99th	AGAA	15	intronic	ACSBG1	0	319483	-1.023	0.3062	0.964903	-		-0.0277826	0.9726	-	0.881169	44360	34	315	4256	39755	-0.109549	0.896238	-	0.297104	275123	89	2408	10641	261985
chr17_37407100_37407129	99th	CGGG	7	intronic	TADA2A	0	318742	1.024	0.3057	0.964903	+		1.96789	7.15556	+	0.0449407	44110	2	2	4264	39842	0.361058	1.43485	+	0.764277	274632	1	21	10711	263899
chr18_73211515_73211575	99th	GATA	15	ncRNA_intronic	RP11-169F17.1	0	319613	-1.026	0.3049	0.964903	-		-0.0875835	0.916142	-	0.932686	44370	1	8	4290	40071	-0.550925	0.576416	-	0.283878	275243	2	106	10732	264403
chr20_62830652_62830692	99th	ACCACAGTCCCCCAACCCCC	2	intronic	COL9A3	0	318955	-1.025	0.3054	0.964903	-		-0.0792875	0.923774	-	0.704721	44350	25	253	4265	39807	-0.1331	0.875378	-	0.340933	274605	49	1372	10663	262521
chr4_19555416_19555484	99th	TTTTC	13	ncRNA_intronic	RP11-608O21.1	0	319363	-1.028	0.3041	0.964903	-		-0.469639	0.625228	-	0.164934	44328	6	102	4282	39938	-0.120318	0.886638	-	0.582417	275035	20	534	10698	263783
chr9_130018553_130018581	99th	TATT	7	intronic	FNBP1	0	319611	-1.026	0.3048	0.964903	-		-0.107572	0.898012	-	0.876792	44370	2	45	4289	40034	-1.10472	0.331304	-	0.296694	275241	0	24	10734	264483
chr20_49568117_49568153	99.5th	GCGGGGCTG	4	UTR5	PTGIS	0	319605	0.943	0.3458	0.964989	+		1.59783	4.9423	+	0.0944757	44362	3	11	4288	40060	0.416404	1.5165	+	0.730479	275243	1	27	10733	264482
chr18_21741527_21741563	98th	CGG	12	UTR5	MIB1	0	319615	-1.077	0.2814	0.965257	-		0.58943	1.80296	+	0.524786	44370	2	15	4289	40064	-0.783503	0.456803	-	0.156711	275245	1	80	10733	264431
chr1_33349936_33349993	99th	GGGGC	11	intronic	PHC2	0	273439	-1.022	0.3067	0.965478	-											-0.463041	0.629367	-	0.306682	273439	3	116	10661	262659
chr5_93584821_93584856	99th	CGG	11	UTR5	NR2F1	0	319281	1.022	0.3067	0.965478	+		-0.440647	0.64362	-	0.613138	44358	1	12	4289	40056	0.922005	2.51433	+	0.192026	274923	4	50	10715	264154
chr20_61714021_61714061	99.5th	TTTTA	8	intronic	CDH4	0	44330	-0.94	0.3473	0.965873	-		-0.442335	0.642534	-	0.347271	44330	3	81	4283	39963
chr11_36309628_36309668	99th	GGT	13	intronic	PRR5L	0	319481	1.02	0.3079	0.966017	+		0.201721	1.22351	+	0.728239	44364	4	33	4287	40040	0.303308	1.35433	+	0.337476	275117	14	238	10715	264150
chr2_238158996_238159081	99th	CCG	28	exonic	ERFE	0	319582	1.02	0.3078	0.966017	+		1.75363	5.77553	+	0.0441235	44369	2	8	4289	40070	0.349098	1.41779	+	0.771267	275213	1	14	10731	264467
chr8_18838802_18838850	99th	AAT	16	intronic	PSD3	0	319607	1.021	0.3071	0.966017	+		-0.138544	0.870625	-	0.636212	44370	12	127	4279	39952	0.241329	1.27294	+	0.196852	275237	38	742	10695	263762
chr9_95004940_95004987	99th	CCCGCG	7	intronic	C9orf3	0	318378	1.021	0.3073	0.966017	+		0.462166	1.58751	+	0.728984	44073	1	9	4255	39808	0.748545	2.11392	+	0.336526	274305	3	46	10684	263572
chr1_25074439_25074536	99th	AGGA	24	ncRNA_intronic	RP4-799D16.1	0	318984	1.018	0.3085	0.966146	+		1.26964	3.55957	+	0.418591	44302	1	3	4284	40014	0.729815	2.0747	+	0.439726	274682	2	31	10709	263940
chr6_106589150_106589234	99th	GAGGAGGGAGGAGGGAGGGG	4	intronic	RTN4IP1	0	319609	1.018	0.3088	0.966404	+		-1.14009	0.31979	-	0.57195	44370	0	3	4291	40076	1.16887	3.21835	+	0.18559	275239	3	33	10731	264472
chr3_123584946_123585025	99.8th	GCC	26	exonic	HACD2	0	274928	0.846	0.3978	0.966413	+											0.642378	1.901	+	0.397764	274928	3	34	10721	264170
chr5_104643074_104643134	99.5th	GAAG	15	ncRNA_intronic	RP11-6N13.1	0	44369	0.938	0.3482	0.966729	+		0.612298	1.84467	+	0.348219	44369	4	44	4287	40034
chr19_18280985_18281013	99th	CGG	9	exonic	JUND	0	319128	1.015	0.31	0.966863	+		2.61951	13.729	+	0.175856	44213	1	2	4273	39937	0.326359	1.38591	+	0.581628	274915	4	73	10716	264122
chr5_15766014_15766074	99th	ACCT	15	intronic	FBXL7	0	319440	-1.015	0.31	0.966863	-		-2.35715	0.0946897	-	0.00911045	44353	0	71	4289	39993	-0.014816	0.985293	-	0.962582	275087	11	260	10717	264099
chr8_34800818_34800874	99th	AGAT	14	ncRNA_intronic	LINC01288	0	319590	-1.016	0.3094	0.966863	-		-0.278611	0.756834	-	0.269766	44370	14	202	4277	39877	-0.0948468	0.909512	-	0.51428	275220	47	1265	10686	263222
chr11_20600324_20600411	98th	AAG	29	intronic	SLC6A5	0	318817	-1.07	0.2845	0.967	-		0.169588	1.18482	+	0.346557	44291	42	310	4240	39699	-0.17982	0.835421	-	0.125656	274526	66	2017	10637	261806
chr11_99819282_99819338	98th	CCCTC	11	intronic	CNTN5	0	318734	1.066	0.2866	0.967	+		0.236167	1.26639	+	0.137915	44327	56	428	4232	39611	0.0599394	1.06177	+	0.580894	274407	98	2273	10605	261431
chr14_105477655_105477737	98th	TGTGTGGGGGGAAGCGGGTG	4	intronic	CRIP2	0	319401	-1.065	0.2871	0.967	-		0.235854	1.26599	+	0.55236	44338	9	74	4280	39975	-0.447316	0.639342	-	0.165815	275063	6	255	10717	264085
chr16_12901802_12901839	98th	CCCGG	7	UTR5	SHISA9	0	318310	1.073	0.2834	0.967	+		3.88629	48.7298	+	0.0817335	44349	1	2	4286	40060	0.390479	1.47769	+	0.648454	273961	2	32	10679	263248
chr17_66224593_66224637	98th	AGAA	11	intronic	APOH	0	316648	1.072	0.2835	0.967	+		0.18197	1.19958	+	0.546471	44052	15	100	4228	39709	0.297518	1.34651	+	0.360989	272596	13	254	10629	261700
chr1_155738972_155739004	98th	AAAT	8	UTR3	DAP3	0	319615	-1.064	0.2872	0.967	-		-0.00827636	0.991758	-	0.978412	44370	13	91	4278	39988	-0.265249	0.767015	-	0.255932	275245	15	521	10719	263990
chr1_52690657_52690696	98th	ATTT	9	intronic	COA7	0	319616	1.069	0.2853	0.967	+		0.84229	2.32168	+	0.113344	44370	7	58	4284	40021	0.683764	1.98132	+	0.606027	275246	1	13	10733	264499
chr22_50306681_50306729	98th	CACCCT	8	intronic	PLXNB2	0	319615	-1.066	0.2863	0.967	-		-0.496962	0.608376	-	0.533568	44370	1	20	4290	40059	-0.486706	0.614648	-	0.368681	275245	2	97	10732	264414
chr12_67670881_67670919	99th	TCT	12	ncRNA_exonic	RP11-335O4.3	0	319500	-1.009	0.3129	0.967113	-		-0.398455	0.671356	-	0.139916	44364	11	133	4280	39940	-0.0785526	0.924453	-	0.620785	275136	40	1058	10686	263352
chr17_1376358_1376374	99th	AGAC	4	intronic	YWHAE	0	319612	-1.01	0.3127	0.967113	-		-0.00888965	0.99115	-	0.985542	44369	5	34	4286	40044	-0.480854	0.618255	-	0.279829	275243	3	152	10731	264357
chr1_244944218_244944295	99th	AAAG	19	downstream	RN7SKP55	2	319357	-1.01	0.3127	0.967113	-		-0.609353	0.543703	-	0.410558	44339	1	19	4288	40031	-0.248567	0.779918	-	0.448733	275018	8	224	10717	264069
chr4_143827329_143827398	99th	CCTT	17	ncRNA_intronic	RP13-578N3.3	0	319426	1.009	0.3128	0.967113	+		-0.464733	0.628303	-	0.204197	44352	5	109	4284	39954	0.468145	1.59703	+	0.110131	275074	18	301	10707	264048
chr4_54062329_54062357	99th	TTTA	7	intronic	CHIC2;RP11-231C18.3	0	319615	-1.011	0.3121	0.967113	-		-0.0261083	0.97423	-	0.950727	44370	6	116	4285	39963	-1.06004	0.346442	-	0.287147	275245	0	31	10734	264480
chr4_73618301_73618321	99th	TATC	5	intronic	RASSF6	0	319614	-1.011	0.3118	0.967113	-		-0.108129	0.897512	-	0.875677	44368	2	51	4289	40026	-1.08611	0.337527	-	0.304382	275246	0	24	10734	264488
chr7_88219540_88219572	99th	TTTG	8	ncRNA_intronic	AC003991.3	0	318219	-1.009	0.313	0.967113	-		-0.0356407	0.964987	-	0.882245	44218	20	191	4253	39754	-0.17836	0.836641	-	0.304067	274001	30	928	10641	262402
chr21_22034756_22034798	98th	CCT	14	ncRNA_intronic	LINC01687	0	319591	-1.06	0.289	0.96725	-		-0.347636	0.706356	-	0.256619	44357	8	238	4283	39828	-1.17617	0.308458	-	0.491932	275234	0	6	10734	264494
chr2_217848163_217848190	98th	GCT	9	exonic	TNS1	0	319615	1.062	0.2881	0.96725	+		0.787844	2.19865	+	0.564449	44370	1	11	4290	40068	0.906166	2.47482	+	0.361079	275245	2	24	10732	264487
chr2_97967021_97967049	98th	AAAC	7	intronic	TMEM131	0	319616	1.062	0.2881	0.96725	+		0.128774	1.13743	+	0.802434	44370	5	34	4286	40045	0.378968	1.46078	+	0.296388	275246	11	209	10723	264303
chr9_117174123_117174180	98th	TAGA	14	intronic	ASTN2	0	319586	-1.061	0.2888	0.96725	-		-0.539498	0.583041	-	0.500183	44346	1	18	4288	40039	-0.292186	0.74663	-	0.382928	275240	7	244	10727	264262
chr2_9400190_9400262	99.5th	CCCTCCTGCCCCCTC	4	intronic	ASAP2	0	319615	-0.937	0.3487	0.967294	-		0.856317	2.35447	+	0.0254577	44370	10	59	4281	40020	-0.506967	0.60232	-	0.0565171	275245	8	389	10726	264122
chr19_17967152_17967184	98th	CCG	10	intronic	KCNN1	0	318108	1.059	0.2898	0.967304	+		0.304147	1.35547	+	0.720931	43866	2	16	4243	39605	1.63993	5.15481	+	0.318627	274242	1	11	10690	263540
chr10_133415954_133416053	95th	GGCAGGCGGGTGTCG	6	intronic	MTG1;RP11-108K14.8	0	317289	1.135	0.2562	0.967358	+		-0.13447	0.874179	-	0.515652	44159	25	252	4247	39635	0.186351	1.20485	+	0.137504	273130	81	1693	10564	260792
chr13_112756791_112756916	95th	CAGCACGGGGCCTGCTCC	6	intronic	ATP11A	0	316098	-1.126	0.26	0.967358	-		-0.426175	0.653002	-	0.406965	43880	3	38	4239	39600	-0.148269	0.862199	-	0.378447	272218	33	956	10584	260645
chr13_42049052_42049137	95th	GGGAAGGCG	9	intronic	DGKH	0	315925	-1.134	0.2569	0.967358	-		-0.7533	0.47081	-	0.256073	43489	1	33	4217	39238	-0.301839	0.739457	-	0.443061	272436	5	182	10627	261622
chr13_67064891_67064939	95th	ATAG	12	intronic	PCDH9	0	319612	1.16	0.246	0.967358	+		0.346202	1.41369	+	0.0298202	44369	52	371	4239	39707	0.0381054	1.03884	+	0.705456	275243	111	2615	10623	261894
chr14_22489362_22489390	95th	TGCC	7	upstream;downstream	TRAJ49;TRAJ50	98;710	319610	-1.141	0.254	0.967358	-		-0.538754	0.583475	-	0.393405	44369	2	20	4289	40058	-1.04995	0.349955	-	0.375304	275241	0	27	10734	264480
chr15_42920633_42920651	95th	GGC	6	UTR5	TTBK2	0	318674	-1.134	0.2569	0.967358	-		-0.0414435	0.959404	-	0.780856	43459	52	436	4133	38838	-1.07979	0.339667	-	0.267204	275215	0	31	10732	264452
chr15_90564904_90564960	95th	CCTT	14	intronic	CRTC3	0	319587	1.132	0.2577	0.967358	+		0.0120198	1.01209	+	0.955219	44370	27	169	4264	39910	0.110092	1.11638	+	0.231211	275217	142	3253	10592	261230
chr16_28863893_28863918	95th	GCC	8	UTR5	SH2B1	0	319616	1.143	0.2529	0.967358	+		0.0669756	1.06927	+	0.87062	44370	7	145	4284	39934	2.052	7.78345	+	0.243341	275246	1	13	10733	264499
chr16_77398319_77398346	95th	AAC	9	intronic	ADAMTS18	0	319612	-1.125	0.2605	0.967358	-		-0.164196	0.848576	-	0.309744	44370	41	333	4250	39746	-0.0799363	0.923175	-	0.420981	275242	103	2755	10631	261753
chr19_2164585_2164601	95th	CCCG	4	intronic	DOT1L	0	312884	1.124	0.2611	0.967358	+		0.0577341	1.05943	+	0.876333	43330	9	76	4168	39077	0.447349	1.56416	+	0.250811	269554	10	188	10501	258855
chr19_31872010_31872063	95th	TCTA	13	ncRNA_intronic	LINC01837	0	319356	1.125	0.2604	0.967358	+		0.127131	1.13557	+	0.205549	44364	133	1015	4157	39059	0.0393902	1.04018	+	0.48126	274992	369	8919	10353	255351
chr19_35036732_35036765	95th	TAT	11	UTR3	SCN1B	0	319589	-1.123	0.2614	0.967358	-		0.00157689	1.00158	+	0.990821	44370	62	837	4229	39242	-0.120763	0.886244	-	0.22443	275219	98	2773	10634	261714
chr1_8117348_8117381	95th	AAAT	8	ncRNA_intronic	RP11-431K24.1	0	319609	1.135	0.2565	0.967358	+		0.260581	1.29768	+	0.345314	44370	19	116	4272	39963	0.200293	1.22176	+	0.398801	275239	23	488	10710	264018
chr22_28849494_28849576	95th	CCCCT	16	downstream	CTA-292E10.6	935	268486	1.137	0.2555	0.967358	+											0.777339	2.17568	+	0.255512	268486	4	49	10464	257969
chr2_750206_750231	95th	TTTAT	5	downstream	AC116609.3	350	319614	-1.132	0.2577	0.967358	-		-0.194665	0.82311	-	0.508788	44369	11	180	4280	39898	-0.317089	0.728266	-	0.339908	275245	7	234	10726	264278
chr2_86942483_86942498	95th	CGG	5	intronic	RGPD1	0	307871	1.148	0.2509	0.967358	+		0.627188	1.87234	+	0.173069	43132	8	105	4162	38857	0.639903	1.8963	+	0.491374	264739	2	22	10337	254378
chr3_171768010_171768037	95th	ATT	9	intronic	PLD1	0	319615	-1.141	0.254	0.967358	-		-0.320559	0.725743	-	0.227815	44370	11	330	4280	39749	-1.12266	0.325413	-	0.456234	275245	0	12	10734	264499
chr4_52952210_52952297	95th	ATCCCCTCTCACACCCCC	4	ncRNA_intronic	RP11-752D24.2	0	319552	-1.133	0.2571	0.967358	-		-0.301955	0.739371	-	0.195673	44322	15	428	4273	39606	-1.10209	0.332176	-	0.482755	275230	0	9	10733	264488
chr9_2730448_2730476	95th	AAAT	7	downstream	KCNV2	411	319616	1.126	0.2604	0.967358	+		0.463848	1.59018	+	0.117622	44370	19	232	4272	39847	0.800592	2.22686	+	0.558824	275246	1	17	10733	264495
chr2_16018034_16018182	99.5th	TTCC	37	ncRNA_intronic	AC010145.4	0	318916	-0.935	0.3499	0.968156	-		-0.677393	0.507939	-	0.0873736	44272	3	89	4277	39903	-0.0741611	0.928522	-	0.748202	274644	19	484	10689	263452
chr11_103072328_103072378	99.8th	GATCTA	8	intronic	DCUN1D5	0	319280	0.842	0.3998	0.968191	+		-1.12551	0.324487	-	0.410129	44300	0	6	4281	40013	0.856791	2.35559	+	0.215754	274980	4	64	10719	264193
chr14_44897471_44897494	99.8th	CGG	7	UTR5	C14orf28	0	319612	0.837	0.4028	0.968191	+		3.94335	51.5911	+	0.08041	44370	1	1	4290	40078	0.156805	1.16977	+	0.841738	275242	2	38	10731	264471
chr17_11515313_11515365	99.8th	AAGG	13	intronic	SHISA6	0	319616	-0.837	0.4025	0.968191	-		1.26402	3.53962	+	0.253911	44370	2	7	4289	40072	-1.08727	0.337136	-	0.173751	275246	0	36	10734	264476
chr19_39933821_39933860	99.8th	AAT	13	intronic	FCGBP	0	319610	0.843	0.3992	0.968191	+		-0.768749	0.463593	-	0.21274	44370	1	26	4290	40053	0.380224	1.46261	+	0.158911	275240	20	349	10714	264157
chr4_26072577_26072603	99.8th	TAA	8	ncRNA_intronic	RP11-263J14.1	0	319544	0.84	0.4009	0.968191	+		-0.640888	0.526824	-	0.385237	44367	1	16	4290	40060	0.87893	2.40832	+	0.209867	275177	4	60	10726	264387
chr6_15366502_15366533	99.8th	GGGGGGCGG	3	intronic	JARID2	0	275244	-0.835	0.4037	0.968191	-											-0.459886	0.631356	-	0.403724	275244	2	95	10732	264415
chr8_1267231_1267282	99.8th	AAAAT	10	intronic	DLGAP2	0	319012	0.835	0.4036	0.968191	+		3.22043	25.0389	+	0.00459261	44290	2	2	4275	40011	-1.01358	0.362917	-	0.811831	274722	0	5	10717	264000
chr10_119528844_119528876	99.5th	AATA	8	intronic	RGS10	0	319616	0.926	0.3544	0.968372	+		-1.15419	0.315313	-	0.157468	44370	0	15	4291	40064	0.747843	2.11244	+	0.117477	275246	8	114	10726	264398
chr13_110719019_110719054	99.5th	TTGTG	7	intronic	ING1	0	319616	0.933	0.3508	0.968372	+		0.165355	1.17981	+	0.804458	44370	3	28	4288	40051	0.909019	2.48189	+	0.364897	275246	2	17	10732	264495
chr14_81800378_81800437	99.5th	TCTA	14	ncRNA_intronic	RP11-666E17.1	0	319471	0.925	0.3549	0.968372	+		0.733562	2.08249	+	0.169922	44358	7	44	4282	40025	0.101233	1.10653	+	0.655775	275113	23	554	10705	263831
chr16_1514369_1514396	99.5th	AAAT	6	ncRNA_exonic	LA16c-385E7.1	0	44368	0.924	0.3555	0.968372	+		0.716367	2.04698	+	0.355549	44368	3	30	4288	40047
chr2_38111184_38111204	99.5th	TTTTC	4	ncRNA_intronic	CYP1B1-AS1	0	319602	0.928	0.3536	0.968372	+		-0.0246764	0.975626	-	0.951703	44366	7	60	4283	40016	0.391714	1.47951	+	0.305864	275236	10	177	10724	264325
chr3_62372521_62372565	99.5th	CCG	14	exonic	FEZF2	0	319502	-0.93	0.3524	0.968372	-		-1.28498	0.276656	-	0.295545	44367	0	5	4290	40072	-0.349431	0.705089	-	0.560556	275135	2	77	10727	264329
chr3_99856098_99856138	99.5th	CTGCT	8	intronic	CMSS1;FILIP1L	0	319616	0.923	0.3561	0.968372	+		-0.630854	0.532137	-	0.167571	44370	3	48	4288	40031	0.883487	2.41932	+	0.121512	275246	6	93	10728	264419
chr4_153058159_153058175	99.5th	CCTT	4	ncRNA_intronic	RP11-285C1.2	0	319016	0.922	0.3563	0.968372	+		1.1331	3.10527	+	0.0689334	44279	6	20	4282	39971	0.0949185	1.09957	+	0.791927	274737	9	227	10706	263795
chr7_21428000_21428028	99.5th	CCG	9	upstream	SP4	6	319498	-0.923	0.3563	0.968372	-		0.603247	1.82804	+	0.0174884	44364	22	119	4269	39954	-0.446253	0.640022	-	0.0513771	275134	12	538	10716	263868
chr19_34340438_34340474	99.8th	TTTTC	7	intronic	KIAA0355	0	319598	-0.822	0.4109	0.968979	-		-0.64799	0.523096	-	0.130314	44370	3	43	4288	40036	-0.0912142	0.912822	-	0.78047	275228	10	253	10723	264242
chr21_21433742_21433797	99.8th	AATAA	11	intronic	NCAM2	0	319592	-0.826	0.4091	0.968979	-		0.011427	1.01149	+	0.987728	44369	2	34	4289	40044	-1.07669	0.340721	-	0.370392	275223	0	18	10731	264474
chr3_61885656_61885701	99.8th	CTCTC	9	intronic	PTPRG	0	319615	0.826	0.409	0.968979	+		-0.0675172	0.934712	-	0.947594	44369	1	10	4290	40068	0.589189	1.80253	+	0.359594	275246	4	74	10730	264438
chr5_14871811_14871833	99.8th	CGC	7	upstream	ANKH;CTB-40H15.4	499	319164	0.831	0.4059	0.968979	+		2.34263	10.4086	+	0.0370681	44366	2	1	4289	40074	0.0351796	1.03581	+	0.953788	274798	3	71	10710	264014
chr13_28453025_28453141	99.8th	CCTTT	23	intronic	FLT1	0	319350	-0.815	0.4149	0.9691	-		-0.267348	0.765407	-	0.621282	44332	3	37	4286	40006	-0.222284	0.800688	-	0.496396	275018	8	263	10715	264032
chr5_150474553_150474585	99.8th	TTTC	8	downstream	NDST1-AS1	946	319570	0.815	0.415	0.9691	+		-0.0158275	0.984297	-	0.970775	44368	6	60	4285	40017	0.233227	1.26267	+	0.371772	275202	20	399	10712	264071
chr5_154430012_154430038	99.8th	GTG	8	ncRNA_intronic	SAP30L-AS1	0	319290	-0.82	0.4123	0.9691	-		-0.606804	0.54509	-	0.409414	44319	1	23	4285	40010	-0.28538	0.751729	-	0.580696	274971	3	90	10724	264154
chr10_10792010_10792097	99.5th	GGAG	21	ncRNA_intronic	SFTA1P	0	318830	-0.911	0.3625	0.969477	-		-0.293319	0.745784	-	0.538809	44247	4	45	4275	39923	-0.192658	0.824764	-	0.462577	274583	13	397	10689	263484
chr10_128186745_128186785	99.5th	TATTT	8	ncRNA_intronic	LINC01163	0	319611	-0.916	0.3595	0.969477	-		-0.0418208	0.959042	-	0.943466	44365	3	55	4288	40019	-1.06219	0.345698	-	0.337641	275246	0	25	10734	264487
chr10_94532179_94532194	99.5th	TATTT	3	intronic	HELLS;TBC1D12	0	319615	-0.894	0.3716	0.969477	-		-0.131119	0.877113	-	0.587024	44369	18	195	4273	39883	-0.106297	0.899158	-	0.456419	275246	48	1267	10686	263245
chr11_369958_370056	99.5th	GGCGCGGGG	10	intronic	B4GALNT4	0	319549	-0.91	0.3627	0.969477	-		0.211453	1.23547	+	0.796453	44364	2	18	4289	40055	-0.678231	0.507514	-	0.278151	275185	1	74	10730	264380
chr11_67499545_67499599	99.5th	CATC	13	intronic	PITPNM1	0	319594	-0.877	0.3807	0.969477	-		-0.134166	0.874445	-	0.610328	44368	15	175	4276	39902	-0.107784	0.897822	-	0.459319	275226	46	1290	10687	263203
chr12_4702128_4702202	99.5th	CCA	24	ncRNA_intronic	RP11-234B24.2	0	318726	-0.888	0.3747	0.969477	-		0.0554707	1.05704	+	0.910053	44216	5	45	4272	39894	-0.245034	0.782678	-	0.316367	274510	14	422	10686	263388
chr14_70907808_70907840	99.5th	CGG	10	UTR5	PCNX1	0	318663	0.89	0.3734	0.969477	+		1.25427	3.50528	+	0.049931	44236	4	11	4270	39951	0.193279	1.21322	+	0.863432	274427	1	22	10698	263706
chr14_95429967_95430007	99.5th	AAGG	10	intronic	SYNE3	0	319571	0.89	0.3734	0.969477	+		-0.392824	0.675148	-	0.654537	44362	1	12	4289	40060	0.76917	2.15797	+	0.254805	275209	4	68	10730	264407
chr15_58193869_58193895	99.5th	AACTGGAAGCTCG	2	intronic	ALDH1A2	0	318532	-0.907	0.3644	0.969477	-		0.0762232	1.0792	+	0.890802	44236	4	39	4268	39925	-0.465574	0.627775	-	0.30179	274296	3	136	10693	263464
chr16_1614256_1614295	99.5th	GCCCGC	6	intronic	CRAMP1	0	318827	0.908	0.3641	0.969477	+		0.133988	1.14338	+	0.903694	44282	1	14	4275	39992	0.926979	2.52686	+	0.352614	274545	2	29	10702	263812
chr16_22289375_22289407	99.5th	AAAT	8	upstream;downstream	RP11-141O15.1;EEF2K	637;643	319612	-0.882	0.3777	0.969477	-		0.0767691	1.07979	+	0.805802	44370	13	89	4278	39990	-0.338844	0.712594	-	0.294084	275242	7	271	10726	264238
chr16_64563485_64563542	99.5th	AAG	19	ncRNA_intronic	RP11-467L24.1	0	319569	-0.888	0.3745	0.969477	-		-0.082462	0.920846	-	0.82399	44366	8	75	4282	40001	-0.165706	0.847295	-	0.385619	275203	25	689	10707	263782
chr18_76822509_76822552	99.5th	CGCCCC	7	upstream	RP11-162A12.2;ZNF236	55	319550	0.899	0.3685	0.969477	+		0.164353	1.17863	+	0.804851	44368	3	22	4288	40055	0.32493	1.38393	+	0.384428	275182	10	192	10724	264256
chr19_17470832_17470870	99.5th	GGGGC	7	intronic	SLC27A1	0	319548	0.874	0.3821	0.969477	+		-1.4576	0.232794	-	0.238704	44340	0	5	4277	40058	1.64955	5.20464	+	0.15716	275208	2	20	10729	264457
chr19_35269724_35269742	99.5th	CGGG	4	intronic	USF2	0	318860	0.871	0.384	0.969477	+		1.21036	3.35469	+	0.0538716	44244	6	25	4272	39941	0.0788464	1.08204	+	0.869564	274616	5	120	10707	263784
chr19_44280328_44280388	99.5th	AAAAG	12	intronic	ZNF235	0	319578	-0.868	0.3854	0.969477	-		-0.264693	0.767442	-	0.621265	44370	3	66	4288	40013	-0.538421	0.583669	-	0.461194	275208	1	55	10732	264420
chr1_179840889_179840916	99.5th	ATA	9	UTR3	TOR1AIP2	0	319615	-0.891	0.3731	0.969477	-		0.451905	1.5713	+	0.147384	44370	17	76	4274	40003	-1.06109	0.346078	-	0.123175	275245	0	64	10734	264447
chr1_209432250_209432290	99.5th	GCC	13	ncRNA_exonic	MIR205HG	0	319603	-0.916	0.3598	0.969477	-		-0.101182	0.903769	-	0.860509	44365	3	62	4288	40012	-1.0606	0.346248	-	0.359521	275238	0	22	10734	264482
chr1_226955603_226955744	99.5th	ACTCTCCCTGGCTCCC	8	intronic	COQ8A	0	318657	-0.866	0.3866	0.969477	-		-0.10858	0.897107	-	0.88231	44262	2	16	4280	39964	-0.474408	0.622253	-	0.382324	274395	2	95	10700	263598
chr1_242524519_242524543	99.5th	CGGGGG	4	intronic	PLD5	0	318881	0.875	0.3816	0.969477	+		0.635552	1.88806	+	0.220009	44357	7	39	4283	40028	0.384013	1.46816	+	0.652738	274524	2	34	10705	263783
chr20_24654650_24654698	99.5th	AGGA	12	intronic	SYNDIG1	0	319604	0.893	0.3719	0.969477	+		-0.723945	0.484836	-	0.271579	44370	1	22	4290	40057	1.22901	3.41784	+	0.160432	275234	3	35	10731	264465
chr20_4168883_4168965	99.5th	TATTT	16	intronic	SMOX	0	319435	0.882	0.3779	0.969477	+		1.35636	3.88204	+	0.0531423	44356	5	32	4286	40033	0.0703681	1.0729	+	0.862154	275079	7	160	10715	264197
chr20_4231038_4231066	99.5th	TTTC	7	intronic	ADRA1D	0	319539	0.909	0.3633	0.969477	+		-0.191264	0.825915	-	0.588648	44362	8	75	4282	39997	0.256638	1.29258	+	0.231413	275177	29	581	10702	263865
chr20_51561484_51561530	99.5th	AAGC	11	intronic	NFATC2	0	319395	0.918	0.3585	0.969477	+		0.480048	1.61615	+	0.323666	44360	7	40	4284	40029	0.192357	1.2121	+	0.553121	275035	12	257	10714	264052
chr21_42024342_42024435	99.5th	CCAGCCCCACCGTCGTCTT	4	ncRNA_exonic	ZNF295-AS1	0	319609	-0.891	0.3728	0.969477	-		0.571673	1.77123	+	0.541061	44370	2	9	4289	40070	-1.0574	0.347358	-	0.227889	275239	0	37	10733	264469
chr22_36680614_36680666	99.5th	ACC	17	intronic	CACNG2	0	319613	-0.916	0.3598	0.969477	-		0.241662	1.27336	+	0.312697	44370	25	179	4266	39900	-0.201784	0.817271	-	0.163889	275243	42	1252	10692	263257
chr2_86701461_86701532	99.5th	ATAG	17	intronic	RNF103-CHMP3	0	319564	0.884	0.3767	0.969477	+		0.748911	2.1147	+	0.215782	44357	5	49	4282	40021	0.233421	1.26291	+	0.648694	275207	5	94	10727	264381
chr3_158105755_158105832	99.5th	CCT	25	exonic	SHOX2	0	318289	-0.866	0.3867	0.969477	-		-1.14982	0.316694	-	0.242559	44176	0	12	4271	39893	-0.289713	0.748478	-	0.642856	274113	2	68	10687	263356
chr3_183697721_183697745	99.5th	CCCCG	4	upstream	YEATS2	73	319552	-0.887	0.3753	0.969477	-		-0.545451	0.57958	-	0.349046	44360	2	28	4288	40042	-0.262034	0.769485	-	0.562376	275192	4	130	10728	264330
chr5_180494992_180495009	99.5th	CGG	5	intronic	CNOT6	0	318508	0.868	0.3856	0.969477	+		-1.06303	0.345408	-	0.667795	44316	0	3	4287	40026	1.18694	3.27704	+	0.268054	274192	2	18	10682	263490
chr6_21205470_21205495	99.5th	TTTTG	5	intronic	CDKAL1	0	44369	0.888	0.3744	0.969477	+		0.570505	1.76916	+	0.374373	44369	4	48	4287	40030
chr6_38041684_38041783	99.5th	CTC	33	intronic	ZFAND3	0	319428	0.914	0.3609	0.969477	+		-0.0614641	0.940387	-	0.919451	44335	3	28	4283	40021	0.265047	1.30349	+	0.30531	275093	20	423	10710	263940
chr6_47666075_47666163	99.5th	TCC	29	intronic	ADGRF2	0	318383	-0.874	0.382	0.969477	-		-1.08986	0.336264	-	0.591118	44188	0	4	4276	39908	-0.313649	0.730775	-	0.467569	274195	4	167	10680	263344
chr6_54093329_54093394	99.5th	ATTCT	13	intronic	MLIP	0	319601	0.876	0.3813	0.969477	+		-0.221387	0.801406	-	0.574414	44368	6	73	4285	40004	0.316103	1.37177	+	0.242404	275233	19	353	10715	264146
chr6_90296784_90296817	99.5th	GCT	11	UTR5	BACH2	0	319615	-0.882	0.378	0.969477	-		0.337586	1.40156	+	0.63397	44370	3	28	4288	40051	-1.07075	0.342751	-	0.253822	275245	0	28	10734	264483
chr6_96924465_96924485	99.5th	CGGGGG	3	upstream	KLHL32	135	44343	0.918	0.3584	0.969477	+		0.974234	2.64914	+	0.35845	44343	2	5	4289	40047
chr7_150687262_150687286	99.5th	TTTG	6	intronic	GIMAP2	0	319611	-0.885	0.3762	0.969477	-		0.317473	1.37365	+	0.60347	44370	4	23	4287	40056	-0.420724	0.656571	-	0.245213	275241	5	207	10729	264300
chr7_19395588_19395642	99.5th	TCTA	13	ncRNA_intronic	AC007091.1	0	319605	-0.874	0.382	0.969477	-		-0.73518	0.479419	-	0.239112	44370	1	40	4290	40039	-0.247232	0.780959	-	0.638785	275235	3	91	10730	264411
chr7_2403614_2403638	99.5th	CGG	8	UTR5	CHST12	0	319545	-0.875	0.3814	0.969477	-		-0.404315	0.667434	-	0.494116	44365	2	50	4288	40025	-0.294239	0.745098	-	0.503637	275180	4	141	10726	264309
chr7_72387190_72387309	99.5th	AGGG	29	intronic	CALN1	0	318509	-0.879	0.3793	0.969477	-		-1.16812	0.310951	-	0.0848907	44229	0	24	4274	39931	-0.170531	0.843217	-	0.798325	274280	2	65	10687	263526
chr8_133093119_133093151	99.5th	TTTTC	6	intronic	SLA;TG	0	319613	0.878	0.3798	0.969477	+		-0.29669	0.743274	-	0.636694	44370	2	51	4289	40028	0.932384	2.54056	+	0.255924	275243	3	35	10731	264474
chr8_31033160_31033205	99.5th	CCG	15	UTR5	PURG	0	319063	-0.876	0.3811	0.969477	-		-0.195921	0.822077	-	0.578734	44335	8	76	4278	39973	-0.162831	0.849735	-	0.470957	274728	18	493	10701	263516
chr8_9283284_9283390	99.5th	TTCCT	21	ncRNA_intronic	RP11-115J16.1	0	319235	0.913	0.3611	0.969477	+		-0.211057	0.809728	-	0.664342	44317	4	50	4281	39982	0.373475	1.45277	+	0.246736	274918	14	247	10699	263958
chr9_16616782_16616838	99.5th	GGAA	14	intronic	BNC2	0	319539	-0.882	0.3779	0.969477	-		-0.000901198	0.999099	-	0.999057	44353	2	17	4287	40047	-1.04337	0.352266	-	0.342289	275186	0	27	10733	264426
chr12_43984364_43984407	99th	AAC	14	intronic	TMEM117	0	319615	-1.006	0.3146	0.96972	-		-0.545629	0.579477	-	0.207105	44369	3	91	4288	39987	-0.219808	0.802673	-	0.563834	275246	6	171	10728	264341
chr6_122633929_122633985	99th	CTAT	14	intronic	PKIB	0	319600	1.006	0.3143	0.96972	+		0.17298	1.18884	+	0.592366	44369	13	96	4278	39982	0.16626	1.18088	+	0.38471	275231	34	757	10698	263742
chr22_23695438_23695477	99.95th	CTG	13	ncRNA_exonic	KB-1572G7.2	0	319616	0.294	0.7687	0.969784	+		-0.217026	0.804909	-	0.819225	44370	1	13	4290	40066	0.233822	1.26342	+	0.682765	275246	4	85	10730	264427
chr10_7381062_7381118	99th	ACAT	14	intronic	SFMBT2	0	319611	-1.005	0.3151	0.969845	-		0.602021	1.82581	+	0.52216	44369	2	9	4289	40069	-0.759403	0.467946	-	0.180412	275242	1	85	10733	264423
chr15_96330400_96330421	99th	CGG	7	intronic	NR2F2	0	319413	-1.003	0.3156	0.969912	-		-0.206918	0.813086	-	0.530017	44357	9	109	4282	39957	-0.200648	0.8182	-	0.407024	275056	15	481	10712	263848
chr7_37391006_37391058	99th	CCTT	13	intronic	ELMO1	0	319478	-1.003	0.3156	0.969912	-		-0.159835	0.852284	-	0.631177	44370	9	96	4282	39983	-0.243963	0.783517	-	0.374226	275108	11	361	10716	264020
chr1_32500829_32500852	99.5th	CGG	7	intronic	RP1-27O5.3	0	318518	0.864	0.3876	0.970486	+		0.22281	1.24958	+	0.786765	44289	2	19	4279	39989	0.791652	2.20704	+	0.410848	274229	2	34	10695	263498
chr2_49089093_49089114	99.5th	AATAT	4	ncRNA_intronic	RP11-460M2.1	0	319615	0.862	0.3889	0.970534	+		0.556952	1.74534	+	0.399028	44369	4	36	4287	40042	0.813315	2.25537	+	0.555262	275246	1	13	10733	264499
chr15_52529059_52529074	99.5th	CCG	5	upstream	MYO5A	9	318063	-0.859	0.3903	0.970548	-		0.773257	2.16681	+	0.334132	42818	3	20	4238	38557	-1.07679	0.340687	-	0.192077	275245	0	42	10734	264469
chr12_9759484_9759508	95th	TTA	8	intronic	CD69	0	319616	-1.114	0.2655	0.971164	-		-0.397119	0.672254	-	0.155181	44370	9	295	4282	39784	-0.318191	0.727464	-	0.529208	275246	3	95	10731	264417
chr11_118121338_118121371	99th	CTT	11	UTR3	TMPRSS4	0	319616	0.997	0.3187	0.971214	+		-0.148214	0.862247	-	0.747405	44370	5	66	4286	40013	0.642172	1.9006	+	0.22864	275246	6	98	10728	264414
chr11_94084336_94084385	99th	TAAA	12	intronic	HEPHL1	0	319611	0.984	0.3253	0.971214	+		1.20848	3.34839	+	0.0610619	44368	6	25	4285	40052	0.105979	1.1118	+	0.758082	275243	10	218	10724	264291
chr13_111637337_111637402	99th	AGAT	16	ncRNA_intronic	RP11-65D24.1;RP11-65D24.2	0	319596	-0.99	0.3223	0.971214	-		-0.493977	0.610195	-	0.536078	44366	1	18	4290	40057	-0.390178	0.676936	-	0.413325	275230	3	121	10728	264378
chr17_17067768_17067788	99th	TTC	6	intronic	MPRIP	0	319383	0.983	0.3256	0.971214	+		-1.08713	0.337183	-	0.718242	44365	0	2	4291	40072	0.876316	2.40203	+	0.228505	275018	4	45	10724	264245
chr17_27803120_27803202	99th	AGGAA	16	intronic	RP1-66C13.4	0	319081	-0.992	0.3214	0.971214	-		-0.0532068	0.948184	-	0.870133	44309	11	80	4274	39944	-0.271584	0.762171	-	0.315952	274772	11	391	10714	263656
chr19_34506761_34506797	99th	AAAT	9	UTR3	WTIP	0	44363	-0.997	0.3187	0.971214	-		-0.524165	0.59205	-	0.318702	44363	2	83	4289	39989
chr19_39342442_39342466	99th	CGG	8	UTR5	SAMD4B	0	319613	-0.985	0.3245	0.971214	-		0.236363	1.26663	+	0.68397	44370	4	49	4287	40030	-0.529368	0.588977	-	0.220485	275243	3	133	10731	264376
chr1_174516928_174516977	99th	AAAT	12	intronic	RABGAP1L	0	319601	-0.988	0.3231	0.971214	-		-0.312165	0.731861	-	0.411985	44368	6	81	4285	39996	-0.253292	0.776241	-	0.462082	275233	7	220	10726	264280
chr1_200083967_200084007	99th	AAT	13	intronic	NR5A2	0	319611	-0.991	0.3217	0.971214	-		-0.762926	0.4663	-	0.104706	44370	2	51	4289	40028	-0.0913319	0.912715	-	0.677044	275241	21	540	10713	263967
chr1_235396954_235396982	99th	TTTA	7	intronic	TBCE	0	44369	-0.986	0.3244	0.971214	-		-0.521179	0.59382	-	0.324351	44369	2	78	4289	40000
chr1_239634376_239634404	99th	GAAA	7	intronic	CHRM3	0	319612	-0.984	0.3249	0.971214	-		-0.0285809	0.971824	-	0.919704	44368	14	167	4277	39910	-0.240225	0.786451	-	0.30757	275244	15	493	10719	264017
chr20_47225554_47225615	99th	AAGGGAGGGG	6	intronic	ZMYND8	0	319567	0.992	0.3214	0.971214	+		0.101639	1.10698	+	0.551065	44369	44	378	4247	39700	0.086876	1.09076	+	0.407048	275198	107	2435	10625	262031
chr20_58070952_58071016	99th	TGAA	16	ncRNA_intronic	RP13-379L11.1	0	319607	1.002	0.3165	0.971214	+		-0.215775	0.805917	-	0.441717	44369	12	137	4279	39941	0.566957	1.76289	+	0.165059	275238	10	153	10724	264351
chr20_64255875_64255896	99th	GCC	7	intronic	PCMTD2	0	275135	0.984	0.3251	0.971214	+											0.168395	1.1834	+	0.325068	275135	43	901	10687	263504
chr3_188658122_188658159	99th	TTAGT	7	intronic	LPP	0	319598	0.992	0.3214	0.971214	+		-1.11149	0.329068	-	0.278144	44369	0	15	4291	40063	1.1141	3.04682	+	0.132598	275229	4	43	10729	264453
chr3_31228171_31228192	99th	GTT	7	upstream	RNA5SP127	523	319616	-0.985	0.3249	0.971214	-		-0.282761	0.7537	-	0.551966	44370	4	49	4287	40030	-0.319057	0.726834	-	0.411014	275246	5	183	10729	264329
chr3_46709583_46709610	99th	AAG	9	exonic	TMIE	0	319616	-0.993	0.3209	0.971214	-		-0.224214	0.799144	-	0.672885	44370	3	91	4288	39988	-1.0837	0.338341	-	0.368028	275246	0	19	10734	264493
chr3_49587887_49587927	99th	TTTTC	8	intronic	BSN	0	319602	0.987	0.3238	0.971214	+		-0.0897407	0.914168	-	0.899811	44370	2	31	4289	40048	0.535099	1.70762	+	0.265351	275232	7	128	10727	264370
chr5_109062022_109062050	99th	TTGC	7	intronic	FER	0	319616	0.99	0.3222	0.971214	+		0.245825	1.27868	+	0.668884	44370	4	63	4287	40016	1.40791	4.0874	+	0.370761	275246	1	8	10733	264504
chr5_161937202_161937256	99th	TTA	18	ncRNA_intronic	LINC01202	0	319596	-0.994	0.32	0.971214	-		-0.98975	0.37167	-	0.0702538	44370	1	41	4290	40038	-0.136487	0.872418	-	0.730281	275226	6	158	10728	264334
chr5_172454481_172454505	99th	CCG	8	UTR5	SH3PXD2B	0	319511	0.997	0.3186	0.971214	+		0.0516082	1.05296	+	0.813942	44370	26	185	4265	39894	0.112678	1.11927	+	0.326986	275141	91	1976	10637	262437
chr5_180291970_180291997	99th	CCG	9	UTR5	MAPK9	0	319616	-0.995	0.3196	0.971214	-		-0.309814	0.733583	-	0.625851	44370	2	37	4289	40042	-0.478251	0.619867	-	0.380684	275246	2	90	10732	264422
chr6_167338824_167338878	99th	TTCC	13	intronic	TTLL2	0	319185	-0.983	0.3255	0.971214	-		-0.137512	0.871524	-	0.535844	44352	22	180	4264	39886	-0.107479	0.898095	-	0.417478	274833	56	1549	10664	262564
chr7_119861563_119861631	99th	AGAT	17	ncRNA_intronic	LVCAT5	0	319423	0.986	0.3242	0.971214	+		-0.11044	0.89544	-	0.657784	44360	17	170	4272	39901	0.171782	1.18742	+	0.214899	275063	66	1343	10660	262994
chr7_2514287_2514313	99th	ATCC	6	intronic	LFNG	0	318411	-0.992	0.321	0.971214	-		-1.18298	0.306364	-	0.0500956	44303	0	28	4282	39993	-0.105839	0.899569	-	0.777893	274108	7	171	10685	263245
chr7_99408556_99408582	99th	CGG	8	UTR5	PDAP1	0	319481	0.989	0.3224	0.971214	+		0.227306	1.25521	+	0.393021	44263	20	120	4261	39862	0.0989409	1.104	+	0.469347	275218	63	1456	10669	263030
chr8_43046460_43046486	99th	TTG	8	intronic	RP11-598P20.5	0	319608	-0.996	0.3195	0.971214	-		-0.597807	0.550017	-	0.238394	44369	2	67	4289	40011	-1.03751	0.354336	-	0.548882	275239	0	14	10734	264491
chr9_120714264_120714288	99th	CGG	8	exonic	MEGF9	0	319615	0.998	0.3183	0.971214	+		1.35151	3.86325	+	0.224317	44370	2	10	4289	40069	0.798401	2.22199	+	0.556913	275245	1	18	10733	264493
chr9_125221159_125221199	99th	AAAT	10	UTR3	RABEPK	0	319611	-0.993	0.3209	0.971214	-		0.333801	1.39627	+	0.53755	44370	5	44	4286	40035	-1.10656	0.330695	-	0.187813	275241	0	32	10734	264475
chr9_131516118_131516144	99th	CACTTCCTCACACGGAG	1	intronic	POMT1	0	317964	-0.984	0.3252	0.971214	-		-0.732526	0.480693	-	0.287566	44191	1	23	4272	39895	-0.318563	0.727193	-	0.526774	273773	3	101	10677	262992
chr9_133726368_133726396	99th	AAT	9	intronic	SARDH	0	319538	-0.998	0.3183	0.971214	-		0.0300756	1.03053	+	0.961988	44368	3	34	4288	40043	-0.483805	0.616433	-	0.273692	275170	3	142	10727	264298
chr13_33434884_33434944	95th	GGAA	15	ncRNA_intronic	RP11-141M1.3	0	319603	-1.109	0.2675	0.971228	-		-0.299417	0.74125	-	0.482566	44367	5	74	4286	40002	-0.621775	0.53699	-	0.361318	275236	1	52	10733	264450
chr1_940284_940318	95th	GCC	11	intronic	SAMD11	0	307976	-1.111	0.2667	0.971228	-		-0.742715	0.47582	-	0.232211	42502	1	32	4100	38369	-0.434391	0.647659	-	0.472606	265474	2	69	10358	255045
chr5_90721504_90721592	95th	AAAAT	17	intronic	ADGRV1	0	312954	-1.11	0.2669	0.971228	-		-0.149718	0.860951	-	0.16291	43607	92	930	4124	38461	-0.0439799	0.956973	-	0.525245	269347	221	5722	10288	253116
chr10_13298718_13298782	95th	ACT	21	intronic	PHYH	0	317298	1.091	0.2752	0.971368	+		0.224224	1.25135	+	0.787073	43919	2	16	4250	39651	0.8665	2.37857	+	0.2858	273379	3	33	10655	262688
chr10_28858382_28858413	95th	CTTT	7	ncRNA_intronic	C10orf126	0	315559	1.089	0.2762	0.971368	+		-0.0342755	0.966305	-	0.769926	43872	86	712	4151	38923	0.113998	1.12075	+	0.196692	271687	155	3442	10441	257649
chr10_5970717_5970778	95th	ATTTT	12	intronic	IL15RA	0	318871	1.089	0.2762	0.971368	+		0.0508012	1.05211	+	0.688968	44334	77	673	4211	39373	0.0661546	1.06839	+	0.31122	274537	275	6336	10429	257497
chr11_32844467_32844516	95th	TAT	16	intronic	PRRG4	0	319568	-1.091	0.2754	0.971368	-		-0.0240433	0.976243	-	0.955388	44368	6	82	4285	39995	-1.07284	0.342036	-	0.248998	275200	0	33	10732	264435
chr11_61002954_61002979	95th	TCTTT	5	intronic	CD6	0	319615	-1.102	0.2704	0.971368	-		-0.147426	0.862926	-	0.213204	44370	76	672	4215	39407	-0.107759	0.897844	-	0.491487	275245	40	1077	10694	263434
chr15_90612026_90612110	95th	CTC	28	ncRNA_intronic	CTD-3065B20.3	0	315124	-1.101	0.271	0.971368	-		-0.625023	0.535249	-	0.222242	43039	2	57	4160	38820	-1.03291	0.35597	-	0.484415	272085	0	20	10598	261467
chr17_4222206_4222229	95th	CCG	7	intronic	ANKFY1	0	318606	1.1	0.2713	0.971368	+		0.11871	1.12604	+	0.312583	44327	96	657	4194	39380	0.0551322	1.05668	+	0.435515	274279	231	5424	10455	258169
chr19_1164503_1164552	95th	AGG	16	intronic	SBNO2	0	319616	-1.099	0.2716	0.971368	-		0.114767	1.12161	+	0.484223	44370	50	406	4241	39673	-0.148638	0.861881	-	0.142783	275246	92	2620	10642	261892
chr2_128318869_128318920	95th	CCG	17	upstream	HS6ST1	292	319281	1.088	0.2766	0.971368	+		-0.0113852	0.988679	-	0.957209	44349	26	210	4264	39849	0.140159	1.15046	+	0.23246	274932	89	1944	10638	262261
chr2_194398459_194398498	95th	TAT	13	ncRNA_intronic	LINC01821	0	319602	-1.088	0.2766	0.971368	-		0.152467	1.1647	+	0.645953	44370	13	97	4278	39982	-0.30024	0.74064	-	0.174832	275232	16	563	10718	263935
chr3_192378028_192378096	95th	TCTT	17	intronic	FGF12	0	306202	-1.089	0.2763	0.971368	-		-0.334869	0.715432	-	0.341496	42876	7	81	4139	38649	-0.253934	0.775743	-	0.42952	263326	8	255	10255	252808
chr5_107448831_107448883	95th	AATA	13	intronic	EFNA5	0	319546	-1.106	0.2689	0.971368	-		-0.0914255	0.912629	-	0.904041	44370	2	12	4289	40067	-0.387114	0.679014	-	0.252994	275176	6	235	10728	264207
chr6_146396060_146396104	95th	CTAT	11	intronic	GRM1	0	319587	-1.104	0.2695	0.971368	-		0.0109547	1.01101	+	0.964894	44363	19	244	4272	39828	-0.362718	0.695783	-	0.227227	275224	8	285	10726	264205
chr8_138676403_138676476	95th	AAAG	18	intronic	COL22A1	0	44115	1.09	0.2759	0.971368	+		0.576933	1.78057	+	0.27589	44115	6	63	4268	39778
chr1_50490384_50490460	99.5th	AAGG	19	intronic	FAF1	0	319026	-0.854	0.3931	0.971368	-		-0.444801	0.640952	-	0.305689	44345	4	48	4285	40008	-0.147664	0.862721	-	0.610831	274681	11	325	10708	263637
chr6_99349529_99349544	99.5th	GAG	5	UTR5	FAXC	0	319614	-0.857	0.3917	0.971368	-		-1.0984	0.333404	-	0.119852	44369	0	38	4291	40040	-0.164505	0.848314	-	0.765299	275245	3	98	10731	264413
chr8_1824676_1824717	99.5th	CCCCGCACCCCACCTGTCC	2	intronic	ARHGEF10;KBTBD11-OT1	0	319616	-0.853	0.3939	0.971368	-		0.772558	2.1653	+	0.0385123	44370	11	51	4280	40028	-0.400065	0.670276	-	0.0801863	275246	13	485	10721	264027
chr13_40447476_40447523	99.9th	GGAA	11	ncRNA_intronic	LINC00598	0	319446	-0.454	0.6501	0.971498	-		-0.280132	0.755684	-	0.761933	44356	1	12	4288	40055	-0.237712	0.78843	-	0.713536	275090	2	65	10727	264296
chr10_114500707_114500794	95th	GAAGG	17	intronic	ABLIM1	0	317968	1.056	0.2909	0.972032	+		0.112547	1.11912	+	0.862105	43902	3	23	4244	39632	1.80303	6.06801	+	0.285488	274066	1	12	10698	263355
chr10_22325625_22325663	95th	CCCG	9	intronic	BMI1;COMMD3-BMI1	0	308082	1.068	0.2854	0.972032	+		-1.30307	0.271696	-	0.288266	42562	0	6	4145	38411	1.01704	2.765	+	0.115042	265520	5	55	10375	255085
chr11_59458438_59458478	95th	ATTTT	8	downstream	OR4D6	447	319577	1.074	0.2829	0.972032	+		0.0239023	1.02419	+	0.815339	44369	120	928	4171	39150	0.0612718	1.06319	+	0.28757	275208	355	8190	10379	256284
chr11_70843214_70843343	95th	GGGTGGGCTGGGCTGCTATG	6	intronic	SHANK2	0	315327	1.073	0.2833	0.972032	+		0.22566	1.25315	+	0.73569	43520	3	32	4216	39269	0.588364	1.80104	+	0.307434	271807	5	78	10598	261126
chr12_26462154_26462183	95th	TTTTG	5	intronic	ITPR2	0	319613	-1.061	0.2885	0.972032	-		-0.494079	0.610133	-	0.238294	44370	4	73	4287	40006	-0.526804	0.590489	-	0.502631	275243	1	42	10733	264467
chr12_68610764_68610855	95th	CCCGC	18	UTR5	RAP1B	0	317921	1.06	0.289	0.972032	+		0.590056	1.80409	+	0.122639	44185	12	61	4254	39858	0.135273	1.14485	+	0.601434	273736	18	423	10655	262640
chr12_95735905_95735952	95th	TTTA	11	intronic	NTN4	0	319524	-1.085	0.2779	0.972032	-		-0.768973	0.463489	-	0.230558	44359	1	22	4290	40046	-0.343949	0.708965	-	0.491534	275165	3	122	10727	264313
chr13_60083992_60084062	95th	GATA	17	intronic	DIAPH3	0	318931	-1.077	0.2814	0.972032	-		-0.101105	0.903838	-	0.46811	44346	56	529	4231	39530	-0.0682441	0.934032	-	0.384718	274585	167	4394	10538	259486
chr15_23361134_23361181	95th	TTTTC	9	intronic	GOLGA8S	0	317145	1.083	0.279	0.972032	+		0.228815	1.25711	+	0.172918	44133	51	344	4217	39521	0.0504446	1.05174	+	0.536037	273012	173	4030	10490	258319
chr16_11797159_11797209	95th	CGG	16	UTR5	ZC3H7A	0	319389	1.056	0.2909	0.972032	+		0.00159239	1.00159	+	0.991574	44366	53	385	4235	39693	0.0855259	1.08929	+	0.256863	275023	208	4783	10514	259518
chr16_53389550_53389600	95th	AAAAC	10	upstream;downstream	RP11-44F14.9;RP11-44F14.8	286;465	319607	1.059	0.2894	0.972032	+		0.154812	1.16744	+	0.122798	44370	138	956	4153	39123	0.0297345	1.03018	+	0.601689	275237	353	8505	10381	255998
chr17_14048365_14048441	95th	TTCC	19	ncRNA_intronic	COX10-AS1	0	319250	1.075	0.2824	0.972032	+		-0.0897879	0.914125	-	0.405797	44358	98	776	4191	39293	0.0899345	1.0941	+	0.135626	274892	331	7542	10385	256634
chr19_14521456_14521489	95th	AAT	11	intronic	DNAJB1	0	319611	1.08	0.28	0.972032	+		0.462899	1.58867	+	0.024498	44370	30	398	4261	39681	0.0660141	1.06824	+	0.794005	275241	18	383	10716	264124
chr19_7670432_7670462	95th	GAT	10	UTR3	RETN	0	319616	-1.056	0.2911	0.972032	-		-0.49325	0.610639	-	0.150142	44370	6	83	4285	39996	-0.101164	0.903785	-	0.575501	275246	30	826	10704	263686
chr1_109138570_109138594	95th	CAG	8	intronic	KIAA1324	0	319613	-1.064	0.2874	0.972032	-		-0.0304751	0.969985	-	0.769306	44370	108	1110	4183	38969	-0.0699604	0.932431	-	0.303622	275243	224	6013	10510	258496
chr21_6111256_6111291	95th	CGG	11	intronic	CH507-42P11.8	0	44191	1.06	0.2894	0.972032	+		0.135627	1.14525	+	0.289355	44191	82	738	4191	39180
chr22_17557744_17557783	95th	CCCTT	7	UTR3	CECR2	0	318992	-1.06	0.2894	0.972032	-		-0.349673	0.704919	-	0.52376	43753	3	27	4260	39463	-0.604233	0.546493	-	0.37537	275239	1	62	10733	264443
chr22_28537293_28537338	95th	AAAAT	9	intronic	TTC28	0	319340	1.083	0.2789	0.972032	+		0.107534	1.11353	+	0.269102	44099	140	1125	4142	38692	0.0467931	1.04791	+	0.469039	275241	276	6642	10458	257865
chr2_84692417_84692483	95th	TAGA	16	intronic	DNAH6	0	319584	-1.076	0.2821	0.972032	-		0.152233	1.16443	+	0.287805	44367	66	491	4224	39586	-0.132242	0.876129	-	0.112774	275217	139	3921	10591	260566
chr4_104491307_104491338	95th	GCC	10	exonic	CXXC4	0	317409	1.07	0.2848	0.972032	+		2.94274	18.9677	+	0.00401698	43972	2	2	4255	39713	-0.00124525	0.998756	-	0.999036	273437	1	25	10661	262750
chr5_179907884_179907952	95th	CGGAG	13	upstream	TBC1D9B	25	317659	1.065	0.2869	0.972032	+		0.167474	1.18231	+	0.110163	44257	126	873	4153	39105	0.0301125	1.03057	+	0.613451	273402	322	7590	10346	255144
chr6_25777564_25777608	95th	AAC	14	UTR3	SLC17A4	0	319612	1.065	0.2868	0.972032	+		0.997192	2.71066	+	0.173145	44370	4	19	4287	40060	0.359728	1.43294	+	0.547884	275242	4	72	10730	264436
chr7_54546552_54546577	95th	CCCG	6	intronic	VSTM2A	0	264173	1.063	0.2879	0.972032	+											0.710263	2.03453	+	0.287857	264173	4	59	10308	253802
chr8_109963198_109963253	95th	TATAA	11	downstream	KCNV1	392	319223	-1.073	0.2833	0.972032	-		-0.167495	0.845781	-	0.148058	44362	79	659	4212	39412	-0.0335319	0.967024	-	0.565105	274861	318	8028	10406	256109
chr8_9347492_9347548	95th	AGGA	14	ncRNA_intronic	RP11-115J16.1	0	319604	-1.08	0.2801	0.972032	-		-0.150354	0.860403	-	0.800327	44370	3	26	4288	40053	-0.393643	0.674595	-	0.288095	275234	5	195	10729	264305
chr6_13328501_13328532	95th	CGC	10	UTR5	TBC1D7	0	312780	-1.053	0.2923	0.972202	-		0.0703471	1.07288	+	0.548136	43761	95	674	4126	38866	-0.0972226	0.907354	-	0.168275	269019	202	5476	10272	253069
chr15_29822525_29822547	99.5th	AGGCG	4	upstream	RP11-680F8.3;TJP1	84	319608	0.849	0.3956	0.972375	+		-0.841478	0.431073	-	0.142426	44370	1	35	4290	40044	0.70577	2.02541	+	0.132495	275238	8	147	10726	264357
chr6_93387911_93387992	99.5th	TAGA	20	intronic	EPHA7	0	319586	0.85	0.3956	0.972375	+		-0.0262334	0.974108	-	0.971254	44364	2	33	4289	40040	0.931381	2.53801	+	0.352386	275222	2	25	10732	264463
chr19_13413878_13413946	99.5th	AAGA	17	intronic	CACNA1A	0	318267	0.845	0.3981	0.972423	+		-0.273974	0.760352	-	0.662901	44277	2	61	4274	39940	1.8449	6.32747	+	0.277456	273990	1	11	10690	263288
chr4_53110041_53110068	99.5th	GAACA	5	intronic	SCFD2	0	319615	0.845	0.3982	0.972423	+		0.0423664	1.04328	+	0.918999	44370	7	55	4284	40024	0.171937	1.1876	+	0.384571	275245	32	670	10702	263841
chr6_75372679_75372735	99.5th	AGAAAG	9	ncRNA_intronic	RP11-415D17.3	0	319220	-0.846	0.3975	0.972423	-		-0.345128	0.70813	-	0.344149	44304	6	86	4278	39934	-0.160879	0.851395	-	0.594701	274916	10	308	10710	263888
chr13_109107803_109107844	99.5th	TATAT	8	intronic	MYO16	0	319596	-0.839	0.4014	0.972491	-		-0.137417	0.871607	-	0.819507	44369	3	23	4288	40055	-0.390295	0.676857	-	0.416471	275227	3	107	10729	264388
chr14_75156916_75156956	99.5th	AAAAG	8	intronic	TMED10	0	319357	0.843	0.3993	0.972491	+		0.0215546	1.02179	+	0.955333	44358	8	80	4280	39990	0.204347	1.22672	+	0.375749	274999	24	496	10701	263778
chr2_79294201_79294240	99.5th	AGA	13	intronic	CTNNA2	0	319605	0.844	0.3989	0.972491	+		0.14507	1.15612	+	0.713135	44364	8	109	4283	39964	0.231601	1.26062	+	0.446436	275241	14	313	10720	264194
chr4_146491678_146491746	99.5th	GGAA	17	intronic	SLC10A7	0	319528	-0.837	0.4024	0.972491	-		-0.154267	0.857043	-	0.683384	44365	7	84	4284	39990	-0.158154	0.853718	-	0.460225	275163	20	599	10712	263832
chr5_23988357_23988441	99.5th	TTTC	21	ncRNA_intronic	C5orf17	0	319082	0.842	0.3998	0.972491	+		0.253639	1.28871	+	0.57568	44330	7	60	4282	39981	0.126357	1.13469	+	0.494855	274752	35	795	10686	263236
chr9_76394542_76394593	99.5th	GCCCC	10	upstream	RFK	37	318478	0.838	0.402	0.972491	+		0.654549	1.92427	+	0.330074	44198	4	23	4271	39900	0.172272	1.188	+	0.608561	274280	11	229	10682	263358
chr14_49573068_49573137	95th	AAAG	17	UTR3	RPS29	0	319409	-1.052	0.2929	0.97256	-		-0.229717	0.794758	-	0.315355	44205	17	426	4266	39496	-1.09326	0.335122	-	0.46502	275204	0	10	10732	264462
chr20_32630981_32631017	95th	AAGG	9	downstream	C20orf203	635	319596	1.051	0.293	0.97256	+		0.373931	1.45344	+	0.170101	44363	20	272	4271	39800	0.786653	2.19603	+	0.560373	275233	1	21	10733	264478
chr20_49535413_49535438	95th	AAAG	6	intronic	PTGIS	0	42134	-1.051	0.2932	0.97256	-		-0.52769	0.589966	-	0.293209	42134	2	96	3832	38204
chr12_101830713_101830737	99th	GCC	8	UTR5	GNPTAB	0	319615	0.975	0.3294	0.972656	+		-1.08134	0.339141	-	0.364628	44369	0	14	4291	40064	1.24276	3.46516	+	0.157064	275246	3	35	10731	264477
chr12_109415906_109415960	99th	ATTTT	10	intronic	MYO1H	0	319587	0.979	0.3277	0.972656	+		0.620265	1.85942	+	0.0450516	44367	14	117	4277	39959	0.0648113	1.06696	+	0.802644	275220	17	393	10716	264094
chr1_235072987_235073052	99th	AAAAT	13	ncRNA_intronic	LINC01348	0	319441	0.977	0.3286	0.972656	+		-0.0325817	0.967943	-	0.882615	44366	24	192	4266	39884	0.135726	1.14537	+	0.266081	275075	82	1806	10643	262544
chr22_40085838_40085889	99th	TTG	17	intronic	TNRC6B	0	319606	-0.98	0.3271	0.972656	-		-0.233517	0.791744	-	0.304146	44369	19	177	4272	39901	-0.0926599	0.911503	-	0.519924	275237	48	1278	10686	263225
chr22_46904096_46904145	99th	ATCT	12	intronic	TBC1D22A	0	319122	-0.981	0.3268	0.972656	-		0.425038	1.52965	+	0.0692405	44312	29	196	4260	39827	-0.256828	0.773501	-	0.074056	274810	40	1281	10672	262817
chr2_231341611_231341677	99th	ATAG	16	intronic	ARMC9	0	319467	-0.976	0.3292	0.972656	-		0.00643964	1.00646	+	0.993234	44356	2	15	4286	40053	-0.550477	0.576675	-	0.291462	275111	2	92	10725	264292
chr4_36541463_36541508	99th	AGAT	11	ncRNA_intronic	RP11-722M1.1	0	319598	0.98	0.3269	0.972656	+		0.255105	1.2906	+	0.636077	44368	5	38	4286	40039	0.307874	1.36053	+	0.386295	275230	11	198	10722	264299
chr7_39674041_39674089	99th	TAAA	12	intronic	RALA	0	319614	0.975	0.3296	0.972656	+		1.06486	2.90043	+	0.0237465	44370	7	22	4284	40057	0.0575672	1.05926	+	0.886463	275244	7	159	10727	264351
chr15_50908729_50908778	95th	GGC	16	UTR5	AP4E1	0	319538	-1.05	0.2938	0.972738	-		-0.411579	0.662603	-	0.0305366	44354	28	346	4260	39720	-0.0264734	0.973874	-	0.792638	275184	105	2646	10628	261805
chr10_18433873_18433912	99th	TTG	13	intronic	CACNB2	0	319615	-0.975	0.3298	0.972774	-		-0.116048	0.890432	-	0.817777	44369	4	64	4287	40014	-0.633724	0.530612	-	0.338241	275246	1	69	10733	264443
chr10_35090267_35090291	98th	GGC	8	UTR5	CUL2	0	316922	1.05	0.2936	0.972886	+		1.86316	6.44407	+	0.0170055	41676	3	5	3811	37857	0.154712	1.16732	+	0.842901	275246	2	45	10732	264467
chr1_1324762_1324806	98th	CGGGG	8	UTR5	CPTP	0	315344	1.05	0.2935	0.972886	+		0.447643	1.56462	+	0.39121	43722	6	36	4227	39453	0.310572	1.36421	+	0.430822	271622	9	164	10592	260857
chr10_50991310_50991343	99.8th	GCC	11	upstream	PRKG1	15	319614	-0.769	0.4418	0.972915	-		-0.491535	0.611687	-	0.323091	44370	3	43	4288	40036	-0.229756	0.794727	-	0.665705	275244	3	94	10731	264416
chr11_70174908_70174947	99.8th	AAAAG	7	intronic	ANO1	0	319614	-0.724	0.4693	0.972915	-		-0.40888	0.664394	-	0.632425	44370	1	13	4290	40066	-0.29786	0.742405	-	0.556664	275244	3	111	10731	264399
chr11_75815233_75815271	99.8th	CGG	12	UTR5	UVRAG	0	319477	-0.733	0.4636	0.972915	-		-0.2991	0.741485	-	0.643653	44340	2	31	4286	40021	-0.1909	0.826215	-	0.545832	275137	9	255	10722	264151
chr12_110888786_110888858	99.8th	TTCC	18	intronic	CCDC63	0	319604	0.768	0.4425	0.972915	+		-1.11651	0.327421	-	0.629715	44370	0	2	4291	40077	1.07022	2.91602	+	0.30722	275234	2	19	10731	264482
chr12_129828677_129828803	99.8th	AGGG	31	intronic	TMEM132D	0	319525	0.795	0.4264	0.972915	+		0.717534	2.04937	+	0.373142	44359	3	13	4286	40057	0.256236	1.29206	+	0.617473	275166	5	110	10725	264326
chr13_95244596_95244672	99.8th	GAAA	19	intronic	ABCC4	0	319596	0.731	0.4649	0.972915	+		-1.20168	0.300689	-	0.52955	44368	0	2	4291	40075	0.697586	2.0089	+	0.298393	275228	4	54	10729	264441
chr14_75156912_75156960	99.8th	AAAAG	9	intronic	TMED10	0	319123	-0.773	0.4396	0.972915	-		-1.19737	0.301987	-	0.131478	44340	0	16	4287	40037	-0.153418	0.857771	-	0.820449	274783	2	58	10714	264009
chr15_101454948_101454983	99.8th	AATG	8	intronic	PCSK6	0	319598	-0.764	0.445	0.972915	-		-1.14042	0.319685	-	0.139133	44370	0	20	4291	40059	-0.0639849	0.938019	-	0.818681	275228	13	374	10720	264121
chr15_61334890_61334937	99.8th	AAAT	11	ncRNA_intronic	RP11-507B12.2	0	319601	0.736	0.4616	0.972915	+		0.432575	1.54122	+	0.638462	44369	2	8	4289	40070	0.429125	1.53591	+	0.54539	275232	3	53	10730	264446
chr15_93722416_93722549	99.8th	TCCCTCCCTTCCTCCC	8	ncRNA_intronic	LINC01579;RP11-739G5.1	0	319531	-0.769	0.4421	0.972915	-		0.43721	1.54838	+	0.484285	44352	4	30	4286	40032	-0.559566	0.571457	-	0.267368	275179	2	104	10729	264344
chr16_80343661_80343727	99.8th	AAGAA	13	ncRNA_intronic	RP11-525K10.3	0	319524	-0.802	0.4224	0.972915	-		0.221085	1.24743	+	0.741148	44345	3	26	4286	40030	-0.519958	0.594546	-	0.318722	275179	2	110	10731	264336
chr19_55670423_55670554	99.8th	CCCTGCTGTCCGTGCA	8	ncRNA_intronic	CTD-2537I9.12	0	319411	0.8	0.4235	0.972915	+		-0.459567	0.631557	-	0.573968	44325	1	19	4284	40021	0.881723	2.41506	+	0.276514	275086	3	33	10726	264324
chr19_7215556_7215581	99.8th	TATT	6	intronic	INSR	0	275210	0.791	0.4289	0.972915	+											0.189741	1.20894	+	0.428857	275210	23	442	10710	264035
chr1_10639083_10639151	99.8th	CGT	22	exonic	CASZ1	0	319465	0.769	0.4421	0.972915	+		0.448508	1.56597	+	0.617142	44352	2	15	4286	40049	0.380639	1.46322	+	0.530277	275113	4	68	10724	264317
chr1_54406036_54406060	99.8th	CGC	8	UTR5	SSBP3	0	319579	0.786	0.432	0.972915	+		1.01042	2.74675	+	0.48544	44368	1	6	4289	40072	0.509413	1.66431	+	0.570947	275211	2	26	10732	264451
chr1_59297040_59297079	99.8th	CCT	13	UTR5	FGGY	0	319610	-0.751	0.4527	0.972915	-		0.0661143	1.06835	+	0.933024	44369	2	14	4289	40064	-0.357314	0.699553	-	0.399293	275241	4	158	10730	264349
chr2_72431485_72431538	99.8th	TATC	13	intronic	EXOC6B	0	319581	0.731	0.4647	0.972915	+		-0.261532	0.769871	-	0.634363	44367	3	30	4287	40047	0.28675	1.33209	+	0.327651	275214	16	287	10716	264195
chr3_112080572_112080597	99.8th	ACC	8	intronic	TMPRSS7	0	319615	0.767	0.4433	0.972915	+		3.22039	25.0379	+	0.000160077	44370	4	2	4287	40077	-1.10755	0.330367	-	0.490524	275245	0	8	10734	264503
chr4_143912122_143912163	99.8th	CCG	13	upstream	RP11-673E1.1	168	319602	-0.796	0.426	0.972915	-		0.403049	1.49638	+	0.65557	44368	2	9	4289	40068	-1.05741	0.347354	-	0.299819	275234	0	27	10734	264473
chr6_116681111_116681145	99.8th	CCG	11	upstream	KPNA5	42	319616	0.758	0.4487	0.972915	+		0.754603	2.12677	+	0.125815	44370	8	32	4283	40047	0.065109	1.06728	+	0.840051	275246	11	275	10723	264237
chr6_16439336_16439381	99.8th	CGGGGG	7	intronic	ATXN1	0	319442	0.795	0.4265	0.972915	+		1.25181	3.49667	+	0.109822	44357	4	12	4286	40055	0.0614096	1.06333	+	0.829849	275085	15	330	10713	264027
chr7_3299226_3299274	99.8th	TTTA	12	ncRNA_intronic	AC073316.1	0	319597	0.771	0.4406	0.972915	+		1.14948	3.15655	+	0.448213	44369	1	3	4289	40076	0.461417	1.58632	+	0.598582	275228	2	30	10731	264465
chr8_120021058_120021088	99.8th	AAAAT	6	intronic	DEPTOR	0	319611	0.779	0.4359	0.972915	+		-0.514588	0.597747	-	0.35518	44368	2	51	4289	40026	2.18181	8.86233	+	0.225938	275243	1	9	10733	264500
chr8_688254_688312	99.8th	CCCCGCCCCG	5	intronic	ERICH1	0	319616	-0.781	0.4351	0.972915	-		-0.0177711	0.982386	-	0.964932	44370	7	68	4284	40011	-0.238006	0.788198	-	0.410253	275246	10	325	10724	264187
chr10_132364442_132364464	95th	ACACCC	3	intronic	LRRC27	0	43479	1.038	0.2993	0.973073	+		0.634533	1.88614	+	0.299343	43479	5	18	4189	39267
chr16_49857306_49857327	95th	GGC	7	intronic	ZNF423	0	319348	-1.039	0.2988	0.973073	-		0.195249	1.21561	+	0.33301	44360	34	270	4257	39799	-1.07319	0.341916	-	0.131427	274988	0	58	10724	264206
chr19_46661071_46661157	95th	GCCC	21	ncRNA_intronic	DACT3-AS1	0	43835	-1.046	0.2956	0.973073	-		-0.322398	0.72441	-	0.295629	43835	8	254	4236	39337
chr22_36360030_36360075	95th	CAC	15	intronic	MYH9	0	319546	-1.04	0.2983	0.973073	-		-0.183327	0.832496	-	0.585244	44363	8	212	4283	39860	-1.04054	0.353264	-	0.367196	275183	0	28	10730	264425
chr22_44883979_44883998	95th	ACC	6	intronic	PHF21B	0	307080	-1.037	0.2998	0.973073	-		-1.21731	0.296025	-	0.32535	42915	0	7	4156	38752	-0.264912	0.767273	-	0.470576	264165	6	202	10284	253673
chr3_112081437_112081477	95th	AATA	10	downstream	TMPRSS7	168	319610	-1.038	0.2993	0.973073	-		-0.622687	0.536501	-	0.412312	44370	1	20	4290	40059	-0.310632	0.732984	-	0.42997	275240	5	164	10729	264342
chr3_9731746_9731776	95th	CCG	10	UTR5	BRPF1	0	319516	-1.04	0.2983	0.973073	-		-0.00337499	0.996631	-	0.971407	44368	138	1228	4153	38849	-0.0656676	0.936442	-	0.268596	275148	297	7880	10432	256539
chr4_38976890_38976922	95th	TTG	10	intronic	TMEM156	0	319616	1.039	0.2988	0.973073	+		0.235521	1.26557	+	0.459928	44370	13	216	4278	39863	1.25001	3.49038	+	0.410603	275246	1	13	10733	264499
chr6_10414464_10414492	95th	GAAT	7	ncRNA_intronic	TFAP2A-AS1	0	319616	1.037	0.2999	0.973073	+		-0.0406768	0.960139	-	0.967898	44370	1	26	4290	40053	1.21136	3.35805	+	0.257128	275246	2	22	10732	264490
chr8_95268751_95268794	95th	GGGCG	8	ncRNA_intronic	C8orf37-AS1	0	316225	-1.043	0.2969	0.973073	-		0.413723	1.51244	+	0.567333	44081	3	22	4248	39808	-0.350455	0.704368	-	0.175543	272144	11	371	10616	261146
chr10_66266105_66266173	98th	AGGA	17	intronic	CTNNA3	0	319447	1.038	0.2991	0.973084	+		-0.135401	0.873366	-	0.697272	44310	8	165	4277	39860	0.579733	1.78556	+	0.202286	275137	8	134	10722	264273
chr11_8081153_8081176	98th	CGGGG	4	intronic	TUB	0	313671	1.041	0.2977	0.973084	+		-0.333779	0.716212	-	0.72789	43789	1	9	4241	39538	1.06578	2.9031	+	0.206667	269882	3	42	10529	259308
chr12_57750153_57750206	98th	AATA	13	UTR3	TSPAN31	0	319602	1.037	0.2998	0.973084	+		-0.0647061	0.937343	-	0.858597	44366	8	131	4283	39944	0.406794	1.50199	+	0.234517	275236	13	221	10721	264281
chr13_66411621_66411692	98th	AGAT	17	intronic	PCDH9	0	319578	1.048	0.2949	0.973084	+		1.08583	2.9619	+	0.0266919	44347	6	43	4285	40013	0.278102	1.32062	+	0.810927	275231	1	23	10732	264475
chr16_11473116_11473140	98th	AAAT	6	ncRNA_exonic	CTD-3088G3.6	0	319612	1.038	0.2994	0.973084	+		-0.0496643	0.951549	-	0.914885	44370	5	71	4286	40008	1.25587	3.51089	+	0.24558	275242	2	25	10731	264484
chr4_21226232_21226277	98th	GGGA	11	intronic	KCNIP4	0	272484	1.046	0.2956	0.973084	+											1.07977	2.944	+	0.295569	272484	2	31	10629	261822
chr6_56767614_56767654	98th	AAAT	10	intronic	DST	0	319613	1.041	0.2981	0.973084	+		0.110008	1.11629	+	0.920649	44370	1	12	4290	40067	0.565138	1.75969	+	0.27958	275243	6	90	10728	264419
chr12_27022149_27022181	99th	AAAT	8	upstream	MED21	365	319610	0.974	0.3301	0.973187	+		-0.215063	0.806491	-	0.423347	44370	13	163	4278	39916	0.199536	1.22084	+	0.170408	275240	61	1225	10673	263281
chr5_180113570_180113607	99.9th	GGATGGACGGAGGGACCGG	1	intronic	RASGEF1C	0	319228	-0.446	0.6558	0.973308	-		-0.911618	0.401873	-	0.146344	44361	1	35	4290	40035	0.0384586	1.03921	+	0.917815	274867	8	193	10711	263955
chr1_3587867_3587982	99.5th	AGGGGGCAGGAGGGGGCAGG	5	intronic	MEGF6	0	319376	-0.835	0.4035	0.97395	-		-0.0799897	0.923126	-	0.864316	44338	5	43	4281	40009	-0.321436	0.725107	-	0.405587	275038	5	192	10722	264119
chr10_105808013_105808038	99.5th	AAAAC	5	downstream	RP11-56I23.1	737	44370	0.833	0.4047	0.973978	+		0.823398	2.27823	+	0.404685	44370	2	12	4289	40067
chr10_122980723_122980759	99.5th	GCGGG	7	intronic	PSTK	0	275218	0.827	0.4081	0.973978	+											0.795451	2.21544	+	0.408141	275218	2	32	10732	264452
chr11_123457117_123457137	99.5th	AAAG	5	intronic	GRAMD1B	0	319616	0.821	0.4119	0.973978	+		0.338639	1.40304	+	0.497287	44370	6	52	4285	40027	0.171803	1.18744	+	0.540764	275246	16	321	10718	264191
chr11_31840963_31841047	99.5th	TTTC	21	intronic	RCN1	0	319207	-0.806	0.4204	0.973978	-		-1.16062	0.313292	-	0.168628	44313	0	17	4287	40009	-0.207337	0.812746	-	0.7523	274894	2	64	10714	264114
chr12_45561590_45561658	99.5th	TTCC	17	ncRNA_intronic	RP11-352M15.1	0	319599	-0.805	0.421	0.973978	-		-1.23946	0.289541	-	0.0959224	44370	0	24	4291	40055	-0.0880957	0.915673	-	0.842575	275229	5	131	10728	264365
chr15_25999555_25999669	99.5th	CCT	38	ncRNA_intronic	RP11-1084I9.1	0	318347	0.833	0.4047	0.973978	+		0.590226	1.8044	+	0.268036	44241	6	52	4272	39911	0.386359	1.47161	+	0.650513	274106	2	39	10696	263369
chr16_154100_154193	99.5th	GCGGG	18	intronic	HBZ	0	319324	0.805	0.4207	0.973978	+		-0.304887	0.737207	-	0.522838	44317	4	44	4276	39993	0.465842	1.59336	+	0.260945	275007	9	144	10715	264139
chr16_19487701_19487757	99.5th	AATA	14	ncRNA_intronic	CTA-363E6.6	0	319609	0.801	0.4233	0.973978	+		-0.765452	0.465124	-	0.207933	44370	1	35	4290	40044	0.687196	1.98813	+	0.171174	275239	7	104	10726	264402
chr16_24128051_24128077	99.5th	AAAAC	5	intronic	PRKCB	0	319616	-0.815	0.4152	0.973978	-		0.298289	1.34755	+	0.727066	44370	2	22	4289	40057	-1.05637	0.347716	-	0.308594	275246	0	29	10734	264483
chr16_24979704_24979725	99.5th	TTA	7	intronic	ARHGAP17	0	319613	0.831	0.406	0.973978	+		-0.0684594	0.933831	-	0.895359	44369	4	50	4286	40029	0.323271	1.38164	+	0.342983	275244	12	232	10722	264278
chr16_80804011_80804031	99.5th	CCG	6	intronic	CDYL2	0	318094	-0.813	0.4161	0.973978	-		0.231631	1.26065	+	0.777327	44179	2	18	4273	39886	-1.05803	0.347139	-	0.322246	273915	0	29	10686	263200
chr16_81704559_81704601	99.5th	CTCACCCCCCCACCCA	2	intronic	CMIP	0	319550	0.813	0.4162	0.973978	+		0.469303	1.59888	+	0.533893	44363	3	18	4288	40054	0.568318	1.7653	+	0.53107	275187	2	32	10730	264423
chr16_90102286_90102334	99.5th	GCA	16	ncRNA_exonic	FAM157C	0	319548	0.813	0.4161	0.973978	+		0.451064	1.56998	+	0.122973	44366	19	120	4271	39956	0.0461243	1.0472	+	0.797174	275182	35	795	10694	263658
chr17_67745317_67745357	99.5th	ATTT	10	downstream	NOL11	786	319616	0.804	0.4216	0.973978	+		-1.16217	0.312807	-	0.163779	44370	0	19	4291	40060	0.890316	2.4359	+	0.154112	275246	5	74	10729	264438
chr19_48822166_48822207	99.5th	ATG	13	intronic	HSD17B14	0	273970	-0.833	0.4048	0.973978	-											-0.465833	0.627612	-	0.404846	273970	2	65	10702	263201
chr1_14447208_14447256	99.5th	ATT	16	intronic	KAZN	0	319603	-0.821	0.4117	0.973978	-		0.210321	1.23407	+	0.723651	44369	4	25	4287	40053	-0.300044	0.740786	-	0.304583	275234	9	327	10725	264173
chr1_149789393_149789431	99.5th	AAT	12	ncRNA_intronic	RP11-196G18.3	0	319588	0.806	0.4202	0.973978	+		-0.334441	0.715738	-	0.334572	44370	7	89	4284	39990	0.262967	1.30078	+	0.209094	275218	31	590	10701	263896
chr1_21446446_21446494	99.5th	TTCC	12	intronic	NBPF3	0	319609	-0.824	0.4098	0.973978	-		0.403854	1.49759	+	0.641718	44370	2	25	4289	40054	-1.07688	0.340657	-	0.282372	275239	0	27	10734	264478
chr1_42222034_42222110	99.5th	AGA	25	intronic	FOXJ3	0	319140	0.815	0.4149	0.973978	+		-0.259786	0.771217	-	0.467462	44295	7	111	4274	39903	0.361808	1.43592	+	0.241912	274845	15	273	10701	263856
chr20_20084401_20084440	99.5th	CTG	13	intronic	CFAP61	0	319615	0.807	0.4195	0.973978	+		0.161476	1.17524	+	0.711626	44370	7	51	4284	40028	0.160711	1.17435	+	0.47056	275245	25	525	10709	263986
chr20_35615424_35615491	99.5th	AAAG	16	upstream	SPAG4	401	318685	-0.825	0.4095	0.973978	-		-0.0398428	0.96094	-	0.956474	44233	2	28	4278	39925	-1.07013	0.342964	-	0.386066	274452	0	20	10702	263730
chr2_168455505_168455538	99.5th	ATC	11	upstream	CERS6	324	319615	-0.827	0.4084	0.973978	-		0.0984831	1.1035	+	0.886007	44370	3	22	4288	40057	-0.635659	0.529586	-	0.342892	275245	1	64	10733	264447
chr2_44153877_44153929	99.5th	AAAT	13	downstream	RNU6-566P	860	319074	-0.826	0.4088	0.973978	-		-0.0634775	0.938495	-	0.918097	44293	3	24	4275	39991	-0.59017	0.554233	-	0.395992	274781	1	54	10721	264005
chr2_44963611_44963699	99.5th	TCTT	22	ncRNA_intronic	AC012354.6	0	318905	0.803	0.4221	0.973978	+		0.649454	1.9145	+	0.245456	44266	6	28	4275	39957	0.200556	1.22208	+	0.690117	274639	5	109	10710	263815
chr2_65444840_65444916	99.5th	TTTC	19	ncRNA_intronic	AC012370.3;AC074391.1	0	319521	-0.802	0.4228	0.973978	-		0.05097	1.05229	+	0.889595	44368	9	73	4282	40004	-0.193078	0.824418	-	0.357854	275153	20	618	10713	263802
chr3_183178470_183178498	99.5th	AAAT	7	UTR3	MCF2L2	0	319616	0.802	0.4226	0.973978	+		1.06381	2.89739	+	0.0388115	44370	6	22	4285	40057	0.0208657	1.02108	+	0.972414	275246	3	78	10731	264434
chr3_189270017_189270059	99.5th	TCT	14	intronic	TPRG1	0	319610	0.81	0.4177	0.973978	+		-0.0152836	0.984833	-	0.967559	44370	8	94	4283	39985	0.170112	1.18544	+	0.373662	275240	34	774	10700	263732
chr5_127340_127380	99.5th	TTA	13	intronic	PLEKHG4B	0	319604	-0.817	0.4137	0.973978	-		0.364495	1.43979	+	0.605447	44370	3	27	4288	40052	-0.679938	0.506648	-	0.276454	275234	1	73	10732	264428
chr6_125390101_125390205	99.5th	GAGAGG	17	ncRNA_intronic	RP11-735G4.1	0	318959	0.811	0.4172	0.973978	+		2.82896	16.9278	+	0.157935	44300	1	1	4282	40016	0.151941	1.16409	+	0.758737	274659	5	107	10700	263847
chr6_156897218_156897266	99.5th	CTT	16	intronic	ARID1B	0	318780	-0.811	0.4175	0.973978	-		-0.000276619	0.999723	-	0.999292	44300	12	118	4266	39904	-0.204678	0.81491	-	0.382424	274480	16	484	10689	263291
chr6_43474582_43474612	99.5th	AAT	10	downstream	RNU6-1113P	290	319609	0.805	0.4209	0.973978	+		0.465543	1.59288	+	0.377644	44370	6	31	4285	40048	0.122589	1.13042	+	0.607845	275239	21	484	10713	264021
chr7_18786454_18786507	99.5th	TTCC	13	intronic	HDAC9	0	318451	0.816	0.4148	0.973978	+		-0.129631	0.87842	-	0.858601	44231	2	18	4275	39936	0.541062	1.71783	+	0.341924	274220	5	79	10687	263449
chr7_19117028_19117078	99.5th	CCG	16	exonic	TWIST1	0	319275	0.827	0.4085	0.973978	+		0.121625	1.12933	+	0.829552	44287	4	34	4280	39969	0.17311	1.189	+	0.421228	274988	27	576	10699	263686
chr7_47995104_47995170	99.5th	GTG	22	intronic	SUN3	0	318735	-0.827	0.4081	0.973978	-		0.306327	1.35843	+	0.615948	43717	4	24	4256	39433	-0.248024	0.780341	-	0.275447	275018	16	505	10708	263789
chr8_103587399_103587470	99.5th	AAGA	17	intronic	RIMS2	0	318690	-0.817	0.414	0.973978	-		-0.357198	0.699634	-	0.369903	44261	5	73	4282	39901	-0.120214	0.886731	-	0.602869	274429	18	473	10664	263274
chr16_10679897_10679922	99th	AAAT	6	intronic	TEKT5	0	319615	0.969	0.3323	0.974185	+		1.07943	2.943	+	0.0806065	44370	6	19	4285	40060	0.171776	1.18741	+	0.731478	275245	5	94	10729	264417
chr17_40974458_40974516	99th	TTTC	14	ncRNA_intronic	AC004231.2	0	318220	0.972	0.331	0.974185	+		-0.111725	0.89429	-	0.675823	44277	15	131	4256	39875	0.198231	1.21924	+	0.22405	273943	48	1021	10643	262231
chr21_43681261_43681304	99th	AGAT	10	intronic	RRP1B	0	319611	-0.97	0.3322	0.974185	-		-0.295178	0.744399	-	0.223892	44370	15	169	4276	39910	-0.0728285	0.92976	-	0.577838	275241	60	1519	10674	262988
chr3_131232979_131233035	99th	GGAA	14	intronic	NEK11	0	319612	0.969	0.3325	0.974185	+		0.161018	1.17471	+	0.78015	44369	4	34	4287	40044	0.33406	1.39663	+	0.351213	275243	11	206	10723	264303
chr4_119032853_119032880	99th	AAT	9	UTR3	SYNPO2	0	319612	0.97	0.3319	0.974185	+		0.324875	1.38386	+	0.455404	44370	8	53	4283	40026	0.248745	1.28241	+	0.455719	275242	12	225	10721	264284
chr5_141498971_141499028	99th	GGAA	14	intronic	PCDHGA1;PCDHGA10;PCDHGA11;PCDHGA12;PCDHGA2;PCDHGA3;PCDHGA4;PCDHGA5;PCDHGA6;PCDHGA7;PCDHGA8;PCDHGA9;PCDHGB1;PCDHGB2;PCDHGB3;PCDHGB4;PCDHGB5;PCDHGB6;PCDHGB7;PCDHGC3;PCDHGC4;PCDHGC5	0	319329	0.969	0.3324	0.974185	+		0.389052	1.47558	+	0.102326	44324	28	155	4258	39883	0.0553499	1.05691	+	0.697498	275005	56	1357	10669	262923
chr5_156125839_156125892	99th	TTA	17	intronic	SGCD	0	319561	-0.971	0.3318	0.974185	-		-0.0580174	0.943634	-	0.877361	44369	8	70	4283	40008	-0.257637	0.772876	-	0.325188	275192	12	391	10720	264069
chr7_139627298_139627344	99th	TATG	11	intronic	HIPK2	0	319598	0.969	0.3326	0.974185	+		0.348971	1.41761	+	0.288354	44369	14	93	4277	39985	0.115904	1.12289	+	0.536761	275229	34	751	10700	263744
chr9_37164441_37164518	99th	TAGA	19	intronic	ZCCHC7	0	319538	-0.97	0.3321	0.974185	-		0.421533	1.5243	+	0.447526	44346	5	50	4283	40008	-0.776412	0.460054	-	0.177008	275192	1	72	10729	264390
chr12_5857772_5857818	99th	GATA	11	intronic	ANO2	0	319616	0.967	0.3334	0.974243	+		0.855849	2.35337	+	0.0830424	44370	8	76	4283	40003	0.287679	1.33333	+	0.729051	275246	2	31	10732	264481
chr3_89211702_89211825	99th	TCT	41	intronic	EPHA3	0	317437	0.967	0.3333	0.974243	+		-1.0957	0.334306	-	0.495683	44147	0	5	4264	39878	1.49901	4.47725	+	0.188007	273290	2	18	10650	262620
chr17_81424712_81424783	99.8th	GGT	23	intronic	BAHCC1	0	319076	0.718	0.4725	0.974706	+		-1.09981	0.332934	-	0.600363	44290	0	3	4279	40008	1.00642	2.73579	+	0.324899	274786	2	24	10716	264044
chr10_6336399_6336453	99.9th	CTCCT	10	downstream	RP11-563J2.2	417	319607	0.422	0.6732	0.97471	+		1.69679	5.4564	+	0.0458765	44367	2	11	4288	40066	-1.09929	0.333108	-	0.72857	275240	0	2	10734	264504
chr12_104544138_104544183	99.9th	AAAG	11	intronic	CHST11	0	319559	0.43	0.6674	0.97471	+		0.509056	1.66372	+	0.568218	44366	2	24	4289	40051	0.268684	1.30824	+	0.81503	275193	1	27	10730	264435
chr17_74482697_74482733	99.9th	CTTT	9	intronic	CD300A	0	319616	-0.426	0.67	0.97471	-		-0.201119	0.817815	-	0.758571	44370	3	19	4288	40060	-0.106318	0.899139	-	0.73696	275246	10	240	10724	264272
chr2_100104715_100104733	99.9th	CCG	6	UTR5	AFF3	0	319610	-0.433	0.6652	0.97471	-		-1.17721	0.308137	-	0.339135	44367	0	8	4290	40069	-0.0420549	0.958817	-	0.934267	275243	4	108	10730	264401
chr14_60249223_60249247	99th	GGC	8	intronic	PPM1A	0	319593	-0.966	0.3339	0.974943	-		0.655543	1.92619	+	0.39679	44369	3	22	4288	40056	-0.75863	0.468308	-	0.167153	275224	1	102	10732	264389
chr10_4394636_4394670	95th	TAAA	8	ncRNA_intronic	LINC00703	0	319608	1.033	0.3015	0.975029	+		1.52607	4.60006	+	0.0616127	44370	4	13	4287	40066	0.181765	1.19933	+	0.716681	275238	5	115	10729	264389
chr15_66461476_66461512	99th	TAAA	9	intronic	MAP2K1	0	319609	0.956	0.3392	0.97509	+		-0.428177	0.651696	-	0.46888	44367	2	49	4288	40028	0.948103	2.58081	+	0.186601	275242	4	45	10730	264463
chr19_17456307_17456341	99th	AAAT	8	intronic	CTD-2521M24.10;NXNL1	0	319601	0.962	0.3361	0.97509	+		-1.21886	0.295567	-	0.159722	44370	0	12	4291	40067	0.924523	2.52067	+	0.109386	275231	6	77	10728	264420
chr19_48635504_48635568	99th	CCCCG	12	intronic	DBP	0	319547	-0.963	0.3356	0.97509	-		0.303081	1.35402	+	0.293474	44368	18	101	4273	39976	-0.247575	0.780692	-	0.144427	275179	29	949	10703	263498
chr1_12310768_12310916	99th	CTCCTTCC	18	intronic	VPS13D	0	317436	-0.959	0.3373	0.97509	-		-0.41511	0.660268	-	0.499501	44151	2	24	4269	39856	-0.301544	0.739675	-	0.445675	273285	5	174	10654	262452
chr20_10034899_10034953	99th	GGCGGA	9	ncRNA_intronic	SNAP25-AS1	0	319590	-0.954	0.34	0.97509	-		0.121393	1.12907	+	0.82612	44368	4	56	4287	40021	-0.381689	0.682707	-	0.264207	275222	6	233	10728	264255
chr2_207476169_207476232	99th	AGAG	15	ncRNA_intronic	AC007879.5	0	317332	-0.957	0.3384	0.97509	-		-0.247096	0.781066	-	0.727864	44098	2	15	4265	39816	-1.10699	0.330552	-	0.372494	273234	0	11	10653	262570
chr3_123435851_123435904	99th	TTA	17	intronic	ADCY5	0	319074	0.96	0.337	0.97509	+		-0.20073	0.818133	-	0.676619	44351	4	62	4286	39999	0.300131	1.35004	+	0.229279	274723	22	427	10689	263585
chr4_41745972_41746032	99th	GCN	20	exonic	PHOX2B	0	275062	0.954	0.3401	0.97509	+											0.962813	2.61905	+	0.340077	275062	2	27	10727	264306
chr4_6032660_6032700	99th	ACAAA	8	intronic	JAKMIP1	0	319615	0.961	0.3365	0.97509	+		0.117711	1.12492	+	0.775384	44370	8	48	4283	40031	0.312667	1.36707	+	0.356955	275245	12	243	10722	264268
chr7_139777805_139777836	99th	CGC	10	upstream	HIPK2;TBXAS1	412	318799	0.959	0.3376	0.97509	+		-0.35441	0.701587	-	0.340356	44274	6	84	4273	39911	0.890675	2.43677	+	0.156682	274525	5	67	10706	263747
chr9_92764843_92764865	99th	CCCG	5	upstream	BICD2	31	319277	0.957	0.3387	0.97509	+		0.0138355	1.01393	+	0.95481	44345	20	177	4271	39877	0.150744	1.1627	+	0.31335	274932	55	1206	10669	263002
chr12_24524340_24524387	99th	ATCT	11	ncRNA_intronic	RP11-444D3.1	0	319582	-0.953	0.3406	0.975318	-		-0.0477742	0.953349	-	0.909276	44365	6	105	4285	39969	-0.448748	0.638427	-	0.326508	275217	3	123	10729	264362
chr17_76642219_76642243	95th	CTAT	6	intronic	ST6GALNAC1	0	319608	-1.033	0.3018	0.975358	-		-0.0183609	0.981807	-	0.862953	44370	108	833	4183	39246	-0.0633977	0.93857	-	0.296716	275238	283	7475	10451	257029
chr19_10461682_10461710	98th	GGGCG	5	splicing	PDE4A	0	313834	-1.029	0.3037	0.975779	-		-0.0914129	0.912641	-	0.878646	43645	3	29	4191	39422	-0.663545	0.515022	-	0.294994	270189	1	79	10560	259549
chr1_169030050_169030068	98th	AAAG	4	ncRNA_intronic	LINC00970	0	318138	1.016	0.3098	0.975779	+		-0.128491	0.879421	-	0.731035	43736	8	73	4226	39429	0.516198	1.67564	+	0.218415	274402	9	169	10687	263537
chr1_21774990_21775034	98th	AAAT	11	intronic	USP48	0	319320	1.021	0.3071	0.975779	+		1.58768	4.89239	+	0.00116075	44229	8	21	4271	39929	-0.0411576	0.959678	-	0.839855	275091	25	634	10702	263730
chr3_185194609_185194647	98th	AAC	12	intronic	EHHADH	0	319572	1.015	0.3099	0.975779	+		0.25128	1.28567	+	0.332331	44368	21	241	4270	39836	0.205949	1.22869	+	0.480809	275204	15	314	10718	264157
chr6_170281880_170281920	98th	ATGA	10	downstream	DLL1	286	319616	-1.029	0.3035	0.975779	-		-0.369594	0.691015	-	0.381273	44370	4	122	4287	39957	-1.08381	0.338304	-	0.448931	275246	0	12	10734	264500
chr8_70403637_70403681	98th	CGCCCCC	6	intronic	NCOA2	0	319462	1.012	0.3115	0.975779	+		-1.11987	0.326322	-	0.571384	44365	0	3	4291	40071	0.986009	2.68052	+	0.187529	275097	4	39	10726	264328
chr13_20785976_20786016	95th	AGGA	10	intronic	XPO4	0	319614	1.032	0.3022	0.975845	+		0.213994	1.23862	+	0.188103	44369	52	542	4239	39536	0.0805762	1.08391	+	0.5597	275245	61	1351	10673	263160
chr22_43980063_43980194	99.8th	CCAT	32	intronic	SAMM50	0	319590	0.704	0.4812	0.975989	+		-1.16996	0.310379	-	0.387913	44366	0	6	4289	40071	1.1754	3.23944	+	0.268864	275224	2	20	10732	264470
chr7_102443081_102443133	99.8th	CTT	17	intronic	ORAI2	0	319614	-0.699	0.4848	0.975989	-		-0.636566	0.529106	-	0.39238	44370	1	18	4290	40061	-0.174302	0.840043	-	0.682233	275244	5	160	10729	264350
chr8_115990727_115990800	99.8th	AGGA	18	ncRNA_intronic	LINC00536	0	319149	0.705	0.481	0.975989	+		-1.22632	0.29337	-	0.512313	44347	0	2	4289	40056	1.05676	2.87703	+	0.306462	274802	2	24	10709	264067
chr8_138643609_138643673	99.8th	ATAG	16	intronic	COL22A1	0	319599	-0.698	0.4851	0.975989	-		-0.493605	0.610422	-	0.616454	44369	1	8	4290	40070	-0.248812	0.779727	-	0.581547	275230	4	158	10728	264340
chr14_69498061_69498106	95th	TTTTA	9	intronic	PLEKHD1	0	318686	1.03	0.3032	0.976182	+		0.0930626	1.09753	+	0.533627	44232	58	424	4223	39527	0.0685002	1.0709	+	0.390028	274454	184	4198	10522	259550
chr9_6585832_6585871	95th	TATG	9	intronic	GLDC	0	319612	-1.03	0.3031	0.976182	-		-0.242039	0.785026	-	0.519214	44368	6	159	4285	39918	-1.07971	0.339694	-	0.39482	275244	0	16	10734	264494
chr2_141474000_141474044	99.8th	TTCC	11	intronic	LRP1B	0	319606	-0.697	0.4858	0.976232	-		0.557692	1.74664	+	0.346715	44369	5	22	4286	40056	-0.696798	0.498178	-	0.258966	275237	1	74	10733	264429
chr11_60924501_60924525	95th	GGC	8	ncRNA_intronic	RP11-881M11.4	0	319615	-1.023	0.3064	0.976267	-		-0.0409654	0.959862	-	0.851429	44370	24	327	4267	39752	-0.414304	0.6608	-	0.304449	275245	4	184	10730	264327
chr1_216912107_216912185	95th	AAGAA	15	intronic	ESRRG	0	318625	-1.024	0.3057	0.976267	-		-0.603864	0.546695	-	0.259677	44332	2	50	4282	39998	-1.0997	0.332971	-	0.51512	274293	0	9	10692	263592
chr1_33256450_33256473	95th	CCG	7	upstream	ZNF362	100	310624	1.02	0.3077	0.976267	+		1.10255	3.01184	+	0.141399	42614	4	16	4102	38492	0.301146	1.35141	+	0.608876	268010	4	71	10461	257474
chr3_195185067_195185152	95th	AAGG	21	intronic	XXYLT1	0	317628	-1.028	0.3039	0.976267	-		-0.222334	0.800648	-	0.380154	44313	15	148	4271	39879	-0.0781684	0.924809	-	0.450337	273315	94	2516	10570	260135
chr7_20665724_20665766	95th	AGAT	10	intronic	ABCB5	0	319419	-1.028	0.3038	0.976267	-		0.039199	1.03998	+	0.708492	44362	115	898	4176	39173	-0.0729727	0.929626	-	0.208264	275057	309	8208	10417	256123
chr10_99340876_99340912	95th	CCTG	9	intronic	CNNM1	0	319545	1.006	0.3143	0.976664	+		0.280642	1.32398	+	0.143145	44370	40	252	4251	39827	0.0600626	1.0619	+	0.619565	275175	78	1841	10652	262604
chr12_120956662_120956793	95th	CTCCACTGTGTGTGCC	8	ncRNA_intronic	HNF1A-AS1	0	306327	1.013	0.311	0.976664	+		-0.102235	0.902817	-	0.638946	43082	23	199	4117	38743	0.373678	1.45307	+	0.199562	263245	17	328	10237	252663
chr12_3612847_3612899	95th	TATT	13	upstream	RP5-1180D12.1	844	319608	1.015	0.3101	0.976664	+		0.381575	1.46459	+	0.153737	44368	22	177	4269	39900	0.121266	1.12893	+	0.6024	275240	22	521	10712	263985
chr14_88823891_88823921	95th	ATT	10	upstream	TTC8	232	319615	-1.012	0.3117	0.976664	-		-0.604917	0.54612	-	0.0933448	44370	4	143	4287	39936	-1.05801	0.347146	-	0.677155	275245	0	5	10734	264506
chr16_30785859_30785891	95th	AAAT	8	intronic	ZNF629	0	319613	-1.006	0.3146	0.976664	-		-0.497867	0.607826	-	0.35077	44370	2	85	4289	39994	-1.03581	0.354939	-	0.478285	275243	0	18	10734	264491
chr19_44809024_44809043	95th	CGGGG	3	upstream	BCAM	16	262663	1.016	0.3096	0.976664	+											1.04379	2.83996	+	0.309644	262663	2	24	10226	252411
chr3_6861471_6861490	95th	CGG	6	exonic	GRM7	0	317369	-1.006	0.3143	0.976664	-		-0.476809	0.620761	-	0.328694	42488	3	45	4105	38335	-1.0848	0.337969	-	0.485727	274881	0	12	10724	264145
chr7_102418022_102418049	95th	TTC	9	intronic	PRKRIP1	0	319614	-1.009	0.3127	0.976664	-		-0.258315	0.772352	-	0.493644	44370	6	150	4285	39929	-0.392376	0.67545	-	0.416239	275244	3	101	10731	264409
chr7_16254771_16254843	95th	AGAA	18	ncRNA_intronic	ISPD-AS1	0	318909	1.007	0.3139	0.976664	+		-0.166228	0.846853	-	0.411523	44213	24	390	4259	39540	0.198532	1.21961	+	0.157218	274696	65	1345	10650	262636
chr15_59689361_59689412	99.8th	GGC	17	exonic	BNIP2	0	319603	0.695	0.4868	0.977077	+		-1.14009	0.31979	-	0.311159	44370	0	9	4291	40070	0.799041	2.22341	+	0.247699	275233	4	44	10730	264455
chr17_27238592_27238640	99.5th	AAAG	12	ncRNA_intronic	RP11-663N22.1	0	319605	-0.797	0.4256	0.977204	-		-0.607909	0.544488	-	0.155828	44369	3	76	4288	40002	-0.0870263	0.916653	-	0.772821	275236	11	278	10723	264224
chr4_76689350_76689383	99.5th	CGAGCCAGCGC	3	intronic	SHROOM3	0	319466	0.797	0.4256	0.977204	+		-0.155642	0.855866	-	0.59881	44345	12	120	4277	39936	0.201373	1.22308	+	0.284729	275121	36	766	10692	263627
chr21_27425192_27425241	99.5th	CTTT	12	ncRNA_intronic	AP001604.3	0	318893	0.795	0.4264	0.97721	+		2.68811	14.7039	+	0.011499	44252	2	1	4278	39971	-1.01377	0.362848	-	0.87493	274641	0	2	10716	263923
chr4_107166245_107166297	99.5th	AGGA	13	intronic	DKK2	0	319611	-0.796	0.426	0.97721	-		0.342579	1.40858	+	0.686494	44368	2	23	4289	40054	-0.660717	0.516481	-	0.307761	275243	1	57	10733	264452
chr20_58520308_58520339	99.5th	TGGG	7	ncRNA_intronic	APCDD1L-AS1	0	319616	0.793	0.4276	0.977218	+		0.698643	2.01102	+	0.0521531	44370	11	54	4280	40025	0.0151148	1.01523	+	0.940027	275246	27	673	10707	263839
chr2_109123319_109123371	99.5th	TTCC	13	downstream	Metazoa_SRP	986	319609	0.792	0.4282	0.977218	+		-0.298421	0.741989	-	0.329469	44370	10	85	4281	39994	0.215819	1.24088	+	0.213043	275239	43	893	10691	263612
chr6_45660605_45660680	99.5th	TCTTC	15	intronic	RUNX2	0	319416	0.793	0.4281	0.977218	+		-0.171045	0.842784	-	0.862527	44351	1	10	4289	40051	0.594699	1.81249	+	0.355718	275065	4	62	10725	264274
chr1_19642750_19642777	98th	AAC	9	intronic	MINOS1-NBL1	0	319615	-1.003	0.3158	0.977469	-		-0.366582	0.693099	-	0.302396	44370	6	149	4285	39930	-1.07826	0.340187	-	0.504825	275245	0	13	10734	264498
chr2_217750402_217750483	99.5th	GAA	27	intronic	DIRC3	0	318222	0.79	0.4294	0.977686	+		0.715558	2.04533	+	0.300365	44234	4	24	4273	39933	0.251385	1.28581	+	0.663179	273988	4	78	10680	263226
chr3_129172656_129172696	99.5th	CAGA	10	intronic	CNBP	0	318773	-0.788	0.4305	0.977686	-		-0.129473	0.878558	-	0.707362	44320	9	85	4277	39949	-0.172065	0.841924	-	0.48469	274453	15	420	10685	263333
chr3_55720120_55720242	99.5th	CTT	40	intronic	ERC2	0	318401	-0.789	0.4302	0.977686	-		-1.15932	0.313699	-	0.435166	44146	0	4	4271	39871	-0.190813	0.826287	-	0.591383	274255	7	218	10685	263345
chr2_32628739_32628779	99th	TATT	10	intronic	TTC27	0	319616	-0.949	0.3424	0.977712	-		-0.0243973	0.975898	-	0.955215	44370	6	81	4285	39998	-0.642353	0.526053	-	0.31702	275246	1	88	10733	264424
chr12_64404466_64404499	99.8th	GCG	11	UTR5	XPOT	0	319616	0.68	0.4966	0.977803	+		0.905629	2.47349	+	0.203614	44370	4	22	4287	40057	0.140717	1.1511	+	0.824192	275246	3	80	10731	264432
chr14_88221301_88221329	99.8th	AAT	9	intronic	KCNK10	0	319614	0.693	0.4886	0.977803	+		1.10684	3.02478	+	0.103249	44370	5	14	4286	40065	0.101326	1.10664	+	0.926599	275244	1	17	10733	264493
chr16_66380715_66380733	99.8th	GGT	6	intronic	CDH5	0	319131	0.675	0.4998	0.977803	+		-0.411433	0.6627	-	0.503786	44328	2	33	4287	40006	0.51024	1.66569	+	0.319377	274803	6	100	10711	263986
chr17_32487007_32487041	99.8th	GCC	11	UTR5	CDK5R1	0	319585	0.686	0.4926	0.977803	+		-0.345608	0.70779	-	0.446356	44368	4	55	4285	40024	0.3814	1.46433	+	0.295918	275217	11	198	10723	264285
chr1_46719045_46719069	99.8th	CGG	8	UTR5	EFCAB14	0	317419	0.669	0.5038	0.977803	+		-0.181311	0.834176	-	0.797395	42175	2	17	4170	37986	0.355927	1.4275	+	0.413105	275244	8	136	10726	264374
chr1_7520200_7520263	99.8th	CCT	21	intronic	CAMTA1	0	319615	-0.687	0.4921	0.977803	-		0.723799	2.06225	+	0.205537	44370	6	34	4285	40045	-0.444943	0.640861	-	0.211859	275245	5	207	10729	264304
chr2_171160826_171160881	99.8th	CGG	18	UTR5	TLK1	0	319318	-0.677	0.4983	0.977803	-		-1.12799	0.323683	-	0.302347	44362	0	13	4291	40058	-0.174108	0.840206	-	0.752374	274956	3	85	10723	264145
chr5_179806663_179806681	99.8th	GGC	6	UTR5	MGAT4B	0	319233	0.681	0.4959	0.977803	+		3.82151	45.6731	+	0.000824176	44287	3	0	4280	40004	-1.05554	0.348004	-	0.542845	274946	0	10	10721	264215
chr6_20797760_20797828	99.8th	TTTAT	13	ncRNA_intronic	RP3-348I23.2	0	319587	-0.667	0.5048	0.977803	-		-0.521015	0.593917	-	0.518816	44365	1	16	4289	40059	-0.288646	0.749277	-	0.645694	275222	2	72	10729	264419
chr7_148137669_148137737	99.8th	AAGG	17	intronic	CNTNAP2	0	319609	0.665	0.5058	0.977803	+		0.779581	2.18056	+	0.262313	44369	4	18	4287	40060	0.119871	1.12735	+	0.789452	275240	6	110	10728	264396
chr8_115669076_115669097	99.8th	CCG	7	upstream	TRPS1	75	275231	0.673	0.5008	0.977803	+											0.621997	1.86264	+	0.500832	275231	2	29	10732	264468
chr8_21919675_21919710	99.8th	CGG	11	UTR5	XPO7	0	319569	0.675	0.4996	0.977803	+		1.90524	6.72102	+	0.0447528	44357	2	3	4288	40064	-0.0556723	0.945849	-	0.937613	275212	2	55	10731	264424
chr8_70403847_70403877	99.8th	CCT	10	upstream	NCOA2	42	319616	-0.667	0.5049	0.977803	-		0.109043	1.11521	+	0.864608	44370	3	32	4288	40047	-0.375871	0.686691	-	0.431284	275246	3	128	10731	264384
chr9_15882992_15883019	99.8th	CCTT	6	intronic	CCDC171	0	319575	-0.665	0.5063	0.977803	-		1.4832	4.40703	+	0.044655	44369	3	10	4287	40069	-1.06351	0.345242	-	0.127899	275206	0	50	10734	264422
chr15_87615902_87615967	99.5th	AATAA	13	ncRNA_intronic	RP11-648K4.2	0	319578	-0.786	0.4319	0.977915	-		-0.184604	0.831433	-	0.783312	44338	2	41	4289	40006	-1.06028	0.346359	-	0.461424	275240	0	18	10734	264488
chr16_25215844_25215879	99.9th	TTTC	8	intronic	AQP8	0	319413	-0.334	0.7382	0.978118	-		1.40148	4.06121	+	0.270952	44336	2	5	4288	40041	-1.0525	0.349064	-	0.422472	275077	0	19	10728	264330
chr16_28535277_28535317	99.9th	CTTT	10	UTR3	NUPR1	0	319473	-0.259	0.7953	0.978118	-		0.0870889	1.09099	+	0.892263	44357	3	23	4288	40043	-0.156097	0.855476	-	0.738435	275116	5	123	10722	264266
chr2_100104798_100104824	99.9th	GCC	8	intronic	AFF3	0	44369	-0.327	0.744	0.978118	-		-0.221677	0.801174	-	0.744034	44369	2	27	4289	40051
chr4_56942867_56942898	99.9th	TTTC	7	intronic	REST	0	319597	0.363	0.7165	0.978118	+		1.66722	5.29742	+	0.0121068	44367	4	15	4286	40062	-1.09224	0.335464	-	0.537891	275230	0	6	10734	264490
chr10_101681718_101681759	99th	AAT	13	intronic	FBXW4	0	319607	0.934	0.3505	0.978225	+		-0.276811	0.758198	-	0.677183	44370	2	28	4289	40051	0.459835	1.58381	+	0.240671	275237	10	180	10724	264323
chr10_132785951_132786017	99th	CGC	22	UTR5	NKX6-2	0	317349	-0.924	0.3553	0.978225	-		-0.330859	0.718306	-	0.60831	44166	2	27	4263	39874	-1.04954	0.350099	-	0.429382	273183	0	20	10664	262499
chr10_28454549_28454612	99th	TTTC	15	ncRNA_intronic	RP11-351M16.3	0	44369	-0.915	0.3603	0.978225	-		-0.496486	0.608666	-	0.360312	44369	2	76	4289	40002
chr10_63691081_63691135	99th	TTCC	13	ncRNA_intronic	RP11-170M17.1	0	319355	0.947	0.3435	0.978225	+		0.344774	1.41167	+	0.0986348	44345	35	249	4254	39807	0.0527569	1.05417	+	0.720613	275010	52	1278	10669	263011
chr11_10504115_10504159	99th	ATCT	11	intronic	AMPD3	0	319616	0.937	0.3486	0.978225	+		0.132841	1.14207	+	0.585632	44370	23	160	4268	39919	0.152202	1.1644	+	0.428867	275246	34	700	10700	263812
chr11_125165146_125165169	99th	CCG	7	intronic	PKNOX2	0	319330	0.925	0.3551	0.978225	+		0.351895	1.42176	+	0.519215	44169	5	35	4263	39866	0.542574	1.72043	+	0.460524	275161	3	49	10730	264379
chr11_71917001_71917028	99th	TAT	9	UTR3	RP11-849H4.2	0	319611	-0.915	0.3601	0.978225	-		-0.319459	0.726542	-	0.128864	44370	20	261	4271	39818	-0.0388792	0.961867	-	0.706511	275241	98	2574	10636	261933
chr12_102415240_102415304	99th	CATC	16	ncRNA_intronic	RP11-210L7.3	0	319615	-0.92	0.3577	0.978225	-		-0.215841	0.805863	-	0.746375	44370	2	43	4289	40036	-1.07014	0.34296	-	0.389105	275245	0	18	10734	264493
chr12_51677051_51677111	99th	TTTTA	12	intronic	SCN8A	0	319394	-0.94	0.3471	0.978225	-		0.186801	1.20539	+	0.32481	44318	39	261	4248	39770	-0.184764	0.8313	-	0.159011	275076	54	1535	10672	262815
chr12_89109169_89109252	99th	GATA	20	ncRNA_intronic	RP11-13A1.3	0	318674	-0.948	0.3431	0.978225	-		-0.725391	0.484135	-	0.111696	44239	2	59	4272	39906	-0.0951173	0.909266	-	0.70169	274435	16	431	10688	263300
chr13_22275214_22275258	99th	TTCC	11	ncRNA_exonic	LINC00540	0	319609	-0.911	0.362	0.978225	-		-0.127088	0.880656	-	0.855408	44369	2	35	4289	40043	-0.424953	0.653801	-	0.363331	275240	3	118	10730	264389
chr13_44696715_44696786	99th	AAAG	17	ncRNA_intronic	LINC00407;RP11-442J21.2	0	319523	-0.92	0.3574	0.978225	-		-0.108527	0.897155	-	0.774036	44355	7	117	4283	39948	-0.236588	0.789316	-	0.38077	275168	12	367	10717	264072
chr14_28745920_28745948	99th	AAATT	5	ncRNA_intronic	FOXG1-AS1	0	319561	-0.927	0.354	0.978225	-		-1.11198	0.328907	-	0.551919	44369	0	5	4291	40073	-0.427893	0.651881	-	0.447246	275192	2	94	10731	264365
chr14_56118609_56118647	99th	CGG	12	UTR5	PELI2	0	319611	0.921	0.3571	0.978225	+		-0.0775587	0.925373	-	0.86526	44370	5	75	4286	40004	0.407784	1.50348	+	0.288958	275241	10	177	10724	264330
chr14_86331684_86331730	99th	AAACA	9	upstream	RP11-26L16.1	646	319612	0.913	0.3613	0.978225	+		-1.2476	0.287193	-	0.455505	44368	0	3	4291	40074	0.900215	2.46013	+	0.199355	275244	4	53	10730	264457
chr14_93913506_93913562	99th	ATAG	14	ncRNA_intronic	FAM181A-AS1	0	319611	-0.932	0.3512	0.978225	-		-0.700342	0.496416	-	0.286038	44369	1	34	4290	40044	-0.294904	0.744603	-	0.564449	275242	3	111	10731	264397
chr15_101356678_101356724	99th	AAAT	11	intronic	PCSK6	0	319609	-0.91	0.363	0.978225	-		-0.221177	0.801575	-	0.591909	44370	6	46	4285	40033	-0.282952	0.753556	-	0.444221	275239	6	210	10728	264295
chr15_70614543_70614603	99th	AGAT	15	upstream	SALRNA3	944	319590	-0.937	0.349	0.978225	-		-0.240569	0.78618	-	0.223392	44366	25	244	4266	39831	-0.0700251	0.93237	-	0.602754	275224	57	1476	10676	263015
chr15_97762303_97762353	99th	AGAT	12	ncRNA_intronic	LINC00923	0	319612	0.947	0.3434	0.978225	+		0.142852	1.15356	+	0.52069	44369	27	204	4264	39874	0.104795	1.11048	+	0.445384	275243	63	1397	10671	263112
chr16_1153342_1153402	99th	GGGGCC	10	UTR5	CACNA1H	0	319337	0.909	0.3634	0.978225	+		0.342183	1.40802	+	0.687915	44344	2	22	4286	40034	0.789801	2.20296	+	0.413219	274993	2	28	10715	264248
chr16_84145110_84145172	99th	CCG	20	UTR5	HSDL1	0	319554	-0.916	0.3596	0.978225	-		-0.391861	0.675798	-	0.411476	44362	3	106	4288	39965	-1.08178	0.338992	-	0.510912	275192	0	9	10733	264450
chr17_18943341_18943368	99th	TTG	9	upstream	snoMBII-202	631	319615	-0.909	0.3634	0.978225	-		-0.463595	0.629018	-	0.246551	44370	4	124	4287	39955	-0.413714	0.66119	-	0.607193	275245	1	44	10733	264467
chr17_3635193_3635245	99th	GAAG	13	intronic	RP11-235E17.2;SHPK	0	319185	-0.931	0.3519	0.978225	-		-0.0316873	0.968809	-	0.891983	44342	21	205	4267	39849	-0.150165	0.860566	-	0.342839	274843	37	1084	10681	263041
chr17_3685887_3685926	99th	GCCCCCC	5	intronic	P2RX5;P2RX5-TAX1BP3	0	318074	-0.931	0.3517	0.978225	-		0.264326	1.30255	+	0.382478	44115	16	113	4246	39740	-0.184265	0.831715	-	0.175763	273959	49	1455	10633	261822
chr18_47534601_47534645	99th	AGAT	11	ncRNA_intronic	CTD-2130O13.1;RP11-157P23.2	0	319615	0.927	0.3541	0.978225	+		0.0561331	1.05774	+	0.879341	44370	9	85	4282	39994	0.273638	1.31474	+	0.348478	275245	16	309	10718	264202
chr19_5681620_5681652	99th	TCCA	8	intronic	HSD11B1L;RPL36	0	319584	-0.923	0.3562	0.978225	-		0.151302	1.16335	+	0.853755	44370	2	11	4289	40068	-1.05951	0.346626	-	0.285426	275214	0	33	10729	264452
chr1_158946547_158946591	99th	TAGA	11	intronic	PYHIN1	0	319613	0.944	0.3454	0.978225	+		0.942255	2.56576	+	0.00219003	44370	16	104	4275	39975	-0.0943236	0.909988	-	0.831307	275243	5	125	10729	264384
chr1_160150976_160151021	99th	GTTT	11	upstream	ATP1A4	549	44366	0.915	0.3603	0.978225	+		0.9159	2.49902	+	0.360308	44366	2	22	4289	40053
chr1_240985949_240985993	99th	TAAA	11	intronic	RGS7	0	319607	0.922	0.3565	0.978225	+		0.323037	1.38132	+	0.203236	44369	23	170	4268	39908	0.0883016	1.09232	+	0.629338	275238	35	784	10698	263721
chr1_51722162_51722207	99th	ATAG	11	intronic	OSBPL9	0	319612	0.934	0.3505	0.978225	+		-0.255433	0.774581	-	0.4821	44370	7	74	4284	40005	0.303146	1.35411	+	0.197676	275242	25	475	10709	264033
chr1_53327839_53327874	99th	GCA	11	exonic	LRP8	0	319572	-0.914	0.3609	0.978225	-		0.465018	1.59204	+	0.60422	44370	2	14	4289	40065	-1.06549	0.344559	-	0.232975	275202	0	41	10733	264428
chr1_54406357_54406388	99th	CCG	10	UTR5	SSBP3	0	319572	0.928	0.3533	0.978225	+		0.193742	1.21378	+	0.427176	44369	23	169	4268	39909	0.090757	1.095	+	0.495603	275203	66	1573	10665	262899
chr1_72142516_72142574	99th	TAGA	14	intronic	NEGR1	0	319538	-0.91	0.363	0.978225	-		-0.0702748	0.932138	-	0.86998	44367	6	61	4285	40015	-0.225504	0.798114	-	0.360413	275171	14	434	10715	264008
chr21_6111243_6111249	99th	GCG	2	UTR5	CH507-42P11.8	0	44360	0.933	0.3506	0.978225	+		0.482408	1.61997	+	0.350589	44360	6	73	4284	39997
chr21_8405800_8405857	99th	TGCC	14	ncRNA_intronic	CH507-528H12.1	0	319616	-0.943	0.3459	0.978225	-		-0.271143	0.762507	-	0.709547	44370	2	15	4289	40064	-0.596304	0.550844	-	0.38638	275246	1	65	10733	264447
chr22_46366195_46366249	99th	AGGGAAGGTGCGGGGCAGGG	2	intronic	CELSR1	0	319493	0.94	0.3474	0.978225	+		0.343746	1.41022	+	0.0982155	44364	35	257	4254	39818	0.0448972	1.04592	+	0.72747	275129	68	1592	10658	262811
chr22_49827360_49827384	99th	GCC	8	intronic	BRD1	0	319595	-0.921	0.3571	0.978225	-		-1.49532	0.224177	-	0.0253822	44369	1	59	4290	40019	-0.048028	0.953107	-	0.924418	275226	4	108	10728	264386
chr22_49853775_49853824	99th	GCCCC	9	upstream;downstream	ZBED4;RP11-494O16.4	18;411	318145	0.917	0.3591	0.978225	+		1.02279	2.78094	+	0.332444	44156	2	8	4266	39880	0.216326	1.24151	+	0.549065	273989	10	181	10680	263118
chr2_119492832_119492880	99th	TATT	12	intronic	SCTR	0	319612	-0.927	0.3542	0.978225	-		0.961498	2.61561	+	0.352447	44369	2	7	4289	40071	-1.08629	0.337466	-	0.170145	275243	0	44	10734	264465
chr2_215464715_215464743	99th	AAAT	7	downstream	AC012462.2	844	319609	-0.933	0.3507	0.978225	-		-0.468263	0.626089	-	0.196101	44370	5	121	4286	39958	-0.400913	0.669708	-	0.626471	275239	1	36	10733	264469
chr2_215964840_215964893	99th	AGAT	13	intronic	MREG	0	319570	0.925	0.3551	0.978225	+		0.623631	1.86569	+	0.507534	44367	2	13	4288	40064	0.326886	1.38664	+	0.465144	275203	7	138	10725	264333
chr2_30800116_30800188	99th	AAAG	18	intronic	CAPN13	0	317410	-0.92	0.3574	0.978225	-		-0.213869	0.807454	-	0.635883	44028	5	50	4258	39715	-0.258999	0.771824	-	0.422715	273382	8	265	10661	262448
chr2_70097252_70097300	99th	AATA	12	ncRNA_intronic	PCBP1-AS1	0	319185	0.911	0.3621	0.978225	+		0.524647	1.68986	+	0.412763	44367	4	36	4287	40040	0.197246	1.21804	+	0.513633	274818	14	299	10706	263799
chr3_6935677_6935713	99th	ATT	12	intronic	GRM7	0	319612	-0.922	0.3566	0.978225	-		-0.56035	0.571009	-	0.156403	44370	4	75	4287	40004	-0.110881	0.895045	-	0.671321	275242	14	413	10720	264095
chr3_76184542_76184594	99th	AGAT	13	intronic	ROBO2	0	319609	-0.91	0.363	0.978225	-		0.40149	1.49405	+	0.189312	44370	17	105	4274	39974	-0.258091	0.772525	-	0.131751	275239	28	919	10705	263587
chr3_89208592_89208626	99th	GGAA	8	intronic	EPHA3	0	319591	-0.919	0.3581	0.978225	-		-0.892039	0.409819	-	0.105597	44365	1	33	4290	40041	-0.0877248	0.916013	-	0.733361	275226	15	357	10719	264135
chr4_176792883_176792905	99th	CGG	7	upstream	VEGFC	156	319294	0.944	0.3454	0.978225	+		0.0763552	1.07935	+	0.906703	44359	3	29	4286	40041	0.495325	1.64103	+	0.33218	274935	6	98	10718	264113
chr4_182449186_182449230	99th	GCG	14	intronic	TENM3	0	319445	0.93	0.3523	0.978225	+		0.379661	1.46179	+	0.333088	44353	10	88	4280	39975	0.184262	1.20233	+	0.53947	275092	14	304	10714	264060
chr4_46925714_46925771	99th	TAT	19	UTR3	GABRA4	0	319599	0.915	0.3601	0.978225	+		0.47681	1.61093	+	0.0822034	44370	22	124	4269	39955	0.0433107	1.04426	+	0.77314	275229	50	1176	10684	263319
chr4_576232_576263	99th	CCG	10	upstream	RP11-1263C18.2	905	317356	0.941	0.3465	0.978225	+		0.433627	1.54284	+	0.489924	43988	4	26	4248	39710	0.289675	1.33599	+	0.460911	273368	9	143	10648	262568
chr4_6200301_6200376	99th	CGC	25	UTR5	JAKMIP1	0	314072	0.925	0.3552	0.978225	+		0.861126	2.36582	+	0.294189	38923	3	14	4076	34830	0.283198	1.32737	+	0.552959	275149	6	106	10722	264315
chr5_140042903_140042998	99th	TGC	31	exonic	NRG2	0	319459	-0.928	0.3536	0.978225	-		-0.269468	0.763786	-	0.609343	44312	3	73	4282	39954	-1.0631	0.345383	-	0.426942	275147	0	16	10731	264400
chr5_145889172_145889246	99th	AAAG	18	intronic	GRXCR2	0	319390	0.933	0.3509	0.978225	+		0.0164661	1.0166	+	0.952786	44342	15	182	4276	39869	0.219347	1.24526	+	0.32636	275048	26	532	10702	263788
chr5_148663299_148663330	99th	TTCATG	5	intronic	HTR4	0	319612	-0.942	0.346	0.978225	-		0.0795494	1.0828	+	0.802609	44370	13	81	4278	39998	-0.28686	0.750617	-	0.264468	275242	12	398	10722	264110
chr5_78317183_78317247	99th	AGAA	16	downstream	Y_RNA	46	319608	-0.947	0.3436	0.978225	-		-0.224423	0.798977	-	0.739295	44367	2	27	4289	40049	-0.340216	0.711617	-	0.375077	275241	5	182	10729	264325
chr6_10398278_10398324	99th	CGG	15	UTR3	TFAP2A	0	319477	-0.936	0.3492	0.978225	-		-0.871234	0.418435	-	0.0270078	44366	5	92	4286	39983	-0.0252335	0.975082	-	0.903873	275111	24	633	10703	263751
chr6_29110843_29110907	99th	TATC	16	upstream	OR2J3	984	319540	-0.927	0.3537	0.978225	-		-0.17201	0.841971	-	0.636138	44366	8	55	4283	40020	-0.168286	0.845112	-	0.418317	275174	21	639	10712	263802
chr6_45315914_45315974	99th	AGAT	15	intronic	SUPT3H	0	319579	-0.94	0.3472	0.978225	-		-0.709957	0.491665	-	0.0402791	44369	7	135	4284	39943	-0.0385588	0.962175	-	0.849771	275210	25	683	10709	263793
chr7_101391854_101391889	99th	TTTCT	7	intronic	COL26A1	0	319615	-0.911	0.3625	0.978225	-		-0.106745	0.898755	-	0.70467	44370	13	191	4278	39888	-0.168695	0.844767	-	0.407043	275245	22	653	10712	263858
chr7_10901946_10901974	99th	TAAA	7	upstream	Y_RNA	4	319616	-0.926	0.3543	0.978225	-		-0.142379	0.867292	-	0.514767	44370	22	190	4269	39889	-0.108329	0.897332	-	0.46132	275246	45	1219	10689	263293
chr7_155435281_155435326	99th	TGA	15	ncRNA_intronic	AC008060.8	0	319614	0.931	0.3516	0.978225	+		-0.146418	0.863797	-	0.886897	44370	1	8	4290	40071	0.850378	2.34053	+	0.288789	275244	3	43	10731	264467
chr7_20215078_20215114	99th	TTTA	9	intronic	MACC1	0	319615	-0.926	0.3545	0.978225	-		0.824077	2.27978	+	0.240831	44370	4	28	4287	40051	-1.0678	0.343764	-	0.141917	275245	0	48	10734	264463
chr7_26799072_26799148	99th	GGCAA	15	intronic	SKAP2	0	319340	-0.934	0.3501	0.978225	-		-0.0663457	0.935807	-	0.928814	44350	2	19	4288	40041	-0.642577	0.525935	-	0.331513	274990	1	60	10728	264201
chr7_64235787_64235815	99th	AAGA	7	intronic	ZNF679	0	319614	-0.917	0.3592	0.978225	-		-0.627734	0.5338	-	0.208501	44370	2	53	4289	40026	-1.0537	0.348645	-	0.628977	275244	0	6	10734	264504
chr7_82906006_82906054	99th	ATAG	12	intronic	PCLO	0	319614	-0.935	0.35	0.978225	-		-0.226699	0.797161	-	0.648437	44370	4	43	4287	40036	-0.228122	0.796027	-	0.40992	275244	11	372	10723	264138
chr8_123209366_123209393	99th	TTA	9	UTR3	FAM83A	0	319614	0.921	0.3572	0.978225	+		1.54643	4.69468	+	0.0038161	44370	6	19	4285	40060	-0.117008	0.889578	-	0.865526	275244	2	65	10732	264445
chr8_130131153_130131189	99th	AAAC	9	intronic	ASAP1	0	319615	0.943	0.3458	0.978225	+		0.350157	1.41929	+	0.366729	44370	10	66	4281	40013	0.123007	1.13089	+	0.513484	275245	34	754	10700	263757
chr8_136806918_136806965	99th	TTTA	11	ncRNA_intronic	LINC02055	0	319357	0.931	0.3519	0.978225	+		-0.106227	0.899221	-	0.668562	44355	18	139	4272	39926	0.165032	1.17943	+	0.239931	275002	63	1352	10657	262930
chr8_139113963_139114065	99th	GGGTGGAGTCGTCTTCTGTG	5	downstream	CTD-2534J5.1	128	319139	0.929	0.3531	0.978225	+		0.41058	1.50769	+	0.0462402	44369	32	205	4259	39873	0.0260793	1.02642	+	0.841661	274770	65	1600	10650	262455
chr8_22648894_22648941	99th	GTAT	11	intronic	BIN3	0	319607	-0.918	0.3584	0.978225	-		-0.212245	0.808767	-	0.690501	44370	3	85	4288	39994	-1.11882	0.326665	-	0.406605	275237	0	9	10732	264496
chr8_29908817_29908885	99th	AGAA	17	ncRNA_exonic	RP11-489E7.1	0	319457	-0.932	0.3514	0.978225	-		-0.331933	0.717535	-	0.462917	44333	4	83	4283	39963	-0.412492	0.661998	-	0.478069	275124	2	78	10728	264316
chr8_99515361_99515446	99th	GCT	28	intronic	VPS13B	0	319487	0.918	0.3585	0.978225	+		0.154051	1.16655	+	0.696874	44349	8	126	4282	39933	0.351117	1.42065	+	0.404766	275138	8	153	10716	264261
chr11_47985671_47985717	99th	ATTT	11	intronic	PTPRJ	0	319586	-0.908	0.364	0.97833	-		-0.211072	0.809716	-	0.753772	44370	2	31	4289	40048	-0.408524	0.664631	-	0.394045	275216	3	98	10730	264385
chr14_22707082_22707109	95th	TTG	9	ncRNA_intronic	CTD-2555K7.2	0	319616	-1.002	0.3165	0.97838	-		-0.521613	0.593562	-	0.184837	44370	4	112	4287	39967	-0.208134	0.812098	-	0.584401	275246	6	187	10728	264325
chr14_53168394_53168448	95th	TTAT	13	upstream	AL163953.3	606	319126	-1.002	0.3164	0.97838	-		-0.134983	0.873731	-	0.162377	44347	119	1005	4168	39055	-0.0270837	0.97328	-	0.604088	274779	401	10171	10319	253888
chr20_63863045_63863068	95th	CGGGG	4	ncRNA_exonic	RP4-591C20.9	0	312905	-1.001	0.3168	0.97838	-		-1.19059	0.304042	-	0.310942	43384	0	9	4198	39177	-0.393628	0.674605	-	0.501491	269521	2	73	10518	258928
chr16_2214764_2214811	99.9th	CCG	15	exonic	PGP	0	319598	0.256	0.7982	0.978439	+		-0.297071	0.742991	-	0.745377	44365	1	14	4290	40060	0.271477	1.3119	+	0.68484	275233	4	65	10730	264434
chr22_19714425_19714500	99th	GGC	25	UTR5	SEPT5	0	319135	-0.907	0.3643	0.978704	-		-0.215421	0.806202	-	0.655769	44347	4	43	4286	40014	-0.184681	0.831369	-	0.424545	274788	17	481	10697	263593
chr1_88645272_88645364	98th	AAGG	23	ncRNA_intronic	PKN2-AS1	0	319008	-0.999	0.3176	0.978739	-		-0.524788	0.591681	-	0.339487	44209	2	49	4279	39879	-0.279867	0.755884	-	0.487856	274799	5	143	10709	263942
chr12_105101466_105101503	99.8th	ACAT	9	downstream	RP11-61E11.2	969	319529	-0.633	0.5269	0.978765	-		0.852235	2.34488	+	0.0496707	44365	8	26	4283	40048	-0.53849	0.583629	-	0.141559	275164	4	198	10726	264236
chr12_122835647_122835675	99.8th	GCGGGCG	4	intronic	HIP1R	0	319307	-0.653	0.5137	0.978765	-		-1.08236	0.338795	-	0.617108	44356	0	4	4289	40063	-0.274172	0.760201	-	0.61501	274951	3	76	10723	264149
chr15_56243785_56243840	99.8th	CGC	18	upstream	RFX7	519	319553	-0.631	0.5277	0.978765	-		0.0629856	1.06501	+	0.935463	44362	2	26	4289	40045	-0.522887	0.592807	-	0.475869	275191	1	60	10729	264401
chr16_83500351_83500399	99.8th	TCCTTCT	6	intronic	CDH13	0	319345	-0.636	0.525	0.978765	-		0.94817	2.58098	+	0.143471	44338	5	25	4283	40025	-0.41058	0.663265	-	0.203228	275007	7	233	10720	264047
chr17_67494161_67494216	99.8th	TCTT	13	intronic	PITPNC1	0	319548	0.656	0.5119	0.978765	+		0.198166	1.21916	+	0.865488	44363	1	7	4289	40066	0.454255	1.575	+	0.523022	275185	3	53	10729	264400
chr19_37167583_37167638	99.8th	TTTTA	11	intronic	CTC-454I21.3;ZNF585A	0	319609	-0.63	0.529	0.978765	-		0.273913	1.3151	+	0.738231	44370	2	31	4289	40048	-1.08201	0.338914	-	0.416462	275239	0	15	10734	264490
chr1_182790613_182790657	99.8th	TTG	14	intronic	NPL	0	319614	0.654	0.5128	0.978765	+		-1.20077	0.300962	-	0.510238	44370	0	3	4291	40076	0.983474	2.67373	+	0.332248	275244	2	28	10732	264482
chr21_34228481_34228530	99.8th	TATC	12	ncRNA_intronic	AP000318.2;AP000320.7	0	319616	0.636	0.5247	0.978765	+		-0.716399	0.488508	-	0.287036	44370	1	21	4290	40058	0.582976	1.79136	+	0.265741	275246	6	101	10728	264411
chr22_36679979_36680019	99.8th	CAC	13	intronic	CACNG2	0	319614	-0.66	0.5095	0.978765	-		-0.516373	0.596681	-	0.373608	44370	2	35	4289	40044	-0.121911	0.885227	-	0.723691	275244	8	246	10726	264264
chr2_50746559_50746595	99.8th	AAC	12	intronic	NRXN1	0	319615	0.655	0.5125	0.978765	+		0.968755	2.63466	+	0.186717	44370	4	14	4287	40065	0.0451231	1.04616	+	0.860598	275245	17	394	10716	264118
chr2_73985061_73985104	99.8th	GGC	14	upstream	AC073046.25	28	319279	0.649	0.5166	0.978765	+		-0.668737	0.512355	-	0.354067	44361	1	23	4289	40048	1.11781	3.05815	+	0.284072	274918	2	34	10722	264160
chr3_126865358_126865375	99.8th	CCA	5	intronic	CHCHD6	0	319209	-0.627	0.5306	0.978765	-		-0.811747	0.444082	-	0.171034	44329	1	31	4283	40014	-0.0523257	0.94902	-	0.899755	274880	6	160	10710	264004
chr5_147764889_147764923	99.8th	GAAA	8	intronic	JAKMIP2	0	319616	-0.628	0.5303	0.978765	-		-0.350744	0.704164	-	0.576549	44370	2	28	4289	40051	-0.115336	0.891067	-	0.651258	275246	15	422	10719	264090
chr6_35213832_35213868	99.8th	AGG	12	upstream	SCUBE3	551	319615	-0.631	0.5282	0.978765	-		-1.09547	0.334382	-	0.707913	44370	0	2	4291	40077	-0.32582	0.721935	-	0.596563	275245	2	60	10732	264451
chr7_73667847_73667919	99.8th	CGGAG	14	UTR5	VPS37D	0	319406	0.628	0.53	0.978765	+		0.395586	1.48525	+	0.490685	44330	5	28	4283	40014	0.227437	1.25538	+	0.689133	275076	4	80	10721	264271
chr1_230978505_230978565	99.8th	GCC	20	exonic	TTC13	0	315731	-0.623	0.5334	0.978944	-		-0.458069	0.632504	-	0.434485	40620	2	30	4043	36545	-0.0943355	0.909977	-	0.713648	275111	15	378	10716	264002
chr6_38944950_38945028	99.8th	TAACCC	13	ncRNA_intronic	RP1-207H1.3	0	319479	-0.624	0.5327	0.978944	-		-1.14975	0.316716	-	0.463503	44357	0	4	4288	40065	-0.257683	0.77284	-	0.705523	275122	2	46	10727	264347
chr9_14778631_14778761	99.8th	AGGGA	26	intronic	FREM1	0	319296	0.624	0.5329	0.978944	+		0.869696	2.38619	+	0.536374	44323	1	5	4285	40032	0.246063	1.27898	+	0.671727	274973	4	63	10719	264187
chr10_43099513_43099560	95th	AAAT	11	intronic	RET	0	319589	0.998	0.3183	0.979465	+		0.538566	1.71355	+	0.100626	44369	16	90	4275	39988	0.100698	1.10594	+	0.677326	275220	20	487	10714	263999
chr9_116998549_116998605	95th	CATC	14	intronic	ASTN2	0	317486	0.998	0.3183	0.979465	+		0.0255337	1.02586	+	0.785899	44146	141	1249	4126	38630	0.0508334	1.05215	+	0.333824	273340	422	10062	10234	252622
chr10_35639444_35639494	99.8th	CCG	16	exonic	FZD8	0	319255	0.621	0.5346	0.979713	+		2.26076	9.59038	+	0.220373	44290	1	2	4282	40005	0.0953786	1.10008	+	0.8593	274965	4	101	10724	264136
chr2_202376511_202376547	99.5th	GGC	12	upstream	BMPR2;RP11-686O6.2	389	319539	-0.783	0.4336	0.979726	-		-0.402867	0.668401	-	0.146434	44368	10	135	4280	39943	-0.0527953	0.948574	-	0.794273	275171	25	647	10705	263794
chr19_33063801_33063848	95th	CCCGCCG	6	intronic	RHPN2	0	313310	0.995	0.3198	0.979785	+		0.230327	1.25901	+	0.727508	43479	3	41	4202	39233	1.48779	4.4273	+	0.351255	269831	1	13	10535	259282
chr1_12648346_12648390	95th	TCCT	11	intronic	AADACL4	0	319595	-0.99	0.322	0.979785	-		-0.139056	0.870179	-	0.239159	44370	79	673	4212	39406	-0.0419009	0.958965	-	0.552067	275225	214	5493	10519	258999
chr1_226976417_226976448	95th	GGCTGCGG	3	intronic	COQ8A	0	308497	0.995	0.3199	0.979785	+		-1.25564	0.284893	-	0.205886	43054	0	9	4164	38881	1.96904	7.1638	+	0.113706	265443	2	10	10344	255087
chr2_69464194_69464224	95th	AAC	10	intronic	AAK1	0	319615	0.991	0.3219	0.979785	+		0.498589	1.6464	+	0.125522	44369	16	163	4275	39915	0.260019	1.29695	+	0.651063	275246	4	94	10730	264418
chr5_104502084_104502119	95th	TTCC	8	ncRNA_intronic	RP11-6N13.1	0	316487	-0.994	0.32	0.979785	-		-0.0618612	0.940013	-	0.808917	43978	17	159	4235	39567	-0.376258	0.686425	-	0.329815	272509	5	160	10618	261726
chr7_100889726_100889788	95th	CCCCT	12	upstream;downstream	UFSP1;ACHE	8;206	305345	-0.995	0.3196	0.979785	-		-1.17061	0.310178	-	0.283999	42991	0	9	4170	38812	-0.323138	0.723874	-	0.522114	262354	3	95	10226	252030
chr9_400963_401032	95th	ATCACCACCTCCTCCACC	3	intronic	DOCK8	0	318758	0.994	0.3201	0.979785	+		0.0477252	1.04888	+	0.723338	44328	69	529	4218	39512	0.0698781	1.07238	+	0.352751	274430	207	4685	10498	259040
chr17_44220904_44220939	98th	CCGC	8	UTR5	UBTF	0	271020	0.997	0.3186	0.979915	+											0.249771	1.28373	+	0.318569	271020	22	429	10549	260020
chr17_62792478_62792504	99.9th	ACC	8	intronic	MARCH10	0	319410	-0.239	0.8112	0.9803	-		1.29586	3.65414	+	0.2406	44338	2	8	4284	40044	-0.532133	0.587351	-	0.466285	275072	1	60	10728	264283
chr2_215086919_215086961	99.9th	TTA	14	intronic	ABCA12	0	319569	-0.243	0.8079	0.9803	-		0.794813	2.21403	+	0.432161	44369	2	6	4289	40072	-1.02959	0.357153	-	0.56363	275200	0	16	10733	264451
chr4_156825593_156825653	99.9th	AAG	20	intronic	PDGFC	0	319564	0.2	0.8419	0.9803	+		-0.231829	0.793082	-	0.732172	44367	2	23	4289	40053	0.198973	1.22015	+	0.724519	275197	4	87	10728	264378
chr14_73026864_73026876	95th	GCCCG	2	intronic	ZFYVE1	0	313633	0.987	0.3236	0.980396	+		-0.677375	0.507949	-	0.326144	44095	1	27	4263	39804	0.816064	2.26158	+	0.143778	269538	6	97	10472	258963
chr22_36469041_36469081	95th	ATAA	10	intronic	TXN2	0	319613	0.987	0.3236	0.980396	+		-0.0418954	0.95897	-	0.874215	44369	15	336	4276	39742	1.98886	7.3072	+	0.259668	275244	1	8	10733	264502
chr19_57138080_57138141	95th	AGGG	15	intronic	ZIM3	0	313676	0.986	0.3243	0.980397	+		-0.105965	0.899456	-	0.880438	44046	2	38	4258	39748	0.557042	1.7455	+	0.261045	269630	7	93	10521	259009
chr1_197507149_197507194	95th	ATT	15	UTR3	DENND1B	0	319615	-0.986	0.3243	0.980397	-		-0.367118	0.692728	-	0.0997172	44370	16	329	4275	39750	-0.146375	0.863834	-	0.688349	275245	7	204	10727	264307
chr1_148338736_148338792	99.5th	TCTT	14	ncRNA_intronic	LINC01138;RP11-495P10.3	0	319460	-0.781	0.4347	0.980854	-		0.343335	1.40964	+	0.254387	44319	17	90	4269	39943	-0.213922	0.807411	-	0.193897	275141	32	946	10697	263466
chr2_65129927_65129948	95th	CCG	7	UTR5	RAB1A	0	319616	-0.985	0.3248	0.981001	-		-0.38835	0.678175	-	0.125703	44370	11	386	4280	39693	-0.421301	0.656193	-	0.65547	275246	1	20	10733	264492
chr2_219442422_219442463	98th	CCCCCGC	5	intronic	SPEG	0	319273	-0.996	0.3195	0.981087	-		-0.460056	0.631248	-	0.47596	44333	3	13	4277	40040	-0.253624	0.775984	-	0.43152	274940	8	254	10709	263969
chr12_9065151_9065177	98th	CCCCCG	4	ncRNA_exonic	A2M-AS1	0	316975	-0.981	0.3268	0.98159	-		-0.243232	0.78409	-	0.742438	44145	2	16	4257	39870	-1.08048	0.339433	-	0.355126	272830	0	18	10640	262172
chr19_38728410_38728450	98th	CTC	13	intronic	ACTN4	0	314359	-0.988	0.3233	0.98159	-		0.596665	1.81605	+	0.199884	43759	8	62	4220	39469	-0.463601	0.629014	-	0.114103	270600	7	371	10575	259647
chr22_39869983_39870026	98th	TTTA	10	intronic	ENTHD1	0	319583	-0.977	0.3288	0.98159	-		0.409274	1.50572	+	0.571442	44368	3	19	4288	40058	-0.451832	0.636461	-	0.200683	275215	5	207	10727	264276
chr2_33328135_33328167	98th	AATA	8	intronic	LTBP1	0	319614	-0.988	0.323	0.98159	-		-0.0405188	0.960291	-	0.938603	44368	4	46	4287	40031	-0.661736	0.515955	-	0.301066	275246	1	69	10733	264443
chr3_188613244_188613315	98th	TATATC	11	intronic	LPP	0	44258	0.983	0.3255	0.98159	+		0.765557	2.15019	+	0.325521	44258	3	41	4280	39934
chr5_160229821_160229890	98th	TTTTA	13	intronic	FABP6	0	319164	0.977	0.3287	0.98159	+		0.594821	1.81271	+	0.425711	44362	3	40	4288	40031	1.07861	2.94059	+	0.46375	274802	1	11	10711	264079
chr5_176659911_176659939	98th	TCCA	7	downstream	TSPAN17	857	313987	0.982	0.3262	0.98159	+		-0.0450289	0.95597	-	0.917072	43720	6	57	4204	39453	0.526495	1.69299	+	0.271307	270267	7	113	10537	259610
chr6_42050466_42050490	98th	CCCCG	4	upstream	CCND3;TAF8	23	314473	0.984	0.3251	0.98159	+		1.27985	3.5961	+	0.10607	43619	4	11	4208	39396	0.27606	1.31793	+	0.680443	270854	3	57	10565	260229
chr8_113329204_113329233	98th	AAAT	7	intronic	CSMD3	0	319601	-0.988	0.3233	0.98159	-		-0.244972	0.782726	-	0.399964	44369	11	126	4279	39953	-0.167874	0.84546	-	0.467575	275232	17	505	10717	263993
chr13_41353113_41353138	98th	CAAAA	5	intronic	NAA16	0	319615	-0.976	0.3292	0.981667	-		-0.988768	0.372035	-	0.0159452	44370	4	187	4287	39892	-0.0322536	0.968261	-	0.933262	275245	7	178	10727	264333
chr14_50957282_50957325	98th	GGAGAG	7	ncRNA_exonic	RP11-218E20.3	0	319485	-0.974	0.3302	0.981772	-		-0.461059	0.630615	-	0.194654	44364	5	192	4286	39881	-1.03907	0.353784	-	0.597105	275121	0	10	10725	264386
chr2_29253844_29253902	99th	TAGA	14	intronic	ALK	0	319611	-0.904	0.3662	0.981952	-		0.0722255	1.0749	+	0.885482	44370	5	39	4286	40040	-0.277687	0.757534	-	0.302242	275241	11	382	10722	264126
chr10_25280707_25280739	99th	TATG	8	intronic	GPR158	0	319616	-0.898	0.3694	0.982	-		-0.0325875	0.967938	-	0.938504	44370	6	105	4285	39974	-0.311653	0.732236	-	0.349152	275246	7	222	10727	264290
chr11_99448730_99448794	99th	TTTTA	12	intronic	CNTN5	0	319467	-0.899	0.3688	0.982	-		0.0608397	1.06273	+	0.817707	44351	18	173	4272	39888	-0.230452	0.794175	-	0.288661	275116	18	585	10705	263808
chr17_40325252_40325296	99th	AAAT	11	intronic	RARA	0	319606	-0.899	0.3686	0.982	-		-0.663637	0.514975	-	0.345118	44370	1	29	4290	40050	-0.354639	0.701427	-	0.555309	275236	2	83	10732	264419
chr17_75328940_75328974	99th	AAAT	8	intronic	GRB2	0	319610	-0.899	0.3689	0.982	-		-0.562336	0.569876	-	0.480689	44370	1	22	4290	40057	-0.396854	0.672432	-	0.493217	275240	2	92	10732	264414
chr1_32471037_32471082	99th	CGG	15	exonic	RP1-27O5.3;ZBTB8B	0	319597	0.9	0.3684	0.982	+		0.785179	2.1928	+	0.0528652	44370	9	36	4282	40043	0.0566284	1.05826	+	0.847766	275227	13	299	10720	264195
chr1_55074635_55074693	99th	AAAT	14	intronic	USP24	0	319572	0.901	0.3674	0.982	+		0.623602	1.86564	+	0.289507	44366	5	54	4286	40021	0.478457	1.61358	+	0.58507	275206	2	43	10730	264431
chr6_41190851_41190891	99th	TGTC	10	UTR3	TREML2	0	319614	-0.898	0.3694	0.982	-		-0.136822	0.872125	-	0.57397	44370	18	144	4273	39935	-0.0821317	0.921151	-	0.458358	275244	82	2167	10652	262343
chr7_32096813_32096863	99th	GATA	12	intronic	PDE1C	0	319495	0.902	0.3673	0.982	+		0.119248	1.12665	+	0.798084	44357	6	68	4284	39999	0.270082	1.31007	+	0.384933	275138	14	273	10717	264134
chr9_117414962_117414990	99th	CGG	9	UTR5	ASTN2	0	319178	-0.901	0.3678	0.982	-		-0.0222982	0.977949	-	0.937055	44358	15	107	4275	39961	-0.266441	0.766101	-	0.347824	274820	10	344	10709	263757
chr10_103795903_103795955	95th	AAGG	13	intronic	SH3PXD2A	0	319487	-0.982	0.3262	0.982165	-		0.128768	1.13743	+	0.211962	44361	128	965	4161	39107	-0.103777	0.901426	-	0.118936	275126	227	6163	10499	258237
chr11_12010750_12010818	95th	AAAG	17	upstream	DKK3	981	319585	-0.965	0.3346	0.982165	-		-0.148817	0.861727	-	0.554945	44359	16	213	4275	39855	-0.16072	0.85153	-	0.422086	275226	23	655	10711	263837
chr11_31811724_31811761	95th	CCGCC	7	intronic	PAX6	0	309339	-0.974	0.3302	0.982165	-		-0.620242	0.537814	-	0.405679	43678	1	21	4208	39448	-0.175278	0.839224	-	0.475553	265661	15	435	10372	254839
chr12_102465936_102465986	95th	AAAT	12	intronic	IGF1	0	318440	-0.978	0.328	0.982165	-		-1.44711	0.235249	-	0.031779	44369	1	57	4290	40021	-0.0719978	0.930533	-	0.848965	274071	7	181	10676	263207
chr12_12562961_12563013	95th	CCCGCG	8	upstream	DUSP16	578	319115	-0.982	0.3262	0.982165	-		-0.00411827	0.99589	-	0.991031	44307	9	65	4272	39961	-0.395871	0.673094	-	0.292114	274808	5	191	10706	263906
chr12_991244_991279	95th	CGG	11	UTR5	ERC1	0	319582	-0.962	0.336	0.982165	-		-0.0212902	0.978935	-	0.9636	44363	5	78	4286	39994	-0.658402	0.517678	-	0.308476	275219	1	68	10732	264418
chr13_107422473_107422503	95th	TCA	10	intronic	FAM155A	0	319616	0.967	0.3336	0.982165	+		0.166268	1.18089	+	0.683158	44370	8	60	4283	40019	0.21227	1.23648	+	0.379955	275246	22	466	10712	264046
chr15_90349838_90349870	95th	AAAT	8	downstream	GABARAPL3	401	319616	-0.963	0.3357	0.982165	-		-0.154774	0.856609	-	0.559056	44370	15	194	4276	39885	-0.291658	0.747024	-	0.422086	275246	6	188	10728	264324
chr16_29806401_29806427	95th	CCG	8	intronic	MAZ	0	305364	0.971	0.3317	0.982165	+		-0.706013	0.493608	-	0.317589	43188	1	24	4134	39029	0.373826	1.45328	+	0.146165	262176	22	405	10237	251512
chr1_98034035_98034123	95th	AAAG	22	ncRNA_intronic	MIR137HG	0	318946	-0.965	0.3347	0.982165	-		0.0710765	1.07366	+	0.948584	44336	1	10	4289	40036	-0.369629	0.690991	-	0.286626	274610	6	210	10703	263691
chr2_20272155_20272190	95th	AATG	8	intronic	PUM2	0	319564	0.983	0.3257	0.982165	+		-0.141429	0.868117	-	0.416908	44369	35	339	4255	39740	0.148306	1.15987	+	0.166063	275195	108	2244	10625	262218
chr2_241850723_241850753	95th	GCA	10	UTR3	PDCD1	0	319616	0.974	0.3299	0.982165	+		0.649896	1.91534	+	0.0119578	44370	20	206	4271	39873	0.0303821	1.03085	+	0.967498	275246	2	48	10732	264464
chr2_36699609_36699668	95th	ATAG	14	intronic	VIT	0	319565	-0.974	0.33	0.982165	-		-0.305517	0.736742	-	0.645353	44343	2	36	4289	40016	-1.05932	0.346691	-	0.387028	275222	0	18	10731	264473
chr3_171376746_171376790	95th	GATA	11	intronic	TNIK	0	319595	-0.972	0.3312	0.982165	-		-0.0966303	0.907892	-	0.569558	44351	36	619	4255	39441	-0.144352	0.865583	-	0.412949	275244	30	908	10704	263602
chr4_184093640_184093685	95th	AAT	15	intronic	ENPP6	0	319572	0.967	0.3337	0.982165	+		0.1525	1.16474	+	0.644174	44370	12	100	4279	39979	0.159433	1.17285	+	0.391906	275202	36	749	10694	263723
chr4_44022902_44022928	95th	CTC	8	downstream	LVCAT1	839	319488	-0.971	0.3314	0.982165	-		-0.46601	0.627501	-	0.248024	44253	4	129	4284	39836	-1.06301	0.345415	-	0.559665	275235	0	10	10733	264492
chr4_791173_791210	95th	GGGGCGG	5	intronic	CPLX1	0	305252	-0.962	0.3358	0.982165	-		1.36852	3.92953	+	0.172023	42462	3	8	4080	38371	-1.0768	0.340684	-	0.112671	262790	0	58	10256	252476
chr5_164296654_164296685	95th	CTGC	7	upstream	CTC-340A15.2	11	318998	0.966	0.3339	0.982165	+		-1.10292	0.331901	-	0.426915	43754	0	10	4263	39481	0.748617	2.11407	+	0.174795	275244	6	81	10728	264429
chr5_53109547_53109567	95th	CGGGGG	3	UTR5	MOCS2	0	305506	-0.964	0.3349	0.982165	-		-0.149822	0.860861	-	0.606246	42598	12	137	4088	38361	-0.229625	0.794832	-	0.405383	262908	11	357	10210	252330
chr8_141128534_141128590	95th	GCCCC	11	ncRNA_intronic	RP11-809O17.1	0	319440	-0.97	0.332	0.982165	-		0.298919	1.3484	+	0.808998	44351	1	4	4286	40060	-0.573979	0.56328	-	0.253278	275089	2	99	10724	264264
chr8_142984178_142984198	95th	TAAA	5	ncRNA_intronic	RP11-273G15.2	0	319608	-0.977	0.3284	0.982165	-		0.34046	1.40559	+	0.0274808	44370	57	311	4234	39768	-0.1857	0.830523	-	0.0525739	275238	99	2961	10635	261543
chr10_124744315_124744368	99.8th	GGC	17	intronic	RP11-12J10.3	0	319374	-0.444	0.6568	0.982202	-		-1.18606	0.305422	-	0.418363	44316	0	5	4287	40024	-0.0884838	0.915318	-	0.877611	275058	3	71	10721	264263
chr10_90858055_90858082	99.8th	CCG	9	upstream	HTR7	357	319614	0.492	0.623	0.982202	+		-1.16565	0.31172	-	0.123051	44369	0	25	4291	40053	0.781247	2.18419	+	0.250613	275245	4	56	10730	264455
chr10_92948554_92948621	99.8th	TAC	22	intronic	EXOC6	0	319603	-0.611	0.5415	0.982202	-		0.334574	1.39734	+	0.69748	44367	2	14	4287	40064	-1.04718	0.350926	-	0.415672	275236	0	21	10732	264483
chr10_99535512_99535540	99.8th	CGG	9	exonic	NKX2-3	0	319087	-0.491	0.6238	0.982202	-		-0.0765689	0.926289	-	0.944789	44299	1	6	4283	40009	-0.310743	0.732902	-	0.61652	274788	2	73	10711	264002
chr11_12185085_12185212	99.8th	TGGG	31	intronic	MICAL2	0	319487	-0.555	0.5792	0.982202	-		-1.13664	0.320895	-	0.261645	44354	0	14	4286	40054	-0.0663326	0.93582	-	0.883232	275133	5	111	10723	264294
chr11_16022307_16022375	99.8th	TTCC	17	intronic	SOX6	0	319516	0.456	0.6483	0.982202	+		0.943372	2.56863	+	0.201049	44364	4	14	4287	40059	-0.00712682	0.992899	-	0.982604	275152	10	266	10721	264155
chr11_63916967_63916997	99.8th	CGG	10	upstream	RCOR2	123	319616	0.51	0.6103	0.982202	+		2.92885	18.7061	+	0.0140388	44370	2	1	4289	40078	-1.08376	0.338321	-	0.662142	275246	0	3	10734	264509
chr11_74731366_74731390	99.8th	CGG	8	UTR5	CHRDL2	0	316831	-0.457	0.6475	0.982202	-		-1.16586	0.311655	-	0.0867321	41586	0	27	4108	37451	0.0628459	1.06486	+	0.860927	275245	9	201	10725	264310
chr11_77474211_77474243	99.8th	CGG	10	ncRNA_exonic	RP11-739B23.1	0	319583	0.457	0.6473	0.982202	+		-0.229501	0.79493	-	0.7361	44363	2	24	4288	40049	0.567699	1.7642	+	0.529824	275220	2	37	10732	264449
chr12_116800812_116800862	99.8th	TAAAA	10	intronic	RNFT2	0	319596	-0.579	0.5629	0.982202	-		0.0382345	1.03897	+	0.959185	44365	2	33	4289	40041	-1.06663	0.344166	-	0.519591	275231	0	12	10734	264485
chr12_132277977_132278024	99.8th	GCCCCC	7	ncRNA_exonic	RP13-895J2.2	0	319221	0.54	0.5895	0.982202	+		-1.17594	0.308529	-	0.554497	44312	0	2	4283	40027	0.794236	2.21275	+	0.412924	274909	2	21	10718	264168
chr12_75267456_75267527	99.8th	AGTAT	14	ncRNA_intronic	RP11-560G2.1	0	319562	-0.482	0.6295	0.982202	-		-0.0873523	0.916354	-	0.883976	44352	3	25	4287	40037	-0.241699	0.785293	-	0.644634	275210	3	102	10728	264377
chr13_73017429_73017473	99.8th	TATC	11	downstream	PIBF1	968	319615	0.475	0.6348	0.982202	+		1.83182	6.24524	+	0.132858	44370	2	7	4289	40072	-0.109674	0.896126	-	0.92697	275245	1	14	10733	264497
chr14_21526252_21526307	99.8th	CGG	18	UTR5	SALL2	0	319508	0.589	0.5561	0.982202	+		-1.18068	0.30707	-	0.566963	44369	0	2	4291	40076	0.654216	1.92363	+	0.387437	275139	3	56	10727	264353
chr14_67515407_67515438	99.8th	CGG	10	intronic	TMEM229B	0	319608	0.549	0.5829	0.982202	+		-0.326747	0.721266	-	0.62235	44370	2	22	4289	40057	0.492036	1.63564	+	0.429794	275238	4	76	10730	264428
chr15_43370975_43371006	99.8th	CCCCGG	5	upstream	TUBGCP4;ZSCAN29	95	319615	0.537	0.5915	0.982202	+		1.08725	2.96611	+	0.308786	44370	2	6	4289	40073	0.10722	1.11318	+	0.865311	275245	3	78	10731	264433
chr16_14071326_14071358	99.8th	CGG	10	UTR5	MKL2	0	319613	-0.614	0.5389	0.982202	-		-0.509861	0.600579	-	0.273942	44370	3	53	4288	40026	-0.0676393	0.934598	-	0.823595	275243	11	305	10723	264204
chr16_57486373_57486410	99.8th	CGG	12	UTR5	DOK4	0	319444	0.586	0.5581	0.982202	+		-1.13906	0.32012	-	0.367946	44362	0	7	4290	40065	0.343083	1.40929	+	0.320837	275082	12	197	10715	264158
chr16_67195890_67195935	99.8th	CAG	15	exonic	E2F4	0	319615	-0.433	0.6652	0.982202	-		-1.14805	0.317255	-	0.0855796	44370	0	25	4291	40054	0.0638748	1.06596	+	0.822802	275245	14	320	10720	264191
chr17_10353917_10353968	99.8th	AGGA	12	intronic	MYH13	0	319613	0.557	0.5778	0.982202	+		1.98554	7.28298	+	0.024538	44369	2	8	4289	40070	-1.05808	0.347122	-	0.761847	275244	0	2	10734	264508
chr17_12693615_12693685	99.8th	AATAA	14	ncRNA_intronic	AC005358.3	0	319241	0.511	0.6097	0.982202	+		-0.710784	0.491259	-	0.269275	44329	1	34	4284	40010	0.334739	1.39758	+	0.320332	274912	13	203	10712	263984
chr17_9636179_9636260	99.8th	AAAG	20	intronic	CFAP52	0	319391	-0.498	0.6183	0.982202	-		-0.425378	0.653523	-	0.61209	44356	1	16	4288	40051	-0.219092	0.803248	-	0.738856	275035	2	59	10726	264248
chr17_9879254_9879347	99.8th	ATAAA	18	intronic	GLP2R	0	275168	0.538	0.5909	0.982202	+											0.474568	1.60732	+	0.5909	275168	2	32	10730	264404
chr18_21344403_21344436	99.8th	AAC	11	intronic	GREB1L	0	319616	-0.577	0.5637	0.982202	-		0.0553268	1.05689	+	0.943794	44370	2	12	4289	40067	-0.288661	0.749266	-	0.51536	275246	4	126	10730	264386
chr18_3583143_3583231	99.8th	ACCT	22	intronic	DLGAP1	0	44329	0.605	0.5454	0.982202	+		0.604718	1.83074	+	0.545424	44329	2	6	4281	40040
chr18_51548277_51548332	99.8th	TATC	13	ncRNA_intronic	LINC01630	0	319611	-0.453	0.6506	0.982202	-		-1.14275	0.318941	-	0.219326	44369	0	15	4291	40063	0.00369354	1.0037	+	0.995979	275242	2	48	10732	264460
chr19_10960668_10960693	99.8th	CCG	8	upstream	SMARCA4	308	319615	-0.499	0.6178	0.982202	-		0.334398	1.3971	+	0.64237	44370	3	14	4288	40065	-1.0714	0.342529	-	0.468999	275245	0	17	10734	264494
chr19_1275575_1275606	99.8th	CTG	10	exonic	C19orf24	0	316913	0.516	0.606	0.982202	+		-0.504075	0.604064	-	0.534511	41670	1	16	4133	37520	0.265714	1.30436	+	0.42654	275243	12	236	10722	264273
chr19_13098669_13098691	99.8th	CCCCG	4	UTR3	NFIX	0	319275	0.525	0.5993	0.982202	+		2.33158	10.2942	+	0.211723	44300	1	3	4280	40016	0.0487763	1.04999	+	0.948218	274975	2	46	10720	264207
chr19_16737964_16738009	99.8th	GAAAA	9	intronic	NWD1	0	319616	-0.484	0.6282	0.982202	-		-0.389727	0.677242	-	0.33239	44370	5	69	4286	40010	-0.0321704	0.968342	-	0.894465	275246	18	458	10716	264054
chr19_17648286_17648327	99.8th	CCCGC	8	intronic	UNC13A	0	319474	0.467	0.6402	0.982202	+		2.35555	10.5439	+	0.00331322	44335	4	3	4279	40049	-1.03828	0.354063	-	0.499442	275139	0	16	10731	264392
chr1_109725063_109725120	99.8th	GGAAG	11	upstream	RP4-735C1.4	700	319612	0.6	0.5488	0.982202	+		-1.165	0.311923	-	0.361796	44370	0	9	4291	40070	0.52113	1.68393	+	0.311423	275242	6	111	10728	264397
chr1_205802719_205802780	99.8th	AAAAT	12	intronic	SLC41A1	0	319578	0.586	0.5578	0.982202	+		-1.02253	0.359684	-	0.089002	44362	1	24	4290	40047	1.12033	3.06587	+	0.188725	275216	3	49	10730	264434
chr1_231421888_231421924	99.8th	CGG	12	exonic	EGLN1	0	319605	0.552	0.5811	0.982202	+		-0.0979094	0.906731	-	0.923388	44369	1	13	4290	40065	0.451168	1.57015	+	0.526624	275236	3	50	10730	264453
chr1_233628760_233628783	99.8th	AAT	7	intronic	KCNK1	0	319616	-0.499	0.6176	0.982202	-		0.297608	1.34663	+	0.669672	44370	3	17	4288	40062	-0.28298	0.753535	-	0.478145	275246	5	169	10729	264343
chr1_3583261_3583315	99.8th	CAGCCACCAGACAACGCG	3	intronic	MEGF6	0	319609	0.54	0.5891	0.982202	+		1.9524	7.04558	+	0.263082	44370	1	4	4290	40075	0.0706487	1.0732	+	0.894429	275239	4	104	10730	264401
chr1_57367043_57367118	99.8th	AAAAT	15	intronic	DAB1	0	319535	-0.548	0.5836	0.982202	-		0.267168	1.30626	+	0.579792	44370	6	57	4285	40022	-0.202853	0.816398	-	0.416211	275165	14	443	10718	263990
chr1_66549137_66549197	99.8th	CCTT	15	intronic	SGIP1	0	319612	-0.569	0.5693	0.982202	-		1.53333	4.63358	+	0.061546	44370	4	16	4287	40063	-1.07546	0.341141	-	0.172603	275242	0	44	10734	264464
chr1_8344847_8344892	99.8th	ATCC	11	downstream	SLC45A1	680	319569	0.555	0.5788	0.982202	+		-1.14928	0.316865	-	0.48234	44359	0	5	4288	40066	0.660657	1.93606	+	0.378677	275210	4	55	10727	264424
chr20_24627126_24627186	99.8th	GAGAGC	10	intronic	SYNDIG1	0	319510	-0.598	0.5502	0.982202	-		-0.698404	0.497378	-	0.148254	44363	2	44	4289	40028	-0.0207226	0.979491	-	0.949485	275147	10	232	10724	264181
chr20_33616078_33616134	99.8th	AGAT	14	intronic	CBFA2T2	0	319613	-0.476	0.6339	0.982202	-		-1.13678	0.32085	-	0.215666	44370	0	17	4291	40062	-0.0116546	0.988413	-	0.987183	275243	2	52	10732	264457
chr22_23231506_23231551	99.8th	ATAAA	9	intronic	BCR	0	319609	0.537	0.5913	0.982202	+		0.0418353	1.04272	+	0.958257	44370	2	11	4289	40068	0.17381	1.18983	+	0.57712	275239	13	264	10721	264241
chr2_120933840_120933890	99.8th	GCCCT	10	intronic	GLI2	0	319616	0.565	0.5719	0.982202	+		2.27328	9.7112	+	0.0195357	44370	2	3	4289	40076	-1.09371	0.334971	-	0.742523	275246	0	2	10734	264510
chr2_135683948_135684000	99.8th	CATA	13	intronic	R3HDM1	0	319614	-0.468	0.6399	0.982202	-		0.820959	2.27268	+	0.304554	44370	3	25	4288	40054	-1.24449	0.288088	-	0.359461	275244	0	10	10734	264500
chr2_173964473_173964502	99.8th	CCG	9	exonic	SP3	0	319064	0.559	0.5761	0.982202	+		-1.22802	0.292872	-	0.13622	44300	0	16	4276	40008	1.32668	3.76851	+	0.229813	274764	2	19	10709	264034
chr2_189744990_189745029	99.8th	CTA	13	intronic	ANKAR	0	319607	0.478	0.6324	0.982202	+		0.448095	1.56533	+	0.297883	44370	9	41	4282	40038	0.0518323	1.0532	+	0.922274	275237	4	104	10730	264399
chr2_20667362_20667388	99.8th	GGC	8	exonic	GDF7	0	319472	0.583	0.5602	0.982202	+		-1.12563	0.324448	-	0.185986	44358	0	22	4290	40046	1.24812	3.48379	+	0.246539	275114	2	19	10727	264366
chr2_240999097_240999147	99.8th	CGC	16	intronic	SNED1	0	319586	-0.569	0.5695	0.982202	-		-1.13763	0.320578	-	0.382185	44370	0	6	4291	40073	-0.14576	0.864365	-	0.793235	275216	3	84	10731	264398
chr2_27217328_27217387	99.8th	CCG	19	upstream;downstream	CAD;ATRAID	3;150	319571	-0.43	0.667	0.982202	-		-1.09329	0.335112	-	0.441188	44368	0	8	4291	40069	-0.0884668	0.915333	-	0.877328	275203	3	75	10731	264394
chr2_38003546_38003603	99.8th	GATA	14	ncRNA_intronic	RMDN2-AS1	0	319590	0.466	0.6411	0.982202	+		0.125619	1.13385	+	0.873891	44362	2	21	4288	40051	0.294053	1.34186	+	0.660932	275228	3	65	10731	264429
chr2_39398704_39398761	99.8th	AAT	19	intronic	MAP4K3	0	319594	-0.525	0.5997	0.982202	-		0.0167027	1.01684	+	0.987856	44369	1	7	4290	40071	-0.291494	0.747146	-	0.567541	275225	3	106	10731	264385
chr2_73269451_73269481	99.8th	GCG	10	exonic	FBXO41	0	319614	0.568	0.5702	0.982202	+		0.0966319	1.10145	+	0.903622	44369	2	15	4289	40063	0.293833	1.34156	+	0.57334	275245	5	110	10729	264401
chr3_11029976_11030029	99.8th	AAAG	13	intronic	SLC6A1	0	319358	-0.597	0.5507	0.982202	-		0.173244	1.18916	+	0.797297	44344	3	23	4282	40036	-0.362336	0.696048	-	0.455579	275014	3	119	10723	264169
chr3_129605266_129605319	99.8th	CCG	17	intronic	PLXND1	0	319388	0.518	0.6048	0.982202	+		0.213359	1.23783	+	0.804902	44337	2	13	4285	40037	0.277697	1.32009	+	0.646589	275051	4	60	10725	264262
chr3_159711942_159711969	99.8th	TGC	9	intronic	IQCJ-SCHIP1	0	319616	0.477	0.6331	0.982202	+		-0.616537	0.539811	-	0.233548	44370	2	44	4289	40035	0.782988	2.188	+	0.320837	275246	3	49	10731	264463
chr3_172039624_172039666	99.8th	CGG	14	UTR5	FNDC3B	0	319578	0.517	0.6049	0.982202	+		0.374417	1.45414	+	0.40801	44370	8	48	4283	40031	0.0669236	1.06921	+	0.821785	275208	13	283	10721	264191
chr3_48504230_48504296	99.8th	GGA	22	UTR5	SHISA5	0	319579	-0.432	0.6661	0.982202	-		-0.233604	0.791675	-	0.678855	44368	3	34	4287	40044	-0.165351	0.847596	-	0.765082	275211	3	91	10729	264388
chr3_62874808_62874846	99.8th	CCG	12	exonic	CADPS	0	319538	0.46	0.6454	0.982202	+		1.93113	6.8973	+	0.120929	44368	2	4	4289	40073	-0.0638756	0.938122	-	0.898995	275170	4	97	10725	264344
chr3_6695193_6695221	99.8th	TTTC	7	ncRNA_intronic	AC069277.2	0	319593	0.509	0.6106	0.982202	+		0.163442	1.17756	+	0.801346	44367	3	38	4288	40038	0.303721	1.35489	+	0.654409	275226	3	51	10731	264441
chr3_69325085_69325133	99.8th	AAAG	12	intronic	FRMD4B	0	319586	0.578	0.563	0.982202	+		0.76027	2.13885	+	0.332261	44359	3	33	4288	40035	0.279229	1.32211	+	0.814919	275227	1	11	10733	264482
chr3_9397651_9397691	99.8th	GCC	13	ncRNA_intronic	THUMPD3-AS1	0	319613	-0.605	0.5454	0.982202	-		-0.730709	0.481567	-	0.0624338	44370	3	66	4288	40013	0.0271087	1.02748	+	0.923112	275243	14	346	10720	264163
chr4_186144924_186144961	99.8th	GCGGGC	6	UTR5	FAM149A	0	319614	-0.442	0.6581	0.982202	-		0.168674	1.18373	+	0.82963	44370	2	37	4289	40042	-1.04023	0.353373	-	0.573291	275244	0	11	10734	264499
chr5_118945774_118945810	99.8th	AAAG	9	intronic	DTWD2	0	319609	0.438	0.6616	0.982202	+		-0.460872	0.630733	-	0.334458	44368	3	59	4288	40018	0.543767	1.72248	+	0.390264	275241	4	76	10729	264432
chr5_84141952_84141999	99.8th	ATCT	11	intronic	EDIL3	0	319469	0.555	0.5787	0.982202	+		-1.21088	0.297935	-	0.438329	44350	0	4	4290	40056	0.901369	2.46297	+	0.363091	275119	2	25	10732	264360
chr5_94035196_94035256	99.8th	ATACAT	10	intronic	FAM172A	0	319598	0.467	0.6401	0.982202	+		-1.11251	0.328733	-	0.424652	44368	0	7	4291	40070	0.457533	1.58017	+	0.409758	275230	5	82	10728	264415
chr6_107958111_107958194	99.8th	GCC	27	ncRNA_exonic	RP1-191J18.66	0	311746	0.445	0.6561	0.982202	+		-1.04304	0.352382	-	0.619923	36518	0	4	3528	32986	0.468549	1.59767	+	0.512752	275228	3	47	10729	264449
chr6_1390034_1390070	99.8th	CCG	12	exonic	FOXF2	0	319087	-0.491	0.6232	0.982202	-		-1.24828	0.286998	-	0.552053	44283	0	2	4279	40002	-0.16115	0.851164	-	0.771333	274804	3	92	10713	263996
chr6_149317783_149317803	99.8th	CGG	6	UTR5	TAB2	0	319520	0.471	0.6379	0.982202	+		2.24994	9.48717	+	0.0153229	44355	2	5	4288	40060	-1.05934	0.346685	-	0.640994	275165	0	4	10727	264434
chr6_151391553_151391579	99.8th	CGG	8	upstream	ZBTB2	5	319170	0.449	0.6531	0.982202	+		2.50727	12.2714	+	0.00990193	44361	2	3	4289	40067	-1.12427	0.32489	-	0.580982	274809	0	6	10717	264086
chr6_7107673_7107709	99.8th	CGC	12	UTR5	RREB1	0	319612	0.456	0.6481	0.982202	+		0.316434	1.37223	+	0.652453	44370	3	19	4288	40060	0.173594	1.18957	+	0.755783	275242	4	91	10729	264418
chr6_97868128_97868183	99.8th	TAAAA	11	ncRNA_intronic	RP11-436D23.1	0	319613	0.535	0.5926	0.982202	+		1.33024	3.78195	+	0.0551671	44367	5	39	4286	40037	-1.02523	0.358714	-	0.846685	275246	0	2	10734	264510
chr7_132312149_132312175	99.8th	AAT	8	intronic	PLXNA4	0	319614	0.591	0.5548	0.982202	+		0.158494	1.17174	+	0.811326	44370	3	21	4288	40058	0.174135	1.19022	+	0.588841	275244	12	265	10722	264245
chr7_143362765_143362796	99.8th	CGC	10	upstream	FAM131B	13	319333	-0.578	0.5633	0.982202	-		0.95943	2.61021	+	0.350794	44312	2	7	4289	40014	-1.06779	0.343767	-	0.318583	275021	0	26	10721	264274
chr8_902748_902766	99.8th	CGGGGG	3	intronic	DLGAP2	0	319518	0.439	0.6609	0.982202	+		1.72204	5.59593	+	0.313989	44361	1	2	4288	40070	0.0415192	1.04239	+	0.945424	275157	3	79	10731	264344
chr8_98091993_98092025	99.8th	CCTT	8	intronic	ERICH5	0	319527	-0.43	0.6673	0.982202	-		1.07587	2.93254	+	0.215564	44367	3	10	4287	40067	-1.05869	0.34691	-	0.336768	275160	0	27	10726	264407
chr9_130939897_130939956	99.8th	CCG	19	ncRNA_intronic	RP11-83J21.3	0	319450	-0.439	0.6606	0.982202	-		1.32193	3.75065	+	0.230086	44362	2	10	4289	40061	-1.06171	0.345864	-	0.339518	275088	0	24	10727	264337
chr9_2039764_2039824	99.8th	CAG	20	exonic	SMARCA2	0	319605	0.511	0.6094	0.982202	+		-0.398523	0.671311	-	0.508173	44370	2	34	4289	40045	0.371893	1.45048	+	0.414336	275235	7	127	10727	264374
chr9_34958226_34958257	99.8th	CGC	10	upstream	PHF24	67	319610	-0.554	0.5793	0.982202	-		-0.789323	0.454152	-	0.200955	44370	1	33	4290	40046	-0.0594428	0.942289	-	0.933041	275240	2	61	10732	264445
chr9_4656441_4656509	99.8th	AAGG	17	intronic	SPATA6L	0	319594	-0.482	0.6298	0.982202	-		-0.342553	0.709955	-	0.702847	44368	1	11	4290	40066	-0.144954	0.865062	-	0.714166	275226	6	156	10728	264336
chr12_128095157_128095200	99th	AGATAT	7	ncRNA_intronic	RP13-653N12.1	0	319610	-0.897	0.3698	0.982206	-		-0.220727	0.801936	-	0.769786	44369	2	23	4289	40055	-0.4681	0.626191	-	0.395909	275241	2	88	10732	264419
chr1_112918054_112918103	99th	AATA	12	intronic	SLC16A1	0	319611	-0.896	0.37	0.982308	-		-1.11784	0.326985	-	0.174532	44370	0	26	4291	40053	-0.223455	0.799751	-	0.673902	275241	3	96	10731	264411
chr10_27882173_27882236	95th	AAAG	15	intronic	ARMC4	0	319042	-0.949	0.3427	0.982569	-		-0.179612	0.835594	-	0.430195	44321	19	233	4266	39803	-0.0916881	0.91239	-	0.480391	274721	59	1561	10657	262444
chr11_9923309_9923333	95th	AAC	8	ncRNA_intronic	RP11-1H15.2	0	319616	0.961	0.3365	0.982569	+		-0.0990994	0.905653	-	0.889741	44370	2	43	4289	40036	1.14511	3.14279	+	0.275117	275246	2	28	10732	264484
chr13_36285584_36285656	95th	AGAT	18	intronic	CCDC169;CCDC169-SOHLH2	0	314900	0.958	0.3383	0.982569	+		0.71605	2.04633	+	0.185283	43742	7	34	4208	39493	0.104837	1.11053	+	0.617129	271158	27	597	10573	259961
chr14_21297834_21297880	95th	TTCT	11	intronic	RPGRIP1	0	319590	-0.958	0.3381	0.982569	-		0.215403	1.24036	+	0.552514	44364	10	153	4280	39921	-0.734133	0.479921	-	0.203793	275226	1	95	10732	264398
chr14_92265560_92265593	95th	ATT	11	upstream	RNU6-366P	109	319615	-0.959	0.3374	0.982569	-		-0.19417	0.823518	-	0.280529	44370	30	504	4261	39575	-0.117434	0.889199	-	0.548143	275245	25	731	10709	263780
chr17_15475286_15475347	95th	AAAAG	12	intronic	TVP23C-CDRT4	0	316697	-0.951	0.3415	0.982569	-		-0.127528	0.880269	-	0.757295	43957	6	80	4243	39628	-0.318806	0.727017	-	0.367597	272740	6	233	10639	261862
chr18_75211666_75211681	95th	CCG	5	UTR5	TSHZ1	0	316510	-0.95	0.3424	0.982569	-		-0.161212	0.851112	-	0.722405	43417	5	50	4178	39184	-1.10647	0.330724	-	0.378545	273093	0	13	10664	262416
chr19_13506276_13506300	95th	CGC	8	UTR5	CACNA1A	0	319615	-0.956	0.3389	0.982569	-		-0.434351	0.647685	-	0.501932	44370	2	22	4289	40057	-0.428819	0.651278	-	0.446632	275245	2	97	10732	264414
chr19_2587862_2587890	95th	GAAG	7	intronic	GNG7	0	319615	0.958	0.338	0.982569	+		-0.0843302	0.919128	-	0.934407	44370	1	10	4290	40069	0.410612	1.50774	+	0.286626	275245	10	193	10724	264318
chr1_77871094_77871142	95th	GGGAGA	8	intronic	MIGA1	0	307614	-0.958	0.3383	0.982569	-		-0.360603	0.697256	-	0.123807	42732	15	189	4112	38416	-0.0501202	0.951115	-	0.679014	264882	71	1856	10294	252661
chr7_31939230_31939254	95th	AGG	8	intronic	PDE1C	0	319611	0.951	0.3418	0.982569	+		-0.143454	0.866361	-	0.888032	44370	1	10	4290	40069	1.13783	3.11999	+	0.279776	275241	2	19	10732	264488
chr7_39950009_39950030	95th	CCCCG	4	upstream	CDK13;RP11-467D6.1	7	43029	0.954	0.3401	0.982569	+		0.762963	2.14462	+	0.340124	43029	3	15	4164	38847
chr7_90188009_90188077	95th	ATAG	17	ncRNA_intronic	STEAP2-AS1	0	319097	-0.949	0.3428	0.982569	-		-0.200012	0.818721	-	0.495276	44266	11	181	4275	39799	-0.241872	0.785157	-	0.454118	274831	8	267	10708	263848
chr8_2623366_2623432	95th	GAGCGCT	9	ncRNA_exonic	RP11-378A12.1	0	318706	-0.95	0.3423	0.982569	-		-1.2167	0.296206	-	0.146289	44264	0	12	4279	39973	-0.277457	0.757708	-	0.660032	274442	2	68	10710	263662
chr11_110354909_110354961	98th	CTTC	13	upstream	RP11-347E10.1	169	319612	-0.964	0.335	0.982588	-		-0.0444169	0.956555	-	0.93622	44370	4	25	4287	40054	-0.296878	0.743135	-	0.314005	275242	9	303	10725	264205
chr11_131733443_131733521	98th	TTCC	19	intronic	NTM	0	318544	-0.962	0.3362	0.982588	-		-0.212345	0.808686	-	0.213579	44311	34	319	4250	39708	-0.0478092	0.953316	-	0.591533	274233	132	3365	10566	260170
chr16_1154051_1154081	98th	GGCGGGG	4	intronic	CACNA1H	0	313865	0.959	0.3374	0.982588	+		0.475572	1.60893	+	0.595583	43716	2	15	4210	39489	1.24412	3.46988	+	0.411906	270149	1	12	10512	259624
chr18_12876296_12876314	98th	AAG	6	intronic	PTPN2	0	319491	-0.969	0.3325	0.982588	-		0.0183772	1.01855	+	0.975996	44246	3	47	4279	39917	-1.0775	0.340446	-	0.290948	275245	0	22	10734	264489
chr17_38352779_38352803	98th	AGC	8	exonic	SOCS7	0	319616	0.955	0.3397	0.982602	+		0.162314	1.17623	+	0.679883	44370	8	163	4283	39916	1.33727	3.80863	+	0.388074	275246	1	12	10733	264500
chr19_15449715_15449732	98th	CCCGG	3	intronic	WIZ	0	315986	-0.946	0.344	0.982602	-		-0.403442	0.668017	-	0.519052	43887	2	30	4229	39626	-0.54478	0.579969	-	0.446832	272099	1	64	10611	261423
chr1_50102286_50102353	99.5th	AAAAT	13	intronic	ELAVL4	0	319454	-0.777	0.4374	0.982864	-		-0.0909253	0.913086	-	0.897247	44362	2	41	4288	40031	-1.07871	0.340034	-	0.432426	275092	0	15	10722	264355
chr21_36739981_36740060	99.5th	AGAA	19	intronic	SIM2	0	319555	0.775	0.4383	0.982864	+		0.789442	2.20217	+	0.433593	44348	2	7	4286	40053	0.689963	1.99364	+	0.602453	275207	1	16	10732	264458
chr16_10531748_10531790	99.8th	ATGA	10	ncRNA_intronic	RP11-27M24.1	0	319615	0.425	0.671	0.98289	+		-1.42736	0.239942	-	0.438133	44370	0	2	4291	40077	0.730951	2.07705	+	0.441866	275245	2	29	10732	264482
chr2_34383137_34383176	99.8th	AAC	13	upstream	AC073218.1	612	319615	0.425	0.6706	0.98289	+		1.65706	5.24387	+	0.0966741	44370	3	6	4288	40073	-0.094425	0.909896	-	0.834711	275245	5	119	10729	264392
chr14_61578247_61578304	99th	CAT	19	ncRNA_intronic	FLJ22447	0	319606	-0.895	0.371	0.983205	-		-0.154335	0.856985	-	0.713539	44368	6	52	4285	40025	-0.182271	0.833375	-	0.414099	275238	18	509	10716	263995
chr15_101301537_101301577	99th	CTAT	10	ncRNA_exonic	RP11-299G20.5	0	319616	-0.892	0.3725	0.983205	-		-0.599844	0.548897	-	0.401244	44370	1	31	4290	40048	-0.372585	0.688951	-	0.532596	275246	2	74	10732	264438
chr2_72353349_72353386	99th	TTGTA	7	intronic	EXOC6B	0	319504	-0.894	0.3713	0.983205	-		0.0869436	1.09084	+	0.655045	44347	34	227	4253	39833	-0.292321	0.746529	-	0.253135	275157	12	411	10718	264016
chr6_144732648_144732727	95th	TTATG	15	intronic	UTRN	0	318307	0.948	0.3433	0.983285	+		-0.0920382	0.91207	-	0.669738	44233	23	234	4256	39720	0.17646	1.19299	+	0.232987	274074	58	1229	10631	262156
chr8_143953443_143953476	98th	CCG	11	intronic	PLEC	0	316628	-0.939	0.3478	0.983365	-		-0.335176	0.715212	-	0.514779	44331	3	60	4280	39988	-0.554672	0.574261	-	0.45357	272297	1	41	10625	261630
chr10_50417413_50417448	99th	AAAAT	7	intronic	SGMS1	0	44370	0.891	0.3729	0.98357	+		0.873946	2.39635	+	0.372901	44370	2	27	4289	40052
chr2_25129318_25129353	99.5th	CGGGGG	5	intronic	EFR3B	0	319586	-0.769	0.4417	0.983729	-		-1.19925	0.30142	-	0.408619	44368	0	4	4290	40074	-0.307819	0.735048	-	0.618966	275218	2	71	10731	264414
chr7_6481969_6482021	99.5th	TTTA	13	intronic	DAGLB;KDELR2	0	319613	0.77	0.4416	0.983729	+		1.17987	3.25395	+	0.12189	44369	4	20	4286	40059	0.11349	1.12018	+	0.835089	275244	4	86	10730	264424
chr9_95506648_95506680	99.5th	CGCGCC	5	ncRNA_exonic	RP11-435O5.5	0	319594	0.769	0.442	0.983729	+		0.0361717	1.03683	+	0.962823	44370	2	15	4289	40064	0.300233	1.35017	+	0.418062	275224	10	191	10723	264300
chr10_121598449_121598482	99.8th	CCG	11	UTR5	FGFR2	0	319613	0.413	0.6795	0.984453	+		0.980077	2.66466	+	0.248282	44368	3	16	4288	40061	-0.0184715	0.981698	-	0.985413	275245	1	41	10733	264470
chr11_31911285_31911417	99.8th	AAAGG	26	intronic	RCN1	0	319294	-0.404	0.686	0.984453	-		0.104751	1.11043	+	0.874377	44336	3	21	4285	40027	-0.191949	0.825349	-	0.617689	274958	6	176	10723	264053
chr12_94650283_94650355	99.8th	CCGC	18	exonic	TMCC3	0	319535	0.408	0.6834	0.984453	+		-0.0742238	0.928464	-	0.943674	44363	1	7	4290	40065	0.320013	1.37715	+	0.639928	275172	3	55	10729	264385
chr19_32721679_32721724	99.8th	TATTT	9	intronic	TDRD12	0	319573	-0.401	0.6887	0.984453	-		0.179792	1.19697	+	0.821101	44360	2	30	4288	40040	-1.04716	0.350933	-	0.601358	275213	0	8	10732	264473
chr1_244048207_244048256	99.8th	CGC	16	upstream;downstream	ZBTB18;RP11-278H7.1	683;890	316242	-0.408	0.683	0.984453	-		2.4072	11.1028	+	0.0727177	41111	2	3	4194	36912	-1.06498	0.344735	-	0.257834	275131	0	33	10731	264367
chr20_32948524_32948599	99.8th	AAAG	18	intronic	EFCAB8	0	319563	-0.404	0.6863	0.984453	-		0.950512	2.58703	+	0.523388	44340	1	2	4288	40049	-0.400864	0.669741	-	0.489337	275223	2	82	10730	264409
chr21_8402234_8402301	99.8th	GCCGCG	11	ncRNA_intronic	CH507-528H12.1	0	319610	0.417	0.6763	0.984453	+		-1.38056	0.251438	-	0.437694	44370	0	2	4291	40077	0.341047	1.40642	+	0.446372	275240	7	155	10727	264351
chr2_169876531_169876566	99.8th	TATTG	7	intronic	UBR3	0	319613	-0.412	0.6803	0.984453	-		-0.0656882	0.936423	-	0.926771	44368	2	39	4289	40038	-1.11666	0.327371	-	0.683874	275245	0	3	10734	264508
chr2_202033873_202033904	99.8th	CGG	10	upstream	FZD7;RP11-107N15.1	683	319442	0.417	0.677	0.984453	+		0.238685	1.26958	+	0.652514	44367	5	34	4286	40042	0.0966116	1.10143	+	0.788657	275075	9	200	10716	264150
chr3_44372009_44372077	99.8th	GAAG	17	intronic	TCAIM	0	319611	0.403	0.6873	0.984453	+		0.980866	2.66676	+	0.33304	44369	2	17	4289	40061	0.0210232	1.02125	+	0.964044	275242	5	128	10728	264381
chr13_30465282_30465306	98th	CCCG	6	intronic	HMGB1	0	270161	0.936	0.3491	0.985039	+											0.727539	2.06998	+	0.349115	270161	3	44	10552	259562
chr6_49549869_49549913	98th	ATAA	11	upstream	C6orf141	733	319613	-0.937	0.3489	0.985039	-		-1.14064	0.319614	-	0.222854	44370	0	14	4291	40065	-0.321719	0.724902	-	0.603129	275243	2	64	10732	264445
chr7_11198508_11198527	98th	TCCC	4	ncRNA_intronic	AC004538.3	0	314647	0.935	0.35	0.985039	+		-1.09217	0.335488	-	0.570107	43610	0	4	4222	39384	1.35729	3.88565	+	0.216913	271037	2	27	10575	260433
chr10_128126378_128126399	98th	CCCG	5	UTR5	MKI67	0	316836	-0.927	0.3537	0.985081	-		-0.13258	0.875833	-	0.81984	43970	3	35	4252	39680	-0.303202	0.73845	-	0.363879	272866	7	226	10644	261989
chr15_83283326_83283375	98th	GGC	16	ncRNA_intronic	RP11-382A20.4	0	44351	0.928	0.3533	0.985081	+		0.935921	2.54956	+	0.353271	44351	2	19	4287	40043
chr19_48616643_48616688	98th	CAGCA	9	intronic	RPL18	0	319580	-0.927	0.3539	0.985081	-		-0.0322372	0.968277	-	0.824784	44369	55	479	4236	39599	-0.0778594	0.925094	-	0.362796	275211	139	3648	10593	260831
chr19_58453082_58453130	98th	AAAT	12	intronic	ZNF324B	0	319615	-0.925	0.3548	0.985081	-		-0.347741	0.706282	-	0.482846	44370	3	87	4288	39992	-1.09649	0.334042	-	0.474417	275245	0	10	10734	264501
chr2_38099575_38099608	98th	ATAA	8	ncRNA_intronic	CYP1B1-AS1	0	319616	0.93	0.3526	0.985081	+		0.153879	1.16635	+	0.89425	44370	1	8	4290	40071	0.613652	1.84716	+	0.343002	275246	4	66	10730	264446
chr2_43224600_43224626	98th	CTG	8	exonic	ZFP36L2	0	319611	-0.931	0.352	0.985081	-		-0.379929	0.68391	-	0.244997	44370	7	161	4284	39918	-1.05352	0.348708	-	0.591841	275241	0	8	10734	264499
chr12_89476697_89476762	99.95th	ATAG	16	intronic	POC1B	0	319565	-0.156	0.8763	0.985784	-		-1.15944	0.313662	-	0.383863	44363	0	5	4291	40067	0.0984486	1.10346	+	0.855638	275202	4	88	10729	264381
chr22_28773062_28773082	99.95th	GGGC	5	intronic	CCDC117	0	319530	0.111	0.9113	0.985784	+		-1.11357	0.328385	-	0.337934	44360	0	11	4291	40058	0.438372	1.55018	+	0.613689	275170	2	38	10727	264403
chr5_32444057_32444083	99.95th	GGCGG	5	intronic	ZFR	0	319482	0.133	0.8938	0.985784	+		2.16447	8.70998	+	0.0237815	44350	2	3	4285	40060	-1.06597	0.344394	-	0.444971	275132	0	15	10731	264386
chr10_108044543_108044592	99th	AATA	12	ncRNA_intronic	LINC01435	0	319604	0.886	0.3759	0.986126	+		-0.487654	0.614065	-	0.55615	44368	1	18	4290	40059	1.29475	3.65008	+	0.233817	275236	2	22	10732	264480
chr14_67225963_67225998	99th	GCGC	8	intronic	FAM71D	0	319109	-0.887	0.3753	0.986126	-		0.0457508	1.04681	+	0.940746	44291	3	50	4284	39954	-1.0351	0.355191	-	0.324526	274818	0	37	10713	264068
chr1_42335242_42335307	99th	CCG	21	intronic	FOXJ3	0	317493	0.886	0.3755	0.986126	+		1.36807	3.92776	+	0.0138755	42292	5	23	3837	38427	-0.00654796	0.993473	-	0.989875	275201	4	98	10729	264370
chr3_174272665_174272742	99th	GATA	19	intronic	NLGN1	0	319537	0.885	0.3763	0.986126	+		1.39281	4.02615	+	0.21651	44352	2	6	4289	40055	0.392791	1.48111	+	0.64749	275185	2	36	10729	264418
chr4_175764846_175764888	99th	ATT	14	intronic	GPM6A	0	319605	0.887	0.3752	0.986126	+		0.240573	1.27198	+	0.550596	44369	9	53	4282	40025	0.350028	1.41911	+	0.473997	275236	6	100	10728	264402
chr8_28291552_28291608	99th	AAAT	14	ncRNA_intronic	RP11-380I10.4	0	319610	0.886	0.3754	0.986126	+		0.442232	1.55618	+	0.197697	44370	14	86	4277	39993	0.0923901	1.09679	+	0.661441	275240	27	601	10706	263906
chr21_41805702_41805737	99.5th	ACC	11	intronic	PRDM15	0	319611	-0.766	0.4438	0.98639	-		0.0918113	1.09616	+	0.80312	44370	9	92	4282	39987	-0.209151	0.811273	-	0.354764	275241	17	513	10716	263995
chr20_48360168_48360199	98th	GGGGCG	5	ncRNA_intronic	LINC00494	0	314607	0.922	0.3565	0.986405	+		0.217678	1.24319	+	0.718565	43679	4	21	4210	39444	0.358983	1.43187	+	0.395978	270928	8	154	10540	260226
chr5_66685262_66685306	99th	AAACA	8	intronic	MAST4	0	44369	0.884	0.3769	0.986424	+		0.86859	2.38355	+	0.376889	44369	2	24	4289	40054
chr17_47996975_47997015	98th	TTTA	10	upstream	RP11-6N17.10	779	319514	0.92	0.3577	0.986917	+		0.0730512	1.07579	+	0.761821	44364	22	144	4267	39931	0.104251	1.10988	+	0.384614	275150	83	1828	10646	262593
chr1_240122062_240122099	98th	AATT	9	intronic	FMN2	0	319363	-0.921	0.3572	0.986917	-		-0.156853	0.85483	-	0.410575	44364	28	349	4263	39724	-0.0873626	0.916345	-	0.508223	274999	57	1548	10670	262724
chr2_42169316_42169359	98th	CGCGG	8	ncRNA_intronic	AC083949.1	0	315740	0.914	0.3606	0.986917	+		-0.229174	0.79519	-	0.465932	43731	10	79	4236	39406	0.261453	1.29882	+	0.201524	272009	32	613	10575	260789
chr5_173888407_173888431	98th	GGC	8	UTR5	CPEB4	0	319615	-0.919	0.3583	0.986917	-		-0.723917	0.484849	-	0.0883812	44370	2	117	4289	39962	-0.272569	0.761421	-	0.759747	275245	1	32	10733	264479
chr9_136118867_136118914	98th	GCGT	11	upstream	C9orf69	4	319600	-0.915	0.3601	0.986917	-		-0.256236	0.773959	-	0.792498	44369	1	8	4290	40070	-0.478347	0.619807	-	0.378515	275231	2	93	10732	264404
chr10_28303079_28303117	99th	GGCGG	7	upstream	RP11-351M16.4	183	319348	0.865	0.3872	0.98701	+		0.447344	1.56415	+	0.175436	44358	15	78	4275	39990	0.0722814	1.07496	+	0.698257	274990	33	785	10693	263479
chr10_29474594_29474644	99th	AAAT	12	ncRNA_intronic	SVIL-AS1	0	319598	-0.866	0.3864	0.98701	-		0.186874	1.20548	+	0.780635	44369	3	27	4288	40051	-0.669186	0.512125	-	0.295913	275229	1	56	10733	264439
chr11_99463108_99463146	99th	AAAT	9	intronic	CNTN5	0	319437	-0.862	0.3886	0.98701	-		-0.111818	0.894207	-	0.55361	44364	31	257	4260	39816	-0.103396	0.90177	-	0.489485	275073	44	1204	10683	263142
chr12_48866574_48866626	99th	TTTA	13	upstream	RND1	676	319614	-0.878	0.3802	0.98701	-		0.139516	1.14972	+	0.828872	44370	3	37	4288	40042	-0.466002	0.627506	-	0.301853	275244	3	138	10731	264372
chr12_71877496_71877560	99th	TTCC	16	intronic	TBC1D15	0	319490	0.872	0.3831	0.98701	+		0.0034488	1.00345	+	0.987822	44362	23	177	4265	39897	0.111196	1.11761	+	0.35042	275128	84	1874	10643	262527
chr13_92038673_92038717	99th	ATAG	11	intronic	GPC5	0	319612	-0.878	0.3797	0.98701	-		-0.167544	0.845739	-	0.766224	44370	3	45	4288	40034	-0.354786	0.701324	-	0.408089	275242	4	131	10730	264377
chr14_37060379_37060424	99th	TAA	15	intronic	SLC25A21	0	319612	-0.881	0.3782	0.98701	-		0.157835	1.17097	+	0.735094	44369	6	64	4285	40014	-0.30238	0.739057	-	0.277749	275243	10	336	10724	264173
chr14_80740494_80740562	99th	TAGA	17	intronic	CEP128	0	319573	0.876	0.3812	0.98701	+		0.101361	1.10668	+	0.745394	44363	13	115	4276	39959	0.302455	1.35318	+	0.416028	275210	10	202	10723	264275
chr15_70854225_70854265	99th	CGC	13	intronic	LRRC49	0	319581	-0.877	0.3804	0.98701	-		-0.311315	0.732483	-	0.55872	44368	3	57	4288	40020	-0.2609	0.770358	-	0.477391	275213	6	205	10727	264275
chr16_72225709_72225751	99th	ATA	14	upstream	RP11-328J14.1	565	319611	-0.865	0.3872	0.98701	-		0.29527	1.34349	+	0.522147	44369	7	68	4284	40010	-0.58867	0.555065	-	0.234539	275242	2	117	10732	264391
chr16_81217278_81217318	99th	AAT	13	intronic	PKD1L2	0	319606	-0.873	0.3829	0.98701	-		-1.16582	0.311667	-	0.24176	44370	0	10	4291	40069	-0.29182	0.746903	-	0.638202	275236	2	89	10732	264413
chr17_13962431_13962496	99th	GAAG	16	ncRNA_intronic	COX10-AS1;RP11-131K5.1	0	318189	0.873	0.3826	0.98701	+		-0.52614	0.590881	-	0.347881	44188	2	36	4266	39884	1.48713	4.42438	+	0.187518	274001	2	22	10687	263290
chr17_71847695_71847756	99th	GATA	15	ncRNA_intronic	RP11-465C12.1	0	319566	0.872	0.3834	0.98701	+		0.0443078	1.0453	+	0.955241	44347	2	14	4288	40043	0.912549	2.49066	+	0.359328	275219	2	29	10732	264456
chr17_78753499_78753531	99th	AATA	8	intronic	CYTH1	0	319616	-0.862	0.3886	0.98701	-		0.240868	1.27235	+	0.519303	44370	10	86	4281	39993	-0.708977	0.492147	-	0.234882	275246	1	78	10733	264434
chr17_9604750_9604804	99th	AAAT	13	intronic	CFAP52	0	319580	0.878	0.3802	0.98701	+		0.0516849	1.05304	+	0.876207	44368	11	91	4280	39986	0.151278	1.16332	+	0.377144	275212	42	896	10691	263583
chr18_49803239_49803282	99th	AAT	14	intronic	ACAA2;RP11-886H22.1	0	319613	-0.877	0.3804	0.98701	-		-0.231246	0.793544	-	0.6834	44370	3	32	4288	40047	-0.443461	0.641811	-	0.43456	275243	2	78	10732	264431
chr1_212897166_212897210	99th	AAAT	11	UTR3	FLVCR1	0	319606	0.873	0.3828	0.98701	+		-0.0825079	0.920804	-	0.765297	44370	15	110	4276	39969	0.137654	1.14758	+	0.288964	275236	73	1506	10659	262998
chr1_246505429_246505448	99th	AGC	6	intronic	SMYD3	0	319616	0.876	0.3808	0.98701	+		0.179222	1.19629	+	0.722973	44370	5	70	4286	40009	0.614135	1.84806	+	0.422524	275246	3	29	10731	264483
chr20_2693352_2693396	99th	CCGC	11	intronic	EBF4	0	317361	0.86	0.3897	0.98701	+		1.96901	7.16358	+	0.268988	42267	1	3	4158	38105	0.422803	1.52623	+	0.623702	275094	2	35	10725	264332
chr20_59723060_59723120	99th	TCTT	15	intronic	PHACTR3	0	319593	-0.867	0.3858	0.98701	-		-0.364285	0.694693	-	0.601105	44359	2	25	4289	40043	-0.316763	0.728503	-	0.468609	275234	4	119	10729	264382
chr2_156342362_156342391	99th	CCCCCGG	4	upstream	NR4A2	14	316793	-0.865	0.3869	0.98701	-		-0.342557	0.709953	-	0.542447	44085	3	31	4253	39798	-0.507982	0.601709	-	0.491661	272708	1	56	10616	262035
chr2_200578150_200578184	99th	TATAGA	5	intronic	SGO2	0	319601	0.875	0.3817	0.98701	+		0.361964	1.43615	+	0.766124	44369	1	10	4289	40069	0.453872	1.5744	+	0.41037	275232	5	87	10728	264412
chr2_217706526_217706672	99th	AGGGGAAGGGGAGGAGGA	8	intronic	DIRC3	0	318359	0.864	0.3876	0.98701	+		0.0297693	1.03022	+	0.928245	44248	11	94	4271	39872	0.145876	1.15705	+	0.370809	274111	46	1035	10638	262392
chr2_238098563_238098660	99th	GGACCGCCCACATG	6	UTR3	SCLY	0	319286	-0.866	0.3864	0.98701	-		-0.304771	0.737292	-	0.352727	44294	8	109	4280	39897	-0.117601	0.889051	-	0.575285	274992	22	618	10705	263647
chr5_147214520_147214592	99th	TCTT	18	ncRNA_intronic	CTC-255N20.1	0	319586	0.87	0.3843	0.98701	+		0.0564897	1.05812	+	0.829474	44356	18	165	4273	39900	0.180338	1.19762	+	0.394787	275230	28	619	10705	263878
chr5_170382940_170382968	99th	AAGG	7	UTR3	KCNMB1	0	44369	0.865	0.3871	0.98701	+		0.65197	1.91932	+	0.387068	44369	3	46	4288	40032
chr6_161098318_161098357	99th	CTG	13	exonic	MAP3K4	0	319616	0.871	0.384	0.98701	+		0.0184652	1.01864	+	0.986042	44370	1	14	4290	40065	0.723992	2.06265	+	0.351793	275246	3	43	10731	264469
chr6_87555100_87555147	99th	AAAT	11	intronic	RARS2	0	319596	0.88	0.3787	0.98701	+		-0.0580241	0.943627	-	0.902614	44369	5	46	4286	40032	0.265292	1.30381	+	0.31844	275227	19	381	10714	264113
chr7_1568453_1568483	99th	TTA	10	intronic	PSMG3	0	319615	0.874	0.3823	0.98701	+		0.472445	1.60391	+	0.256144	44370	9	121	4282	39958	0.209079	1.23254	+	0.627326	275245	7	129	10727	264382
chr7_2759140_2759188	99th	AAAT	12	intronic	GNA12	0	319614	-0.874	0.3823	0.98701	-		-1.16303	0.312538	-	0.30109	44370	0	10	4291	40069	-0.320758	0.725599	-	0.598669	275244	2	76	10732	264434
chr7_28611672_28611716	99th	TAAA	11	intronic	CREB5	0	319610	0.864	0.3873	0.98701	+		0.614784	1.84926	+	0.122865	44369	11	91	4280	39987	0.0902523	1.09445	+	0.754977	275241	14	310	10720	264197
chr7_51272948_51272992	99th	CAA	14	intronic	COBL	0	319613	0.86	0.3898	0.98701	+		0.0309238	1.03141	+	0.977683	44369	1	11	4290	40067	0.905135	2.47227	+	0.359935	275244	2	33	10732	264477
chr9_110200211_110200249	99th	GAAG	9	UTR3	C9orf152	0	319613	0.869	0.3846	0.98701	+		0.432472	1.54106	+	0.499413	44369	4	17	4287	40061	0.355404	1.42676	+	0.505558	275244	5	98	10729	264412
chr13_92862614_92862670	99th	AGAT	14	intronic	GPC5	0	319590	0.859	0.3903	0.987105	+		0.26252	1.3002	+	0.175868	44368	38	282	4253	39795	0.0446795	1.04569	+	0.702297	275222	83	2005	10651	262483
chr19_16464729_16464771	99th	ACACTA	7	intronic	EPS15L1	0	319616	0.858	0.3906	0.987392	+		-1.10959	0.329694	-	0.181699	44370	0	22	4291	40057	0.920545	2.51066	+	0.143937	275246	5	77	10729	264435
chr8_134878087_134878135	99th	AAAT	12	ncRNA_intronic	RP11-1057B8.2	0	319612	-0.858	0.3908	0.987392	-		-0.0764719	0.926379	-	0.829636	44370	9	81	4282	39998	-0.210301	0.81034	-	0.401866	275242	14	415	10720	264093
chr8_24783724_24783766	99th	ATAG	10	ncRNA_intronic	RP11-624C23.1	0	319600	-0.857	0.3914	0.987425	-		0.0627214	1.06473	+	0.808976	44369	18	197	4273	39881	-0.203488	0.81588	-	0.307466	275231	22	676	10712	263821
chr10_69496320_69496371	99th	AAT	17	intronic	TSPAN15	0	319606	-0.855	0.3928	0.987463	-		-0.0145778	0.985528	-	0.971956	44369	7	50	4284	40028	-0.260379	0.770759	-	0.3645	275237	10	325	10724	264178
chr21_36257587_36257665	99th	TAGA	19	intronic	DOPEY2	0	318945	0.854	0.3931	0.987463	+		-1.04482	0.351755	-	0.765702	44292	0	2	4282	40008	1.07525	2.93073	+	0.298344	274653	2	22	10707	263922
chr2_212897206_212897251	99th	ATCT	11	ncRNA_intronic	AC079610.1	0	319604	0.854	0.3932	0.987463	+		-0.0823408	0.920958	-	0.847788	44370	6	51	4285	40028	0.315983	1.37161	+	0.318709	275234	14	263	10720	264237
chr3_122022914_122022958	99th	AAAT	11	upstream	ILDR1	710	319613	0.855	0.3925	0.987463	+		0.0609192	1.06281	+	0.937338	44370	2	21	4289	40058	0.354671	1.42571	+	0.37349	275243	9	173	10725	264336
chr3_153889764_153889802	99th	ATAG	9	ncRNA_intronic	LINC02006;RP11-217E22.5	0	319606	-0.854	0.3931	0.987463	-		0.246927	1.28009	+	0.674186	44366	4	44	4287	40031	-0.685534	0.503821	-	0.276139	275240	1	69	10733	264437
chr3_55883889_55883929	99th	AAC	13	intronic	ERC2	0	319611	-0.855	0.3926	0.987463	-		0.488545	1.62994	+	0.444621	44370	4	28	4287	40051	-0.720988	0.486272	-	0.219407	275241	1	92	10733	264415
chr6_7108316_7108340	99th	TCC	8	intronic	RREB1	0	319600	-0.855	0.3924	0.987463	-		-0.375649	0.686843	-	0.341039	44370	5	91	4286	39988	-0.13473	0.873952	-	0.589613	275230	15	442	10719	264054
chr3_172200002_172200034	98th	ATTC	8	intronic	FNDC3B	0	319616	0.912	0.3619	0.987552	+		-0.320358	0.725889	-	0.329207	44370	8	101	4283	39978	0.234989	1.26489	+	0.169395	275246	45	875	10689	263637
chr7_144491971_144492006	98th	AAACA	7	intronic	TPK1	0	319615	-0.912	0.3619	0.987552	-		-0.09462	0.909719	-	0.839953	44370	5	49	4286	40030	-0.321137	0.725324	-	0.367363	275245	6	207	10727	264305
chr17_8288435_8288463	99th	TCAA	7	UTR3	SLC25A35	0	44370	0.854	0.3934	0.987557	+		0.830705	2.29494	+	0.393353	44370	2	25	4289	40054
chr4_152535998_152536031	95th	GCG	11	UTR5	FBXW7	0	319616	-0.943	0.3456	0.987709	-		-0.438128	0.645243	-	0.470109	44370	2	33	4289	40046	-0.429391	0.650905	-	0.467608	275246	2	71	10732	264441
chr19_676255_676348	95th	CGGCC	18	upstream	FSTL3	17	311337	-0.941	0.3468	0.988394	-		-0.443733	0.641637	-	0.451647	42664	2	37	4129	38496	-0.281731	0.754477	-	0.475999	268673	5	193	10455	258020
chr8_35407507_35407547	99th	TGTA	10	intronic	UNC5D	0	319616	-0.849	0.3957	0.988438	-		-0.265141	0.767098	-	0.559996	44370	4	106	4287	39973	-0.50555	0.603174	-	0.495707	275246	1	63	10733	264449
chr8_91040380_91040455	99th	CAC	25	intronic	TMEM55A	0	318664	0.85	0.3954	0.988438	+		-0.0767845	0.926089	-	0.786827	44317	14	119	4270	39914	0.16889	1.18399	+	0.305567	274347	46	956	10641	262704
chr10_114360485_114360565	99th	TAGA	20	intronic	AFAP1L2	0	318963	-0.846	0.3977	0.988728	-		-0.259616	0.771348	-	0.471871	44326	7	74	4282	39963	-0.129804	0.878268	-	0.533671	274637	22	622	10689	263304
chr10_32056200_32056221	99th	CGG	7	UTR5	KIF5B	0	319616	-0.831	0.4059	0.988728	-		0.756733	2.1313	+	0.440882	44370	2	12	4289	40067	-1.08042	0.339453	-	0.228193	275246	0	37	10734	264475
chr10_6795504_6795557	99th	AACC	13	ncRNA_intronic	LINC00707	0	319518	-0.781	0.435	0.988728	-		2.04439	7.72445	+	0.0288111	44367	2	4	4287	40074	-1.06283	0.345477	-	0.0855914	275151	0	82	10727	264342
chr10_77453348_77453391	99th	TAAA	10	intronic	KCNMA1	0	319578	-0.838	0.4022	0.988728	-		-0.137076	0.871904	-	0.566508	44369	18	172	4273	39906	-0.0843242	0.919133	-	0.501283	275209	64	1714	10668	262763
chr11_109526084_109526099	99th	AAC	5	ncRNA_intronic	RP11-708B6.2	0	319611	0.814	0.4154	0.988728	+		0.984797	2.67727	+	0.0998183	44365	6	29	4284	40046	0.118241	1.12552	+	0.828299	275246	4	95	10730	264417
chr11_123167956_123167984	99th	AGAC	7	intronic	CLMP	0	319616	0.824	0.4097	0.988728	+		-0.104709	0.900587	-	0.70316	44370	14	166	4277	39913	0.249436	1.2833	+	0.297741	275246	23	505	10711	264007
chr11_126922714_126922744	99th	CAA	10	ncRNA_intronic	RP11-688I9.4	0	319616	-0.836	0.4031	0.988728	-		-0.632563	0.531229	-	0.390759	44370	1	17	4290	40062	-0.253444	0.776123	-	0.578004	275246	4	117	10730	264395
chr11_129060336_129060390	99th	ATAG	13	intronic	ARHGAP32	0	319574	-0.775	0.4383	0.988728	-		0.196502	1.21714	+	0.631127	44369	8	79	4283	39999	-0.25129	0.777797	-	0.303987	275205	14	431	10719	264041
chr11_129910533_129910558	99th	CTG	8	exonic	PRDM10	0	319000	0.773	0.4397	0.988728	+		-1.12533	0.324545	-	0.336653	43754	0	10	4263	39481	1.0098	2.74505	+	0.224429	275246	3	35	10731	264477
chr11_3124803_3124839	99th	ATGG	9	intronic	OSBPL5	0	319616	-0.816	0.4144	0.988728	-		0.161713	1.17552	+	0.840841	44370	2	24	4289	40055	-1.08427	0.338149	-	0.337023	275246	0	16	10734	264496
chr11_44727042_44727126	99th	CCCGGC	14	ncRNA_intronic	RP11-45A12.2	0	319455	-0.826	0.4089	0.988728	-		-0.241875	0.785154	-	0.472938	44355	8	145	4283	39919	-0.180664	0.834716	-	0.547339	275100	10	287	10719	264084
chr11_68875067_68875102	99th	TGTTA	7	downstream	RP11-757G1.6	525	319616	-0.772	0.4402	0.988728	-		-0.108493	0.897185	-	0.60097	44370	25	277	4266	39802	-0.0817845	0.921471	-	0.534075	275246	58	1543	10676	262969
chr11_74468691_74468727	99th	CTTC	9	ncRNA_intronic	RP11-702H23.4	0	319605	-0.834	0.4041	0.988728	-		-0.141399	0.868143	-	0.676583	44370	9	110	4282	39969	-0.156981	0.85472	-	0.464469	275235	20	577	10714	263924
chr12_116185652_116185712	99th	CTTTT	12	intronic	MED13L	0	319615	-0.827	0.4082	0.988728	-		-0.0943249	0.909987	-	0.870642	44370	3	55	4288	40024	-1.07819	0.340211	-	0.408903	275245	0	14	10734	264497
chr12_116383707_116383759	99th	TTTTC	10	ncRNA_intronic	RP11-148B3.2	0	319603	0.775	0.4384	0.988728	+		0.381856	1.465	+	0.585081	44366	3	40	4288	40035	0.853018	2.34672	+	0.538001	275237	1	15	10733	264488
chr12_1953157_1953184	99th	TGC	9	exonic	DCP1B	0	319616	-0.798	0.4251	0.988728	-		-0.0454108	0.955605	-	0.928855	44370	4	81	4287	39998	-1.0484	0.350498	-	0.410163	275246	0	21	10734	264491
chr12_27961276_27961321	99th	ATATATATACGTAT	3	ncRNA_intronic	RP11-993B23.3	0	318976	0.797	0.4257	0.988728	+		-1.16205	0.312844	-	0.604852	44285	0	3	4282	40000	0.71038	2.03476	+	0.28632	274691	4	61	10709	263917
chr12_40926171_40926223	99th	GATA	13	intronic	CNTN1	0	319577	-0.803	0.4217	0.988728	-		-0.453232	0.635571	-	0.0453837	44369	19	249	4272	39829	-0.00704792	0.992977	-	0.950267	275208	85	2094	10647	262382
chr12_50600868_50600956	99th	ACC	29	intronic	DIP2B	0	318010	0.822	0.4112	0.988728	+		0.972055	2.64337	+	0.0779489	44183	7	36	4255	39885	0.0599609	1.0618	+	0.859075	273827	10	219	10666	262932
chr12_53664344_53664380	99th	AAAT	9	downstream	ATP5G2	786	319608	-0.841	0.4002	0.988728	-		-0.510842	0.59999	-	0.123302	44370	7	90	4284	39989	-0.0481391	0.953001	-	0.773492	275238	37	928	10697	263576
chr12_70626369_70626404	99th	CCTG	8	intronic	PTPRB	0	319404	0.812	0.4169	0.988728	+		1.82566	6.20689	+	0.0069931	44342	4	8	4286	40044	-0.198043	0.820335	-	0.835167	275062	1	28	10721	264312
chr12_9185790_9185822	99th	TTTCT	6	intronic	PZP	0	319509	-0.819	0.413	0.988728	-		0.086303	1.09014	+	0.912129	44346	2	25	4288	40031	-1.07343	0.341834	-	0.354191	275163	0	19	10730	264414
chr13_26760786_26760868	99th	CCCG	20	upstream	GPR12	1	319251	0.832	0.4054	0.988728	+		-1.18247	0.306521	-	0.547994	44339	0	2	4287	40050	1.25505	3.50801	+	0.255161	274912	2	19	10720	264171
chr13_92054032_92054073	99th	AAAT	10	intronic	GPC5	0	319616	0.829	0.4073	0.988728	+		-0.0531483	0.948239	-	0.957941	44370	1	24	4290	40055	0.953174	2.59393	+	0.3607	275246	2	20	10732	264492
chr13_94034200_94034251	99th	GAAG	12	intronic	GPC6	0	319586	-0.834	0.4045	0.988728	-		-0.0853268	0.918212	-	0.87125	44365	4	70	4287	40004	-1.0902	0.336149	-	0.404761	275221	0	12	10734	264475
chr14_102777687_102777702	99th	CGGG	3	intronic	TRAF3	0	317909	-0.812	0.417	0.988728	-		0.226473	1.25417	+	0.781779	44174	2	26	4270	39876	-1.05696	0.347511	-	0.324115	273735	0	26	10677	263032
chr14_105416855_105416892	99th	TTAT	9	ncRNA_exonic	RP11-521B24.3	0	319604	0.84	0.4007	0.988728	+		0.210753	1.23461	+	0.57604	44370	10	55	4281	40024	0.141832	1.15238	+	0.495867	275234	28	634	10706	263866
chr14_20432926_20432993	99th	AAAG	16	intronic	KLHL33	0	319197	0.813	0.4163	0.988728	+		-0.289364	0.74874	-	0.323565	44343	11	118	4275	39939	0.240578	1.27198	+	0.203202	274854	37	746	10677	263394
chr14_20956756_20956814	99th	TTTTA	11	downstream	RNASE2	320	319581	-0.779	0.4362	0.988728	-		0.0546483	1.05617	+	0.919911	44366	4	52	4286	40024	-0.601666	0.547898	-	0.37917	275215	1	65	10732	264417
chr14_32939114_32939141	99th	GCC	9	intronic	NPAS3	0	319308	0.835	0.4037	0.988728	+		0.52781	1.69522	+	0.563368	44322	2	13	4286	40021	0.407238	1.50266	+	0.504242	274986	4	67	10722	264193
chr14_70642067_70642089	99th	CGG	7	UTR5	TTC9	0	319520	-0.771	0.4404	0.988728	-		-0.251871	0.777345	-	0.785795	44365	1	16	4289	40059	-0.264862	0.767312	-	0.470146	275155	6	216	10728	264205
chr14_77027304_77027333	99th	GCG	9	exonic	IRF2BPL	0	318918	-0.783	0.4336	0.988728	-		-1.07706	0.340595	-	0.233207	44130	0	28	4259	39843	-0.0732507	0.929368	-	0.714531	274788	25	676	10689	263398
chr14_78487742_78487790	99th	ATAA	12	intronic	NRXN3	0	319614	0.808	0.4192	0.988728	+		0.0898394	1.094	+	0.93405	44369	1	18	4290	40060	0.463532	1.58968	+	0.402438	275245	5	85	10729	264426
chr14_96591762_96591834	99th	TTATT	14	upstream	RP11-433J8.1	899	317818	-0.808	0.4191	0.988728	-		-0.257417	0.773046	-	0.379039	44231	11	126	4266	39828	-0.09088	0.913127	-	0.605073	273587	32	885	10635	262035
chr15_41013073_41013114	99th	AAC	13	ncRNA_exonic	RP11-540O11.7	0	319550	-0.836	0.403	0.988728	-		-0.031111	0.969368	-	0.893261	44367	22	164	4269	39912	-0.10021	0.904647	-	0.396869	275183	70	1913	10661	262539
chr15_53713386_53713462	99th	TATTT	15	intronic	WDR72	0	319333	0.842	0.3998	0.988728	+		2.61648	13.6875	+	0.0573628	44337	2	4	4285	40046	0.160701	1.17433	+	0.885339	274996	1	15	10721	264259
chr15_81520567_81520609	99th	GAAGGG	7	ncRNA_intronic	CTD-2034I4.1	0	319382	0.816	0.4144	0.988728	+		-0.0429819	0.957929	-	0.881768	44250	14	115	4269	39852	0.376245	1.4568	+	0.34772	275132	9	174	10720	264229
chr15_84838600_84838639	99th	ATT	13	intronic	ALPK3	0	319588	-0.824	0.4099	0.988728	-		-0.428861	0.65125	-	0.391877	44369	3	34	4288	40044	-0.140972	0.868514	-	0.586274	275219	14	381	10720	264104
chr15_95434768_95434804	99th	CCTT	9	ncRNA_intronic	LINC00924	0	319614	0.846	0.3975	0.988728	+		0.0128458	1.01293	+	0.97526	44369	7	57	4284	40021	0.243171	1.27529	+	0.368493	275245	18	370	10716	264141
chr16_14241964_14242012	99th	AAT	16	intronic	MKL2	0	319606	0.798	0.4246	0.988728	+		-0.219389	0.803009	-	0.526293	44370	8	80	4283	39999	0.242339	1.27423	+	0.264904	275236	28	585	10706	263917
chr16_18894056_18894094	99th	ATAA	9	intronic	SMG1	0	319599	-0.815	0.4153	0.988728	-		0.362283	1.43661	+	0.558308	44369	4	24	4287	40054	-0.357096	0.699705	-	0.265812	275230	7	255	10727	264241
chr16_23847318_23847396	99th	TCTA	19	intronic	PRKCB	0	319072	-0.79	0.4295	0.988728	-		0.280883	1.3243	+	0.220277	44317	28	183	4251	39855	-0.19999	0.818739	-	0.179066	274755	40	1234	10671	262810
chr16_29983203_29983244	99th	GAG	13	exonic	TAOK2	0	314801	0.824	0.4101	0.988728	+		-0.632635	0.53119	-	0.401587	39565	1	21	4146	35397	0.994861	2.70435	+	0.230543	275236	3	37	10731	264465
chr16_57003047_57003075	99th	TGTT	7	intronic	NLRC5	0	319616	0.806	0.42	0.988728	+		0.256789	1.29277	+	0.558964	44370	7	103	4284	39976	0.887294	2.42855	+	0.525862	275246	1	11	10733	264501
chr16_58831783_58831874	99th	TCCCTCCT	11	ncRNA_intronic	RP11-410D17.2	0	319162	-0.773	0.4395	0.988728	-		0.242088	1.27391	+	0.481348	44321	12	86	4272	39951	-0.181882	0.8337	-	0.264537	274841	34	986	10686	263135
chr16_58927867_58927925	99th	ATCT	14	ncRNA_intronic	RP11-410D17.2	0	318477	0.81	0.4181	0.988728	+		-0.00122695	0.998774	-	0.995956	44266	20	195	4262	39789	0.129688	1.13847	+	0.381711	274211	55	1205	10627	262324
chr16_66696603_66696630	99th	CGC	9	UTR5	CMTM4	0	319609	-0.802	0.4228	0.988728	-		-0.0450869	0.955914	-	0.94099	44370	3	37	4288	40042	-0.39593	0.673054	-	0.404218	275239	3	127	10731	264378
chr16_695343_695392	99th	GCCCC	9	intronic	FBXL16	0	319353	-0.774	0.4389	0.988728	-		0.13325	1.14254	+	0.676792	44266	13	105	4267	39881	-0.45686	0.633269	-	0.316696	275087	3	129	10723	264232
chr17_46193336_46193365	99th	CGG	9	UTR5	KANSL1	0	319605	-0.789	0.4301	0.988728	-		-0.349432	0.705088	-	0.710562	44370	1	8	4290	40071	-0.408748	0.664482	-	0.483123	275235	2	72	10732	264429
chr17_47441998_47442028	99th	TTTTA	6	downstream	EFCAB13	686	319616	-0.842	0.4001	0.988728	-		-0.264926	0.767263	-	0.689382	44370	2	34	4289	40045	-0.425435	0.653485	-	0.45546	275246	2	85	10732	264427
chr17_51692336_51692425	99th	TCTA	22	intronic	CA10	0	318475	0.814	0.4159	0.988728	+		-1.11312	0.328532	-	0.500492	44241	0	5	4278	39958	0.678407	1.97074	+	0.251229	274234	5	80	10698	263451
chr17_60149550_60149574	99th	CCACCC	4	upstream	CA4	362	317104	-0.795	0.4269	0.988728	-		0.648688	1.91303	+	0.415907	44102	3	11	4245	39843	-0.516398	0.596666	-	0.236695	273002	3	121	10644	262234
chr17_7024700_7024730	99th	CAG	10	exonic	BCL6B	0	319616	-0.783	0.4335	0.988728	-		0.408724	1.5049	+	0.529234	44370	4	18	4287	40061	-0.375995	0.686606	-	0.272832	275246	6	216	10728	264296
chr17_73445698_73445726	99th	GGCA	7	intronic	SDK2	0	319616	-0.806	0.4201	0.988728	-		-0.388631	0.677984	-	0.508631	44370	2	63	4289	40016	-1.06385	0.345125	-	0.546273	275246	0	11	10734	264501
chr17_75616380_75616422	99th	AGG	14	exonic	MYO15B	0	319614	-0.779	0.4359	0.988728	-		0.54529	1.72511	+	0.466169	44370	3	23	4288	40056	-0.564633	0.568569	-	0.257524	275244	2	132	10732	264378
chr17_77343003_77343043	99th	TCTA	10	intronic	SEPT9	0	319603	-0.777	0.437	0.988728	-		0.295618	1.34396	+	0.660503	44359	3	55	4288	40013	-1.06171	0.345864	-	0.310668	275244	0	26	10734	264484
chr17_79834441_79834474	99th	GTG	11	exonic	CBX4	0	319591	0.821	0.4118	0.988728	+		-0.682491	0.505357	-	0.317583	44359	1	23	4290	40045	0.779398	2.18016	+	0.198604	275232	5	83	10727	264417
chr18_20971665_20971719	99th	AAAT	13	intronic	ROCK1	0	319602	-0.773	0.4394	0.988728	-		0.403752	1.49743	+	0.658792	44370	2	11	4289	40068	-1.09053	0.336038	-	0.312234	275232	0	22	10734	264476
chr18_44986891_44986957	99th	ATAGT	13	ncRNA_exonic	RP11-693M3.1	0	319563	-0.803	0.4221	0.988728	-		-0.48138	0.61793	-	0.405243	44364	2	40	4289	40033	-0.220045	0.802483	-	0.595443	275199	5	159	10727	264308
chr18_55365966_55366029	99th	TATAGA	10	intronic	TCF4	0	319580	-0.82	0.4123	0.988728	-		0.0568586	1.05851	+	0.809766	44369	23	165	4268	39913	-0.129203	0.878796	-	0.326991	275211	55	1500	10677	262979
chr18_58283050_58283092	99th	TTAT	10	intronic	NEDD4L	0	319305	-0.834	0.4044	0.988728	-		0.5061	1.65881	+	0.504057	44364	3	17	4288	40056	-0.461563	0.630298	-	0.243246	274941	4	159	10723	264055
chr18_712350_712421	99th	CCGCGCTTACCATGGCGT	3	exonic	ENOSF1	0	319266	-0.784	0.4332	0.988728	-		-0.248706	0.779809	-	0.511589	44367	6	110	4284	39967	-0.114107	0.892162	-	0.561274	274899	25	704	10699	263471
chr18_77511336_77511391	99th	CTAT	13	ncRNA_intronic	RP11-176N18.2	0	319614	0.793	0.4278	0.988728	+		0.21388	1.23847	+	0.628423	44370	7	72	4284	40007	0.227139	1.255	+	0.509128	275244	11	217	10723	264293
chr18_812016_812039	99th	CGG	7	intronic	YES1	0	319615	0.838	0.402	0.988728	+		0.0076648	1.00769	+	0.994339	44370	1	10	4290	40069	0.359544	1.43268	+	0.368004	275245	9	164	10725	264347
chr19_10088953_10088992	99th	ATA	13	intronic	C19orf66	0	319616	-0.805	0.4206	0.988728	-		-0.423628	0.654667	-	0.391668	44370	3	48	4288	40031	-0.237664	0.788468	-	0.600353	275246	4	144	10730	264368
chr19_1248490_1248524	99th	CCGC	8	upstream	MIDN	29	273868	-0.79	0.4297	0.988728	-											-0.447872	0.638986	-	0.429667	273868	2	75	10684	263107
chr19_18543727_18543785	99th	GGGGCG	9	upstream	FKBP8	67	317410	-0.833	0.4047	0.988728	-		0.786283	2.19522	+	0.577801	43995	1	3	4251	39740	-0.443907	0.641525	-	0.262242	273415	4	179	10665	262567
chr19_2113346_2113371	99th	CGGGGG	4	exonic	AP3D1	0	319221	0.783	0.4336	0.988728	+		1.31488	3.7243	+	0.257821	44365	2	6	4289	40068	0.113392	1.12007	+	0.697052	274856	14	298	10703	263841
chr19_35328375_35328402	99th	TTTC	6	upstream	CD22	767	319593	-0.819	0.4127	0.988728	-		-0.175547	0.838998	-	0.754025	44366	3	56	4288	40019	-1.10874	0.329974	-	0.449116	275227	0	12	10733	264482
chr19_43542213_43542255	99th	TAA	14	downstream	XRCC1	785	319616	0.816	0.4143	0.988728	+		1.9379	6.94415	+	0.00366033	44370	4	12	4287	40067	-1.05189	0.349277	-	0.774073	275246	0	2	10734	264510
chr19_58544648_58544671	99th	CGG	7	UTR5	TRIM28	0	319615	0.838	0.4019	0.988728	+		1.97335	7.19474	+	0.261898	44370	1	3	4290	40076	0.306999	1.35934	+	0.650643	275245	3	56	10731	264455
chr1_111846418_111846454	99th	CTG	12	intronic	KCND3	0	319614	-0.817	0.4138	0.988728	-		-0.438804	0.644807	-	0.0704823	44370	13	187	4278	39892	-0.02232	0.977927	-	0.877348	275244	51	1235	10683	263275
chr1_115282494_115282542	99th	ATCT	12	upstream	RP4-663N10.1	492	319615	-0.783	0.4335	0.988728	-		-1.0904	0.336082	-	0.615891	44369	0	4	4291	40074	-0.379209	0.684403	-	0.520515	275246	2	79	10732	264433
chr1_149390802_149390841	99th	GGC	13	UTR5	NBPF19	0	318005	0.826	0.409	0.988728	+		0.307935	1.36061	+	0.217798	44169	24	165	4245	39735	0.0802261	1.08353	+	0.69306	273836	28	638	10654	262516
chr1_161140971_161141015	99th	ATTT	11	downstream	ACA64	193	319616	0.808	0.4188	0.988728	+		0.396457	1.48655	+	0.427552	44370	6	77	4285	40002	0.759769	2.13778	+	0.580493	275246	1	9	10733	264503
chr1_17741166_17741202	99th	TCAT	9	ncRNA_intronic	RP11-473A10.2	0	319616	0.797	0.4252	0.988728	+		-0.332222	0.717328	-	0.699745	44370	1	26	4290	40053	0.801164	2.22813	+	0.31048	275246	3	47	10731	264465
chr1_181482799_181482859	99th	CGCC	15	upstream	CACNA1E	721	317418	0.801	0.4232	0.988728	+		-1.10863	0.330011	-	0.583613	42175	0	3	4172	38000	1.1456	3.14433	+	0.282535	275243	2	23	10732	264486
chr1_203151788_203151820	99th	CATT	8	ncRNA_intronic	RP11-335O13.8	0	319616	0.803	0.422	0.988728	+		0.914155	2.49467	+	0.00785724	44370	12	92	4279	39987	-0.0616517	0.94021	-	0.839932	275246	11	296	10723	264216
chr1_225335115_225335179	99th	TACATGTG	8	intronic	DNAH14	0	318934	-0.779	0.4358	0.988728	-		0.701684	2.01715	+	0.37067	44277	3	15	4277	39982	-0.514834	0.5976	-	0.23046	274657	3	167	10712	263775
chr1_32964719_32964798	99th	CGC	26	upstream	RNF19B	34	317260	0.799	0.4243	0.988728	+		1.69769	5.46132	+	0.0563404	42201	2	5	4211	37983	0.121183	1.12883	+	0.911884	275059	1	20	10723	264315
chr1_3571826_3571921	99th	GTGTGCTGGGTCCTCCTGG	5	intronic	MEGF6	0	318015	0.777	0.4374	0.988728	+		-0.0890544	0.914796	-	0.810786	44245	8	76	4274	39887	0.209273	1.23278	+	0.350699	273770	26	487	10648	262609
chr1_45357196_45357241	99th	ATAA	11	intronic	TESK2	0	319601	0.817	0.4137	0.988728	+		0.489269	1.63112	+	0.500016	44370	3	33	4288	40046	0.364063	1.43916	+	0.541882	275231	4	83	10730	264414
chr1_78999788_78999842	99th	TATC	13	intronic	ADGRL4	0	319586	0.821	0.4119	0.988728	+		0.0168775	1.01702	+	0.955089	44365	13	136	4278	39938	0.157323	1.17037	+	0.388925	275221	37	796	10696	263692
chr1_81910244_81910275	99th	AAT	10	intronic	ADGRL2	0	319616	0.778	0.4368	0.988728	+		-1.11424	0.328165	-	0.451782	44370	0	6	4291	40073	0.777143	2.17525	+	0.254251	275246	4	57	10730	264455
chr1_84892214_84892261	99th	AAAT	11	intronic	LPAR3	0	319603	-0.806	0.4203	0.988728	-		0.126006	1.13429	+	0.770518	44370	7	75	4284	40004	-0.323054	0.723935	-	0.324356	275233	7	264	10726	264236
chr20_2985884_2985924	99th	TTGT	10	intronic	PTPRA	0	319616	0.848	0.3962	0.988728	+		-0.180455	0.83489	-	0.801388	44370	2	18	4289	40061	0.442275	1.55624	+	0.310024	275246	8	137	10726	264375
chr20_35277768_35277819	99th	GGGCTG	8	exonic	MMP24-AS1	0	318159	-0.837	0.4026	0.988728	-		-0.18533	0.83083	-	0.5784	44216	9	94	4260	39853	-0.186926	0.829505	-	0.49735	273943	12	322	10665	262944
chr20_41059409_41059458	99th	AAAT	12	intronic	TOP1	0	319593	-0.776	0.4379	0.988728	-		0.216209	1.24136	+	0.608901	44370	8	49	4283	40030	-0.24511	0.782618	-	0.297678	275223	15	477	10719	264012
chr20_63642513_63642584	99th	CCCCCG	11	intronic	STMN3	0	319598	0.774	0.4389	0.988728	+		1.9121	6.76729	+	0.12286	44370	2	5	4289	40074	0.0731253	1.07587	+	0.829993	275228	10	212	10723	264283
chr21_30208558_30208626	99th	GAAA	17	downstream	LINC00307	525	318580	-0.774	0.4388	0.988728	-		-0.456064	0.633773	-	0.0526951	44231	13	206	4264	39748	-0.0100752	0.989975	-	0.954977	274349	34	841	10672	262802
chr21_40846760_40846798	99th	CCG	12	UTR5	DSCAM	0	318844	-0.784	0.4332	0.988728	-		0.74854	2.11391	+	0.00374481	44331	23	96	4263	39949	-0.607104	0.544927	-	0.0444682	274513	9	424	10703	263377
chr22_30303306_30303353	99th	AGAC	11	intronic	TBC1D10A	0	319599	-0.795	0.4268	0.988728	-		-1.21447	0.296867	-	0.126513	44370	0	13	4291	40066	-0.135293	0.87346	-	0.808148	275229	3	88	10729	264409
chr22_37375836_37375869	99th	CCT	11	UTR5	ELFN2	0	319616	-0.811	0.4174	0.988728	-		0.1915	1.21106	+	0.767374	44370	3	59	4288	40020	-1.06339	0.345283	-	0.320901	275246	0	28	10734	264484
chr2_133498480_133498514	99th	AGGC	8	intronic	NCKAP5	0	317532	0.831	0.406	0.988728	+		1.23289	3.43113	+	0.00541851	44106	9	23	4261	39813	-0.0833695	0.920011	-	0.82475	273426	7	200	10649	262570
chr2_203110674_203110715	99th	AAAT	10	intronic	NBEAL1	0	319578	0.78	0.4354	0.988728	+		1.46912	4.34541	+	0.0129596	44369	5	14	4286	40064	-0.0900104	0.913922	-	0.875036	275209	3	86	10731	264389
chr2_26178879_26178913	99th	GGAGGC	5	intronic	GAREM2	0	319607	-0.803	0.422	0.988728	-		-0.4412	0.643264	-	0.439023	44366	2	67	4289	40008	-1.08702	0.33722	-	0.579198	275241	0	6	10734	264501
chr2_37978777_37978815	99th	AGAT	9	ncRNA_intronic	RMDN2-AS1	0	319591	0.839	0.4016	0.988728	+		0.538153	1.71284	+	0.00552803	44370	37	206	4254	39873	-0.0235336	0.976741	-	0.833471	275221	85	2131	10649	262356
chr2_68565514_68565557	99th	ATAC	10	intronic	APLF	0	319590	-0.783	0.4337	0.988728	-		-0.575111	0.562642	-	0.187101	44367	3	82	4288	39994	-0.15058	0.860209	-	0.753567	275223	4	126	10729	264364
chr2_72671749_72671821	99th	AGAA	18	intronic	EXOC6B	0	319583	-0.787	0.4316	0.988728	-		-0.201057	0.817866	-	0.422675	44364	16	180	4274	39894	-0.0984419	0.906248	-	0.599153	275219	29	740	10705	263745
chr2_73920533_73920569	99th	TCC	12	downstream	ACTG2	668	319616	-0.826	0.4087	0.988728	-		-0.710794	0.491254	-	0.359519	44370	1	16	4290	40063	-0.187832	0.828754	-	0.601456	275246	7	200	10727	264312
chr2_77362100_77362173	99th	GAAA	18	intronic	LRRTM4	0	318685	0.806	0.42	0.988728	+		0.349563	1.41845	+	0.271854	44280	15	86	4266	39913	0.0803502	1.08367	+	0.668866	274405	33	696	10674	263002
chr3_126960551_126960576	99th	GCA	8	downstream	CHCHD6	145	319616	0.807	0.4194	0.988728	+		-0.00209286	0.997909	-	0.997212	44370	3	59	4288	40020	1.36615	3.92023	+	0.383509	275246	1	9	10733	264503
chr3_176760682_176760735	99th	ATAG	13	ncRNA_intronic	RP11-644C3.1	0	319565	-0.811	0.4173	0.988728	-		-0.111762	0.894257	-	0.74575	44367	9	91	4282	39985	-0.163076	0.849527	-	0.456934	275198	19	576	10715	263888
chr3_187795300_187795411	99th	AAAG	27	upstream	RP11-30O15.1	844	318318	-0.806	0.4203	0.988728	-		-0.486181	0.61497	-	0.119169	44210	7	117	4269	39817	-0.0473874	0.953718	-	0.80825	274108	27	687	10667	262727
chr3_33074389_33074409	99th	AAGA	5	intronic	GLB1	0	319557	0.774	0.4389	0.988728	+		-0.20664	0.813312	-	0.668424	44367	4	53	4287	40023	0.306169	1.35821	+	0.314387	275190	15	297	10715	264163
chr3_46379897_46379943	99th	AAAT	11	ncRNA_intronic	RP11-24F11.2	0	319603	0.844	0.3987	0.988728	+		-0.283691	0.752999	-	0.612346	44370	3	34	4288	40045	0.299564	1.34927	+	0.265738	275233	19	368	10715	264131
chr3_71446036_71446084	99th	GTGA	12	intronic	FOXP1	0	319616	-0.778	0.4367	0.988728	-		-0.173272	0.840909	-	0.796647	44370	2	52	4289	40027	-1.0671	0.344005	-	0.462516	275246	0	12	10734	264500
chr3_72954637_72954677	99th	AAAT	10	intronic	GXYLT2	0	319608	0.782	0.4345	0.988728	+		0.244344	1.27678	+	0.492102	44370	11	105	4280	39974	0.112786	1.11939	+	0.571156	275238	30	698	10704	263806
chr4_40604714_40604735	99th	TTG	7	intronic	RBM47	0	319615	-0.773	0.4393	0.988728	-		-0.204639	0.814941	-	0.635303	44370	5	94	4286	39985	-0.242629	0.784563	-	0.520295	275245	6	176	10728	264335
chr4_87583115_87583190	99th	CTATT	15	ncRNA_intronic	RP11-742B18.1	0	319593	-0.798	0.4249	0.988728	-		-0.696786	0.498184	-	0.0775658	44366	3	85	4288	39990	-0.0411496	0.959686	-	0.879751	275227	14	359	10718	264136
chr4_98937706_98937734	99th	GAAG	7	ncRNA_intronic	RP11-571L19.7	0	319576	0.793	0.4275	0.988728	+		-0.210437	0.81023	-	0.314409	44363	23	207	4268	39865	0.154092	1.1666	+	0.208065	275213	83	1772	10651	262707
chr4_99156799_99156866	99th	TCTA	16	ncRNA_exonic	RP11-696N14.1	0	319509	0.822	0.4113	0.988728	+		0.284814	1.32951	+	0.272642	44355	22	164	4265	39904	0.0849426	1.08865	+	0.656345	275154	32	700	10696	263726
chr5_103263199_103263226	99th	CCT	9	intronic	C5orf30	0	318833	-0.825	0.4093	0.988728	-		-0.0311225	0.969357	-	0.966276	44313	2	26	4282	40003	-0.334414	0.715757	-	0.383111	274520	5	205	10704	263606
chr5_107640976_107641052	99th	TAGA	19	intronic	EFNA5	0	319222	-0.789	0.4301	0.988728	-		-0.360772	0.697138	-	0.6771	44291	1	18	4284	39988	-0.397483	0.672009	-	0.494588	274931	2	84	10719	264126
chr5_134856640_134856680	99th	AAAT	10	UTR3	C5orf24	0	319586	-0.824	0.4101	0.988728	-		1.11592	3.05238	+	0.0114427	44369	8	43	4283	40035	-0.692894	0.500127	-	0.0570479	275217	3	197	10731	264286
chr5_143404546_143404561	99th	CGG	5	intronic	NR3C1	0	317649	0.782	0.4342	0.988728	+		0.0244904	1.02479	+	0.968728	44135	3	32	4257	39843	0.349673	1.4186	+	0.408255	273514	8	141	10676	262689
chr5_173989596_173989646	99th	CGGGG	10	intronic	C5orf47	0	319292	-0.803	0.4222	0.988728	-		0.284317	1.32885	+	0.737378	44310	2	16	4279	40013	-1.05325	0.348802	-	0.317539	274982	0	29	10727	264226
chr6_11276942_11276970	99th	AAAC	7	intronic	NEDD9	0	319616	-0.787	0.4312	0.988728	-		-0.0691267	0.933208	-	0.862485	44370	7	57	4284	40022	-0.21889	0.80341	-	0.436156	275246	11	338	10723	264174
chr6_123491132_123491160	99th	GAAG	7	intronic	TRDN	0	319610	0.804	0.4212	0.988728	+		0.507815	1.66166	+	0.00657612	44370	41	188	4250	39891	-0.031287	0.969197	-	0.822471	275240	54	1384	10680	263122
chr6_134193775_134193856	99th	GAGGG	16	intronic	SGK1	0	318551	0.783	0.4339	0.988728	+		-0.147163	0.863153	-	0.50635	44236	21	235	4262	39718	0.149803	1.16161	+	0.266947	274315	68	1441	10631	262175
chr6_138161875_138161908	99th	GGCGG	6	upstream	ARFGEF3	13	319594	-0.819	0.4129	0.988728	-		0.149241	1.16095	+	0.727897	44359	7	84	4283	39985	-0.534742	0.58582	-	0.306759	275235	2	99	10732	264402
chr6_143000240_143000285	99th	AAAAT	9	ncRNA_intronic	LINC01277	0	319435	0.841	0.4004	0.988728	+		0.456649	1.57877	+	0.220174	44230	12	60	4273	39885	0.0791424	1.08236	+	0.6785	275205	32	754	10701	263718
chr6_146203192_146203244	99th	AAAT	13	intronic	GRM1	0	319610	-0.774	0.439	0.988728	-		-0.0918393	0.912252	-	0.813721	44369	7	117	4284	39961	-0.291853	0.746878	-	0.459659	275241	5	174	10728	264334
chr6_163196919_163196971	99th	TAGA	13	intronic	PACRG	0	319608	-0.814	0.4156	0.988728	-		-0.45853	0.632212	-	0.360973	44369	3	46	4287	40033	-0.162059	0.850391	-	0.609726	275239	9	278	10725	264227
chr6_43088690_43088730	99th	AAAT	10	intronic	PTK7	0	319610	0.808	0.4189	0.988728	+		0.71408	2.04231	+	0.172947	44369	7	30	4284	40048	0.0822773	1.08576	+	0.746019	275241	18	402	10716	264105
chr6_50719437_50719503	99th	AAAG	16	intronic	TFAP2D	0	318965	0.771	0.4404	0.988728	+		-0.184684	0.831367	-	0.42552	44299	19	181	4266	39833	0.148179	1.15972	+	0.24957	274666	75	1569	10626	262396
chr7_148859505_148859537	99th	AAC	10	intronic	EZH2	0	319615	-0.781	0.4348	0.988728	-		0.685652	1.98507	+	0.472546	44369	2	13	4288	40066	-1.05396	0.348555	-	0.258471	275246	0	42	10734	264470
chr7_158070859_158070874	99th	GGT	5	intronic	PTPRN2	0	319579	0.847	0.3968	0.988728	+		-1.06057	0.346258	-	0.360341	44359	0	20	4290	40049	1.12803	3.08956	+	0.200403	275220	3	27	10731	264459
chr8_109487890_109487965	99th	AGGA	18	intronic	PKHD1L1	0	317852	-0.819	0.4127	0.988728	-		-0.207978	0.812225	-	0.524374	44303	9	119	4272	39903	-0.155365	0.856103	-	0.530853	273549	15	455	10651	262428
chr8_27941800_27941842	99th	ATT	14	intronic	SCARA5	0	319607	0.775	0.4381	0.988728	+		-0.565895	0.567852	-	0.314008	44370	2	27	4289	40052	0.421253	1.52387	+	0.215057	275237	13	222	10720	264282
chr8_28276883_28276964	99th	TTTC	20	ncRNA_intronic	RP11-380I10.4	0	319400	-0.824	0.41	0.988728	-		0.355488	1.42688	+	0.513549	44324	5	56	4283	39980	-0.505004	0.603503	-	0.250131	275076	3	129	10725	264219
chr8_3485762_3485836	99th	AAAAT	14	intronic	CSMD1	0	319443	-0.787	0.4312	0.988728	-		-0.372384	0.68909	-	0.280393	44360	7	105	4283	39965	-0.0920326	0.912075	-	0.678297	275083	20	559	10704	263800
chr8_42373512_42373545	99th	TTG	11	downstream	DKK4	523	319615	0.842	0.4001	0.988728	+		0.165599	1.1801	+	0.620735	44370	12	83	4279	39996	0.131583	1.14063	+	0.478848	275245	35	777	10698	263735
chr8_738674_738704	99th	GGGCT	6	ncRNA_exonic	RP11-43A14.2	0	319615	0.781	0.4346	0.988728	+		-0.185384	0.830785	-	0.785057	44370	2	39	4289	40040	0.956284	2.60201	+	0.341409	275245	2	26	10732	264485
chr8_79314479_79314566	99th	TTCT	21	downstream	RP11-1114I9.1	8	317841	0.801	0.4233	0.988728	+		2.00133	7.39889	+	0.0379743	44035	2	2	4257	39774	0.0320636	1.03258	+	0.975659	273806	1	29	10673	263103
chr9_112525918_112526001	99th	TTC	27	intronic	KIAA1958	0	319616	0.812	0.4169	0.988728	+		0.0788164	1.08201	+	0.655695	44370	41	366	4250	39713	0.0701332	1.07265	+	0.486598	275246	114	2585	10620	261927
chr9_124687291_124687320	99th	TTAT	7	ncRNA_intronic	MIR181A2HG	0	319600	-0.844	0.3988	0.988728	-		-0.353331	0.702345	-	0.419311	44367	4	100	4287	39976	-1.0268	0.358151	-	0.55856	275233	0	18	10734	264481
chr9_6646315_6646336	99th	CTC	7	ncRNA_intronic	RP11-390F4.6	0	319585	0.798	0.4251	0.988728	+		-1.13213	0.322346	-	0.349034	44357	0	15	4291	40051	1.03051	2.80249	+	0.216651	275228	3	39	10731	264455
chr9_74888626_74888670	99th	TTTA	11	upstream	TRPM6	532	319601	-0.773	0.4396	0.988728	-		-0.0565832	0.944988	-	0.90638	44369	5	36	4286	40042	-0.240058	0.786582	-	0.432105	275232	9	286	10725	264212
chr9_76616957_76616997	99th	AAAT	10	intronic	PRUNE2	0	319615	0.819	0.4125	0.988728	+		0.67094	1.95608	+	0.219716	44370	6	55	4285	40024	0.260841	1.29802	+	0.696322	275245	3	65	10731	264446
chr9_84901173_84901238	99th	ATTTT	13	intronic	NTRK2	0	318740	-0.828	0.4076	0.988728	-		-0.243942	0.783533	-	0.712659	44337	2	38	4286	40011	-0.159079	0.852929	-	0.456603	274403	20	640	10688	263055
chr11_400481_400530	98th	GCCCCC	8	intronic	PKP3	0	44370	0.906	0.365	0.988776	+		0.916827	2.50134	+	0.365019	44370	2	12	4289	40067
chr20_35530219_35530264	98th	ATT	15	upstream	C20orf173	567	319589	0.909	0.3635	0.988776	+		0.086693	1.09056	+	0.650125	44369	36	230	4255	39848	0.0758943	1.07885	+	0.42533	275220	129	2963	10605	261523
chr6_138402893_138402941	99th	TTAT	12	upstream	HEBP2	590	319615	0.771	0.4408	0.989037	+		0.1506	1.16253	+	0.898913	44370	1	7	4290	40072	0.579467	1.78509	+	0.435647	275245	3	51	10731	264460
chr12_57216827_57216888	99.8th	CCG	20	UTR5	NXPH4	0	319580	0.394	0.6934	0.989063	+		-0.540877	0.582237	-	0.478885	44360	1	23	4287	40049	0.436262	1.54691	+	0.478296	275220	4	71	10730	264415
chr10_52150149_52150185	95th	AAT	12	intronic	PRKG1	0	44369	-0.925	0.355	0.989332	-		-0.383875	0.681217	-	0.355019	44369	4	139	4287	39939
chr13_28852948_28852974	95th	ATAC	6	intronic	MTUS2	0	305890	-0.92	0.3574	0.989332	-		0.274469	1.31583	+	0.740294	42680	2	23	4107	38548	-0.742568	0.47589	-	0.260318	263210	1	59	10230	252920
chr14_58152154_58152181	95th	CGG	9	UTR5	C14orf37	0	319616	-0.917	0.359	0.989332	-		0.128574	1.13721	+	0.8457	44370	3	21	4288	40058	-0.436258	0.646451	-	0.286208	275246	4	142	10730	264370
chr17_15475295_15475345	95th	GAAAA	10	intronic	TVP23C-CDRT4	0	318290	-0.936	0.3494	0.989332	-		0.297232	1.34613	+	0.16485	44192	32	285	4242	39633	-0.21293	0.808213	-	0.117334	274098	47	1500	10641	261910
chr17_69722181_69722229	95th	ATCT	12	ncRNA_intronic	LINC01483	0	309472	-0.93	0.3523	0.989332	-		0.171252	1.18679	+	0.794913	43264	3	32	4159	39070	-0.699319	0.496924	-	0.26797	266208	1	59	10352	255796
chr18_76491404_76491440	95th	CCCG	9	intronic	ZNF516	0	304938	0.916	0.3598	0.989332	+		0.873587	2.39549	+	0.220023	42327	4	17	4045	38261	0.428554	1.53504	+	0.621023	262611	2	32	10245	252332
chr1_153440858_153440958	95th	AAAG	25	upstream	S100A7L2	909	317239	0.912	0.3615	0.989332	+		1.18618	3.27455	+	0.434527	43834	1	4	4248	39581	0.426337	1.53164	+	0.502884	273405	4	55	10651	262695
chr20_13588242_13588306	95th	AAGG	16	intronic	TASP1	0	319555	-0.929	0.353	0.989332	-		0.36808	1.44496	+	0.508768	44353	5	42	4286	40020	-0.738703	0.477733	-	0.205469	275202	1	70	10731	264400
chr3_171848560_171848611	95th	ATAGA	10	intronic	TMEM212	0	44148	-0.929	0.3531	0.989332	-		-0.524714	0.591725	-	0.353069	44148	2	59	4280	39807
chr6_30871166_30871213	95th	AAAG	11	ncRNA_intronic	DDR1-AS1	0	319598	-0.919	0.3582	0.989332	-		0.0918184	1.09617	+	0.805639	44367	9	75	4282	40001	-0.552044	0.575772	-	0.276183	275231	2	121	10732	264376
chr6_73705623_73705653	95th	AAAAG	6	intronic	CD109	0	319612	-0.937	0.3487	0.989332	-		-0.0241701	0.97612	-	0.91333	44370	24	187	4267	39892	-0.161412	0.850941	-	0.334007	275242	33	972	10701	263536
chr8_117858844_117858912	95th	GAAA	17	intronic	EXT1	0	319106	-0.922	0.3564	0.989332	-		-0.465605	0.627755	-	0.423551	44165	2	43	4277	39843	-1.03117	0.35659	-	0.501001	274941	0	19	10718	264204
chr15_90647411_90647511	99.8th	TCCTCCTCCACACCCCTCC	5	ncRNA_intronic	CRTC3-AS1	0	319605	0.375	0.7078	0.98939	+		0.624729	1.86774	+	0.413712	44369	3	20	4288	40058	0.0463576	1.04745	+	0.939665	275236	3	63	10730	264440
chr16_15999836_15999874	99.8th	TCTT	9	intronic	ABCC1	0	319614	0.384	0.7009	0.98939	+		-1.06539	0.344593	-	0.460703	44370	0	10	4291	40069	0.514608	1.67298	+	0.477655	275244	3	51	10731	264459
chr16_56187730_56187774	99.8th	AAT	14	ncRNA_intronic	RP11-461O7.1	0	319551	0.377	0.7061	0.98939	+		0.0573938	1.05907	+	0.941302	44369	2	17	4289	40061	0.158286	1.1715	+	0.706342	275182	7	143	10725	264307
chr17_66302332_66302377	99.8th	GCC	15	upstream	PRKCA	449	319594	-0.385	0.6999	0.98939	-		-0.424442	0.654135	-	0.470587	44368	2	46	4289	40031	-0.0724997	0.930066	-	0.899985	275226	3	83	10729	264411
chr19_55613892_55613941	99.8th	CCT	16	exonic	ZNF865	0	318955	0.386	0.6992	0.98939	+		-1.13135	0.322597	-	0.389797	43753	0	9	4263	39481	0.473096	1.60496	+	0.447932	275202	4	58	10729	264411
chr1_58518196_58518273	99.8th	GGAGAGG	11	intronic	OMA1	0	319441	0.38	0.7042	0.98939	+		-1.19511	0.302671	-	0.280288	44364	0	8	4290	40066	0.532682	1.70349	+	0.399368	275077	4	70	10721	264282
chr22_30968841_30968901	99.8th	GCC	20	upstream	MORC2	543	319590	-0.374	0.7081	0.98939	-		0.884017	2.4206	+	0.531899	44368	1	5	4290	40072	-0.400146	0.670222	-	0.512781	275222	2	69	10732	264419
chr22_38432256_38432307	99.8th	AAAT	12	intronic	KCNJ4	0	319560	0.376	0.7069	0.98939	+		1.12961	3.09445	+	0.291981	44360	2	6	4289	40063	-0.0129948	0.987089	-	0.98577	275200	2	47	10732	264419
chr2_168456298_168456349	99.8th	CGG	17	UTR5	CERS6	0	319562	-0.377	0.7059	0.98939	-		-0.486656	0.614678	-	0.569722	44368	1	14	4290	40063	-0.0800951	0.923029	-	0.858434	275194	5	123	10725	264341
chr2_73385903_73385951	99.8th	GGA	16	exonic	ALMS1	0	319611	0.386	0.6991	0.98939	+		-0.732649	0.480634	-	0.124646	44369	2	41	4289	40037	0.356378	1.42815	+	0.301612	275242	12	227	10722	264281
chr4_186446676_186446732	99.8th	TTCC	14	ncRNA_intronic	F11-AS1	0	319570	-0.379	0.7045	0.98939	-		-0.480627	0.618396	-	0.405686	44342	2	35	4287	40018	-0.0243699	0.975925	-	0.940329	275228	10	241	10723	264254
chr9_81689476_81689523	99.8th	CCG	15	upstream	RP11-154D17.1;TLE1	190	319614	-0.389	0.6973	0.98939	-		-0.338793	0.71263	-	0.591223	44370	2	39	4289	40040	-0.117884	0.888799	-	0.838702	275244	3	67	10731	264443
chr11_24546963_24547000	99.95th	TGG	12	intronic	LUZP2	0	275240	0.065	0.9483	0.989767	+											0.0304889	1.03096	+	0.948335	275240	5	126	10729	264380
chr4_18021686_18021727	99.95th	GCG	13	exonic	LCORL	0	319597	-0.067	0.9469	0.989767	-		0.183245	1.20111	+	0.87896	44370	1	5	4290	40074	-0.0931609	0.911047	-	0.894239	275227	2	53	10731	264441
chr12_15507410_15507451	99th	AAAT	10	intronic	PTPRO	0	319602	0.769	0.4419	0.990181	+		-1.12301	0.325299	-	0.279947	44369	0	10	4291	40068	0.76475	2.14846	+	0.206772	275233	5	76	10728	264424
chr20_57113923_57113944	99th	GGT	7	upstream	RP11-560A15.3	971	310078	0.769	0.4421	0.990181	+		-1.25444	0.285236	-	0.434604	34851	0	3	3809	31039	0.737026	2.08971	+	0.273986	275227	4	53	10730	264440
chr4_10535213_10535265	99th	AGAA	13	intronic	CLNK	0	319612	0.768	0.4428	0.990181	+		0.256684	1.29264	+	0.82854	44370	1	8	4290	40071	0.694467	2.00264	+	0.459237	275242	2	31	10732	264477
chr9_129859255_129859289	99th	TTTAT	6	intronic	USP20	0	319118	0.769	0.4417	0.990181	+		-1.15423	0.3153	-	0.538076	44315	0	3	4285	40027	0.865582	2.37639	+	0.281774	274803	3	36	10710	264054
chr17_35530441_35530559	98th	AAGA	29	intronic	SLFN12L	0	314618	-0.897	0.3697	0.990586	-		-0.255894	0.774224	-	0.657514	43778	3	29	4235	39511	-0.379425	0.684255	-	0.430373	270840	3	127	10572	260138
chr8_11533582_11533651	98th	GGA	23	intronic	BLK	0	318314	-0.896	0.3701	0.990586	-		-0.286249	0.751076	-	0.654171	44217	2	45	4273	39897	-1.0859	0.337598	-	0.431904	274097	0	11	10686	263400
chr8_22916645_22916685	98th	TCAT	10	intronic	PEBP4	0	319616	0.898	0.3692	0.990586	+		-0.188399	0.828284	-	0.572997	44370	8	213	4283	39866	0.993968	2.70193	+	0.232514	275246	3	30	10731	264482
chr17_75589192_75589225	99.8th	GGC	11	exonic	MYO15B	0	319615	0.371	0.7104	0.990682	+		-0.777399	0.4596	-	0.230077	44370	1	26	4290	40053	0.375818	1.45618	+	0.377777	275245	8	143	10726	264368
chr9_110892826_110892882	99th	AGGC	14	intronic	LPAR1	0	317910	-0.766	0.4435	0.990711	-		-1.10366	0.331655	-	0.194336	44145	0	26	4272	39847	-0.200776	0.818096	-	0.760633	273765	2	63	10684	263016
chr9_99820031_99820076	99.5th	CCCCG	9	upstream	RP11-554F20.1	142	319555	-0.761	0.4467	0.990812	-		-0.322644	0.724232	-	0.395814	44368	6	64	4285	40013	-0.0807841	0.922393	-	0.631952	275187	35	923	10696	263533
chr3_1980250_1980318	99th	GAAG	17	ncRNA_intronic	RP11-204C23.1	0	319604	-0.766	0.4438	0.991018	-		-0.0743889	0.928311	-	0.898773	44363	3	61	4288	40011	-1.09287	0.335253	-	0.438832	275241	0	9	10733	264499
chr8_1799552_1799578	95th	CTT	8	intronic	CLN8;KBTBD11-OT1	0	316570	-0.909	0.3632	0.99108	-		0.020845	1.02106	+	0.876694	44145	67	680	4204	39194	-0.0962411	0.908245	-	0.297126	272425	117	3120	10514	258674
chr16_28920363_28920400	99th	TTA	12	intronic	RABEP2	0	319612	0.765	0.4441	0.991209	+		-0.0262369	0.974104	-	0.941451	44370	9	118	4282	39961	0.264283	1.3025	+	0.393056	275242	14	285	10720	264223
chr19_15173054_15173106	99.9th	TCT	17	intronic	NOTCH3	0	319375	-0.133	0.8938	0.991283	-		0.408627	1.50475	+	0.637444	44355	2	24	4286	40043	-1.02829	0.357618	-	0.73905	275020	0	4	10723	264293
chr2_177297944_177297979	99.9th	TATTT	7	ncRNA_intronic	AC074286.1	0	319604	-0.115	0.9086	0.991283	-		0.640764	1.89793	+	0.491205	44369	2	21	4289	40057	-1.08077	0.339334	-	0.689066	275235	0	2	10734	264499
chr3_32873063_32873097	99.9th	CCTC	8	intronic	TRIM71	0	319356	-0.102	0.9188	0.991283	-		-1.10565	0.330996	-	0.540105	44323	0	4	4289	40030	0.10507	1.11079	+	0.891759	275033	2	42	10727	264262
chr3_48055175_48055241	99.9th	GTCTCC	11	intronic	MAP4	0	319386	-0.075	0.9404	0.991283	-		0.418994	1.52043	+	0.633051	44337	2	21	4286	40028	-1.03257	0.356091	-	0.785411	275049	0	3	10721	264325
chr8_544865_544895	99.9th	GGGCG	6	UTR5	TDRP	0	315151	-0.115	0.9084	0.991283	-		3.12734	22.8132	+	0.00584979	40068	2	1	4035	36030	-1.07125	0.34258	-	0.240004	275083	0	30	10729	264324
chr10_119726063_119726088	99th	GCC	8	upstream	INPP5F	9	319602	0.762	0.4462	0.991284	+		0.954226	2.59666	+	0.107806	44370	6	30	4285	40049	0.062735	1.06474	+	0.860869	275232	9	210	10725	264288
chr2_73081095_73081128	99th	TCC	11	exonic	RAB11FIP5	0	319609	0.763	0.4454	0.991284	+		0.00130706	1.00131	+	0.998588	44366	2	34	4289	40041	0.408164	1.50405	+	0.411264	275243	6	100	10728	264409
chr8_37892425_37892469	99th	TATT	11	intronic	RAB11FIP1	0	319611	0.764	0.445	0.991284	+		0.343069	1.40927	+	0.356671	44369	11	71	4280	40007	0.100505	1.10573	+	0.65051	275242	24	511	10710	263997
chr15_78090617_78090662	99th	CAT	15	intronic	SH2D7	0	319615	-0.761	0.4464	0.991366	-		0.282746	1.32677	+	0.512946	44370	8	54	4283	40025	-0.330948	0.718243	-	0.278737	275245	8	301	10726	264210
chr7_148252996_148253048	95th	GATA	13	intronic	CNTNAP2	0	313740	0.909	0.3636	0.991485	+		-0.248	0.78036	-	0.720988	43496	2	16	4198	39280	0.515413	1.67433	+	0.261792	270244	8	128	10525	259583
chr10_78495183_78495233	99th	AAAAT	10	ncRNA_intronic	LINC00856;RP11-90J7.3	0	317599	-0.761	0.4468	0.991556	-		-0.211536	0.80934	-	0.535913	44291	8	132	4270	39881	-1.04979	0.350011	-	0.568019	273308	0	10	10656	262642
chr16_27690315_27690388	99th	AGAT	18	ncRNA_intronic	CTD-2049O4.1	0	319468	-0.76	0.4473	0.991556	-		-0.0717608	0.930754	-	0.72023	44337	28	269	4261	39779	-0.226107	0.797633	-	0.499611	275131	8	247	10723	264153
chr19_31872065_31872123	99th	TATC	14	ncRNA_intronic	LINC01837	0	318029	-0.761	0.4469	0.991556	-		-1.10521	0.331141	-	0.156972	44274	0	33	4283	39958	-0.100745	0.904164	-	0.802136	273755	6	179	10687	262883
chr2_218930754_218930796	99th	CTCCCT	7	upstream	LINC01494	118	319579	0.76	0.4472	0.991556	+		0.0885647	1.0926	+	0.812461	44363	9	70	4282	40002	0.146394	1.15765	+	0.469136	275216	30	671	10704	263811
chr13_100188294_100188328	99.5th	AAAAC	6	intronic	PCCA	0	319603	-0.73	0.4652	0.991562	-		0.365602	1.44138	+	0.615992	44369	3	25	4287	40054	-1.09546	0.334386	-	0.323017	275234	0	16	10734	264484
chr13_110098739_110098769	99.5th	AGGTAT	5	upstream	RN7SL783P	588	319616	-0.75	0.4532	0.991562	-		-0.332934	0.716818	-	0.539985	44370	3	30	4288	40049	-0.19831	0.820116	-	0.573937	275246	7	220	10727	264292
chr13_112657745_112657777	99.5th	TGGGGCCTCCTTCCTGG	1	ncRNA_intronic	ATP11AUN	0	318858	0.722	0.4705	0.991562	+		-0.0613804	0.940465	-	0.869306	44282	8	69	4279	39926	0.183173	1.20102	+	0.398817	274576	27	589	10684	263276
chr13_112934555_112934579	99.5th	TGC	8	intronic	MCF2L	0	319616	-0.74	0.4591	0.991562	-		-0.135195	0.873546	-	0.809896	44370	3	68	4288	40011	-1.07612	0.340916	-	0.483162	275246	0	13	10734	264499
chr13_51409263_51409315	99.5th	AAT	17	intronic	INTS6	0	319567	-0.723	0.4695	0.991562	-		-0.0284396	0.971961	-	0.969745	44368	2	19	4289	40058	-0.32897	0.719665	-	0.444726	275199	4	146	10730	264319
chr13_99970407_99970449	99.5th	GGC	14	exonic	ZIC5	0	318198	0.72	0.4714	0.991562	+		-1.12364	0.325094	-	0.315673	44171	0	10	4267	39894	0.626256	1.87059	+	0.238445	274027	6	98	10667	263256
chr14_28829666_28829717	99.5th	TATA	12	ncRNA_intronic	RP11-966I7.3	0	318288	0.734	0.4628	0.991562	+		-1.2118	0.297661	-	0.450522	44189	0	4	4265	39920	1.16	3.18993	+	0.273838	274099	2	18	10691	263388
chr14_79358607_79358667	99.5th	AGAA	15	intronic	NRXN3	0	319492	-0.749	0.4541	0.991562	-		-0.0929614	0.911229	-	0.84188	44338	5	63	4284	39986	-0.248755	0.779771	-	0.467496	275154	7	233	10727	264187
chr18_509165_509189	99.5th	TTA	8	ncRNA_intronic	LINC01925	0	319613	0.718	0.4725	0.991562	+		0.155987	1.16881	+	0.723791	44370	7	41	4284	40038	0.176707	1.19328	+	0.527243	275243	16	363	10718	264146
chr19_42284322_42284355	99.5th	CCCCG	6	UTR5	CIC	0	318692	0.754	0.4506	0.991562	+		-1.25083	0.286267	-	0.158446	44290	0	12	4278	40000	1.57901	4.85015	+	0.167706	274402	2	25	10693	263682
chr19_46651053_46651097	99.5th	TATT	11	UTR3	DACT3	0	319614	-0.727	0.4671	0.991562	-		1.88325	6.57484	+	0.125359	44370	2	8	4289	40071	-1.09976	0.332951	-	0.161818	275244	0	40	10734	264470
chr19_50679160_50679242	99.5th	AGGGGTCAGTGTGACGGGG	4	intronic	SHANK1	0	319615	-0.752	0.4518	0.991562	-		-0.238917	0.78748	-	0.561996	44370	6	83	4285	39996	-1.07196	0.342337	-	0.563248	275245	0	7	10734	264504
chr1_109089845_109089874	99.5th	TTG	9	ncRNA_exonic	RP5-1065J22.8	0	319603	-0.719	0.4723	0.991562	-		0.0522569	1.05365	+	0.856838	44367	15	99	4276	39977	-0.135154	0.873581	-	0.397024	275236	37	1079	10697	263423
chr20_22697102_22697183	99.5th	CTTCT	16	ncRNA_intronic	RP11-359G22.4	0	319517	-0.719	0.4719	0.991562	-		-0.0307558	0.969712	-	0.94287	44345	6	69	4281	39989	-0.209994	0.810589	-	0.455447	275172	11	325	10722	264114
chr2_141601599_141601643	99.5th	TTCC	11	intronic	LRP1B	0	319606	-0.727	0.4674	0.991562	-		-0.27579	0.758972	-	0.479699	44370	6	59	4285	40020	-0.118445	0.888301	-	0.617564	275236	17	470	10717	264032
chr2_152062013_152062049	99.5th	AAT	12	intronic	CACNB4	0	319611	-0.726	0.4675	0.991562	-		0.136629	1.1464	+	0.904404	44370	1	6	4290	40073	-0.400165	0.670209	-	0.405926	275241	3	100	10731	264407
chr2_1842866_1842964	99.5th	GCTTCCGCTTCCAGGC	6	UTR5	MYT1L	0	319607	-0.747	0.455	0.991562	-		-0.776306	0.460102	-	0.0728618	44370	2	63	4289	40016	-0.0199825	0.980216	-	0.932386	275237	19	503	10714	264001
chr2_201668449_201668474	99.5th	TTCTC	5	intronic	MPP4	0	44370	0.714	0.4755	0.991562	+		0.441471	1.55499	+	0.475475	44370	4	50	4287	40029
chr2_32795725_32795756	99.5th	TAT	10	intronic	TTC27	0	319605	0.724	0.4689	0.991562	+		3.97196	53.0885	+	0.00465811	44369	2	0	4289	40078	-1.04066	0.353221	-	0.722131	275236	0	4	10734	264498
chr5_19035360_19035436	99.5th	GAAA	19	ncRNA_exonic	RP11-124N3.2	0	319454	-0.736	0.4618	0.991562	-		-0.388616	0.677995	-	0.438792	44352	3	47	4286	40016	-0.117761	0.888908	-	0.629706	275102	16	470	10709	263907
chr6_169723983_169724022	99.5th	GCC	13	UTR5	PHF10	0	318826	0.729	0.4659	0.991562	+		-0.278379	0.75701	-	0.553122	44291	4	58	4274	39955	0.415134	1.51457	+	0.305833	274535	9	161	10692	263673
chr7_51058554_51058592	99.5th	AAC	12	intronic	COBL	0	319614	-0.738	0.4608	0.991562	-		-1.19703	0.30209	-	0.226292	44370	0	9	4291	40070	-0.170253	0.843451	-	0.757354	275244	3	85	10730	264426
chr7_87475716_87475741	99.5th	CGCCCC	4	UTR5	ABCB4	0	318858	-0.748	0.4542	0.991562	-		0.382334	1.4657	+	0.597855	44314	3	14	4286	40011	-0.379237	0.684383	-	0.308407	274544	5	203	10692	263644
chr8_3982160_3982215	99.5th	AAT	18	intronic	CSMD1	0	275184	-0.712	0.4762	0.991562	-											-0.323425	0.723666	-	0.476245	275184	4	128	10727	264325
chr4_86281506_86281541	99th	AAAAT	7	intronic	MAPK10	0	319615	0.759	0.4477	0.99172	+		-1.06867	0.343465	-	0.626806	44370	0	5	4291	40074	0.802743	2.23165	+	0.310895	275245	3	40	10731	264471
chr12_116380882_116380937	99th	AAAGA	11	ncRNA_intronic	RP11-148B3.2	0	319602	-0.758	0.4482	0.991826	-		0.0634	1.06545	+	0.860662	44369	10	69	4281	40009	-0.19266	0.824762	-	0.374645	275233	19	566	10715	263933
chr1_155791872_155791942	99th	ATAAC	14	intronic	GON4L	0	319517	-0.759	0.448	0.991826	-		-0.147357	0.862986	-	0.747131	44366	5	40	4286	40035	-0.142319	0.867345	-	0.491297	275151	22	608	10708	263813
chr3_77810858_77810888	99th	TAAAA	6	downstream	RNU6-217P	853	44370	0.758	0.4483	0.991826	+		0.715098	2.04439	+	0.448255	44370	2	30	4289	40049
chr8_22599533_22599584	99th	CGCCCCC	7	intronic	AC037459.4	0	318674	0.758	0.4484	0.991826	+		0.311764	1.36583	+	0.180405	44234	28	189	4245	39772	0.0389411	1.03971	+	0.780195	274440	58	1334	10631	262417
chr10_2097762_2097806	99th	TAGA	11	upstream	RNU6-889P	361	319615	0.756	0.4495	0.991944	+		0.541228	1.71812	+	0.264483	44370	7	71	4284	40008	0.208952	1.23239	+	0.713715	275245	4	82	10730	264429
chr10_79512538_79512564	99th	GGC	8	upstream	EIF5AL1	37	319602	0.749	0.4537	0.991944	+		0.276957	1.31911	+	0.153066	44368	39	258	4252	39819	0.0288394	1.02926	+	0.815179	275234	73	1794	10660	262707
chr11_1390000_1390027	99th	CGG	9	UTR5	BRSK2	0	319572	-0.756	0.4498	0.991944	-		-0.170969	0.842848	-	0.445848	44369	20	212	4271	39866	-0.0690069	0.93332	-	0.611192	275203	55	1497	10677	262974
chr11_43435068_43435132	99th	AGAT	16	ncRNA_exonic	RN7SKP287	0	319575	-0.751	0.4525	0.991944	-		-0.350556	0.704296	-	0.313533	44366	7	94	4283	39982	-0.124794	0.882679	-	0.685539	275209	10	299	10720	264180
chr12_107760886_107760946	99th	GCCGCG	10	intronic	PRDM4	0	319572	-0.756	0.4499	0.991944	-		0.105772	1.11157	+	0.85683	44367	4	26	4286	40051	-1.08228	0.338822	-	0.375291	275205	0	16	10728	264461
chr12_68718846_68718893	99th	TATG	11	intronic	NUP107	0	319586	-0.751	0.4524	0.991944	-		-0.579653	0.560093	-	0.437998	44367	1	23	4290	40053	-0.167877	0.845458	-	0.61829	275219	8	229	10726	264256
chr16_83551056_83551097	99th	TATC	10	intronic	CDH13	0	319615	0.749	0.454	0.991944	+		-0.449258	0.638101	-	0.585651	44370	1	18	4290	40061	0.44626	1.56246	+	0.305042	275245	8	150	10726	264361
chr17_73833650_73833700	99th	AAT	16	ncRNA_intronic	CTD-2532D12.5	0	319583	-0.755	0.4502	0.991944	-		-0.679604	0.506818	-	0.161389	44370	2	56	4289	40023	-0.110441	0.895439	-	0.801482	275213	5	139	10728	264341
chr17_75809084_75809110	99th	GGCGGG	4	intronic	UNK	0	318572	0.756	0.4498	0.991944	+		1.03676	2.82007	+	0.00837336	44180	11	37	4267	39865	-0.04078	0.96004	-	0.807456	274392	37	980	10648	262727
chr19_13745646_13745707	99th	ATAG	15	intronic	CCDC130	0	318162	0.754	0.4506	0.991944	+		3.11286	22.4853	+	0.0033123	44136	3	1	4267	39865	-1.05227	0.349144	-	0.714518	274026	0	4	10690	263332
chr19_58347642_58347667	99th	GGGC	6	splicing	A1BG	0	319278	0.748	0.4542	0.991944	+		-0.0532948	0.9481	-	0.793769	44339	28	214	4258	39839	0.154786	1.16741	+	0.36204	274939	43	899	10674	263323
chr22_46648266_46648304	99th	ATGG	9	intronic	GRAMD4	0	44241	0.748	0.4543	0.991944	+		0.229097	1.25746	+	0.454333	44241	15	115	4268	39843
chr2_102129256_102129295	99th	ACA	13	intronic	IL1R1	0	319616	0.754	0.451	0.991944	+		0.330898	1.39222	+	0.548132	44370	5	33	4286	40046	0.185159	1.20341	+	0.567984	275246	12	247	10722	264265
chr2_88170414_88170452	99th	CGCGCCC	5	UTR5	THNSL2	0	319592	0.747	0.455	0.991944	+		0.248775	1.28245	+	0.387722	44366	17	135	4274	39940	0.0864341	1.09028	+	0.646779	275226	33	742	10701	263750
chr4_142845728_142845756	99th	CGG	9	intronic	INPP4B	0	319554	-0.752	0.4523	0.991944	-		-0.367304	0.692599	-	0.570179	44369	2	22	4289	40056	-0.297213	0.742886	-	0.560653	275185	3	110	10728	264344
chr4_40432687_40432728	99th	GCG	13	exonic	RBM47	0	318058	0.748	0.4545	0.991944	+		0.486713	1.62696	+	0.595069	42817	2	17	4238	38560	0.417985	1.5189	+	0.552302	275241	3	53	10731	264454
chr5_104614701_104614745	99th	TCTA	11	ncRNA_intronic	RP11-6N13.1	0	319599	-0.749	0.454	0.991944	-		0.41924	1.52081	+	0.199149	44370	15	98	4276	39981	-0.298513	0.741921	-	0.186032	275229	16	573	10716	263924
chr5_142694064_142694138	99th	TATC	18	intronic	FGF1	0	317138	0.747	0.455	0.991944	+		1.56205	4.76859	+	0.00248702	44138	7	17	4258	39856	-0.134202	0.874413	-	0.681085	273000	9	246	10645	262100
chr6_107822458_107822519	99th	TTTC	15	intronic	SCML4	0	317631	-0.75	0.4531	0.991944	-		-0.746632	0.47396	-	0.128523	44203	2	36	4275	39890	-0.0873636	0.916344	-	0.843448	273428	5	146	10649	262628
chr6_128178656_128178701	99th	ATCT	11	intronic	PTPRK	0	319603	0.757	0.4493	0.991944	+		0.24194	1.27372	+	0.567083	44370	8	77	4283	40002	0.0641268	1.06623	+	0.558259	275233	96	2287	10638	262212
chr7_134562832_134562888	99th	TCTT	14	intronic	AKR1B15	0	319601	0.748	0.4545	0.991944	+		0.300025	1.34989	+	0.434985	44362	10	95	4281	39976	0.125275	1.13346	+	0.622393	275239	19	399	10715	264106
chr7_158785426_158785474	99th	AAAT	12	intronic	ESYT2	0	319610	0.752	0.4519	0.991944	+		0.059431	1.06123	+	0.786631	44370	26	189	4265	39890	0.0770327	1.08008	+	0.482709	275240	97	2242	10637	262264
chr7_6437155_6437200	99th	AAT	15	intronic	DAGLB	0	319487	-0.747	0.4553	0.991944	-		-0.437277	0.645793	-	0.288691	44366	4	99	4286	39977	-0.123659	0.883681	-	0.70506	275121	9	226	10718	264168
chr8_27235213_27235252	99th	CAT	13	downstream	STMN4	71	319616	0.751	0.4528	0.991944	+		0.528982	1.6972	+	0.156112	44370	13	59	4278	40020	0.0918347	1.09618	+	0.810652	275246	8	177	10726	264335
chr13_113108646_113108722	99.5th	GTGTGGGTGTCCCGGGA	4	intronic	F7	0	319414	-0.709	0.4786	0.992145	-		-1.15881	0.313859	-	0.349377	44362	0	8	4291	40063	-0.247964	0.780388	-	0.698216	275052	2	67	10727	264256
chr9_79506930_79506962	99.5th	ATTT	8	ncRNA_exonic	RP11-375O18.2	0	275246	0.71	0.4776	0.992145	+											0.663747	1.94206	+	0.477604	275246	2	25	10732	264487
chr7_146856297_146856344	99th	ATAC	11	intronic	CNTNAP2	0	319457	0.746	0.4556	0.992243	+		-0.179103	0.83602	-	0.68432	44355	5	74	4284	39992	0.316164	1.37186	+	0.333381	275102	13	260	10714	264115
chr3_111651896_111651923	99.5th	AAAG	6	UTR3	CD96	0	319515	0.707	0.4796	0.992328	+		0.836443	2.30814	+	0.138813	44350	6	60	4285	39999	0.129588	1.13836	+	0.866946	275165	2	48	10730	264385
chr12_67269643_67269672	99th	CGG	9	UTR5	CAND1	0	319616	0.746	0.456	0.99236	+		-0.61544	0.540403	-	0.23371	44370	2	60	4289	40019	1.09007	2.97448	+	0.200017	275246	3	35	10731	264477
chr17_17042811_17042841	99th	CGC	10	UTR5	MPRIP	0	319616	-0.744	0.4571	0.99236	-		0.416813	1.51712	+	0.500601	44370	4	35	4287	40044	-0.551617	0.576018	-	0.283854	275246	2	104	10732	264408
chr1_83801759_83801827	99th	GAAA	17	ncRNA_exonic	LINC01725	0	319511	0.742	0.4578	0.99236	+		-0.39351	0.674685	-	0.436632	44285	3	63	4284	39935	1.9142	6.78151	+	0.26613	275226	1	9	10732	264484
chr20_62861719_62861747	99th	GGCGGGA	4	UTR5	TCFL5	0	44312	0.743	0.4577	0.99236	+		0.716803	2.04788	+	0.45767	44312	2	15	4286	40009
chr5_169702671_169702715	99th	ATTT	11	intronic	DOCK2	0	44370	0.742	0.458	0.99236	+		0.701012	2.01579	+	0.458011	44370	2	22	4289	40057
chr6_501039_501085	99th	ATATATATATATCTAT	2	intronic	EXOC2	0	318324	-0.742	0.458	0.99236	-		-1.14798	0.317277	-	0.536201	44019	0	3	4249	39767	-0.33827	0.713003	-	0.58116	274305	2	69	10710	263524
chr6_61974929_61974984	99th	TAAA	13	intronic	KHDRBS2	0	319582	-0.742	0.458	0.99236	-		0.107169	1.11312	+	0.89558	44366	2	13	4289	40062	-0.588934	0.554919	-	0.393939	275216	1	61	10728	264426
chr7_7497062_7497138	99th	AAGG	19	intronic	COL28A1	0	318805	-0.745	0.4564	0.99236	-		-0.613046	0.541698	-	0.246851	44241	2	45	4276	39918	-0.133514	0.875015	-	0.735538	274564	6	184	10712	263662
chr9_104862631_104862701	99th	GCCGG	14	intronic	ABCA1	0	319025	-0.744	0.457	0.99236	-		-0.158102	0.853763	-	0.585097	44324	12	124	4276	39912	-0.0865019	0.917134	-	0.560396	274701	45	1257	10665	262734
chr10_72141036_72141087	99th	ATAG	12	intronic	ASCC1	0	319585	0.739	0.46	0.992363	+		-0.256675	0.77362	-	0.409032	44369	10	107	4281	39971	0.191898	1.21155	+	0.259485	275216	44	918	10690	263564
chr12_6057480_6057527	99th	TTA	15	intronic	VWF	0	319570	0.737	0.4612	0.992363	+		-0.0695506	0.932813	-	0.879123	44369	5	79	4286	39999	0.367042	1.44346	+	0.392498	275201	8	130	10725	264338
chr14_70619055_70619149	99th	TATTG	18	ncRNA_intronic	CTD-2540L5.5;CTD-2540L5.6	0	273568	0.737	0.461	0.992363	+											0.696926	2.00757	+	0.460958	273568	2	29	10665	262872
chr15_96843065_96843093	99th	AAAC	7	downstream	RN7SKP181	681	319616	0.741	0.4588	0.992363	+		-0.283463	0.753171	-	0.67542	44370	2	17	4289	40062	0.631832	1.88105	+	0.33386	275246	4	55	10730	264457
chr16_7321071_7321141	99th	TATACA	11	intronic	RBFOX1	0	319515	0.738	0.4603	0.992363	+		-0.158573	0.853361	-	0.869843	44349	1	18	4289	40041	0.65676	1.92853	+	0.389046	275166	3	42	10728	264393
chr1_198880495_198880535	99th	ATTT	10	ncRNA_intronic	MIR181A1HG	0	319607	0.737	0.4612	0.992363	+		1.13883	3.12311	+	0.28556	44369	2	10	4289	40068	0.302083	1.35267	+	0.714847	275238	2	42	10732	264462
chr20_46345923_46345963	99th	AAATA	8	downstream	SLC35C2	17	319612	-0.738	0.4602	0.992363	-		-0.329451	0.719319	-	0.59212	44369	2	59	4289	40019	-0.459081	0.631864	-	0.561493	275243	1	40	10733	264469
chr20_52994393_52994409	99th	ATGG	4	intronic	TSHZ2	0	318294	-0.74	0.4593	0.992363	-		-0.279174	0.756408	-	0.428711	44139	8	70	4266	39795	-0.0885915	0.915219	-	0.631388	274155	29	833	10666	262627
chr3_15859580_15859610	99th	CCG	10	UTR5	ANKRD28	0	319594	-0.737	0.4609	0.992363	-		0.260012	1.29695	+	0.38532	44370	16	113	4275	39966	-0.221236	0.801527	-	0.252946	275224	23	693	10710	263798
chr7_77025745_77025781	99th	ATAA	9	downstream	DTX2P1-UPK3BP1-PMS2P11	12	318968	-0.737	0.4608	0.992363	-		-0.598674	0.54954	-	0.162937	44311	3	76	4284	39948	-0.114413	0.89189	-	0.814753	274657	4	120	10712	263821
chr1_112638897_112638968	98th	ATAGAT	11	intronic	CAPZA1	0	316774	-0.885	0.3759	0.992409	-		0.162806	1.17681	+	0.614776	44018	13	84	4252	39669	-0.295062	0.744485	-	0.247543	272756	12	417	10630	261697
chr4_118927697_118927749	98th	AGAT	13	intronic	SYNPO2	0	315554	-0.886	0.3755	0.992409	-		-0.500845	0.606018	-	0.310284	43850	3	41	4219	39587	-0.183388	0.832445	-	0.584102	271704	8	222	10587	260887
chr5_138439086_138439142	98th	CCG	18	UTR5	REEP2	0	319597	-0.889	0.3742	0.992409	-		-0.450875	0.63707	-	0.651712	44368	1	12	4290	40065	-0.305246	0.736942	-	0.437551	275229	5	169	10729	264326
chr8_27501324_27501421	98th	TTC	32	intronic	EPHX2	0	314285	-0.884	0.3765	0.992409	-		0.378813	1.46055	+	0.30298	43558	12	66	4192	39288	-0.25308	0.776406	-	0.171921	270727	24	810	10530	259363
chr10_19562297_19562373	99th	TAGA	19	intronic	MALRD1	0	319465	-0.732	0.464	0.992422	-		0.491739	1.63516	+	0.39344	44359	5	26	4284	40044	-0.361885	0.696362	-	0.257739	275106	7	252	10725	264122
chr10_27686339_27686448	99th	GAAG	27	intronic	MKX	0	272693	0.735	0.4624	0.992422	+											0.545053	1.7247	+	0.462399	272693	3	37	10635	262018
chr11_89418422_89418463	99th	AAT	13	intronic	NOX4	0	319591	0.734	0.4628	0.992422	+		0.171709	1.18733	+	0.526956	44370	19	111	4272	39968	0.0639492	1.06604	+	0.591163	275221	82	1871	10650	262618
chr16_20745578_20745610	99th	AAAT	8	ncRNA_intronic	AC004381.7	0	319615	0.734	0.463	0.992422	+		0.44524	1.56086	+	0.543344	44370	3	20	4288	40059	0.236711	1.26707	+	0.584486	275245	7	138	10727	264373
chr1_226090328_226090367	99th	ATTT	9	downstream	LINC01703	36	319610	-0.733	0.4634	0.992422	-		0.198808	1.21995	+	0.736322	44370	4	35	4287	40044	-0.634	0.530466	-	0.354767	275240	1	54	10733	264452
chr1_27660009_27660046	99th	CCGCCCCA	4	downstream	RP11-288L9.1	282	318611	0.736	0.4615	0.992422	+		4.30356	73.9626	+	0.062855	44299	1	4	4284	40010	0.0343081	1.0349	+	0.96323	274312	2	46	10701	263563
chr2_21366433_21366521	99th	TTTC	22	ncRNA_intronic	AC011752.1;AC067959.1	0	317138	0.733	0.4633	0.992422	+		-0.162677	0.849866	-	0.74173	44105	4	44	4259	39798	0.520956	1.68364	+	0.356045	273033	5	77	10658	262293
chr4_149063339_149063375	99th	ATCT	9	upstream	RP11-563M4.1	817	319615	-0.736	0.4617	0.992422	-		-1.16009	0.313458	-	0.0925913	44370	0	26	4291	40053	-0.0349067	0.965696	-	0.906193	275245	12	296	10722	264215
chr5_34072363_34072429	99th	AAAG	16	intronic	C1QTNF3-AMACR	0	318500	0.732	0.464	0.992422	+		0.513318	1.67083	+	0.420882	44311	4	34	4280	39993	0.155955	1.16877	+	0.641478	274189	11	251	10680	263247
chr6_109606253_109606301	99th	ATAG	12	intronic	AK9	0	319614	0.733	0.4639	0.992422	+		0.164113	1.17835	+	0.805612	44370	3	32	4288	40047	0.342342	1.40824	+	0.48986	275244	6	107	10728	264403
chr7_79453605_79453629	99th	CGG	8	ncRNA_exonic	MAGI2-AS3	0	318799	-0.733	0.4637	0.992422	-		-0.340112	0.711691	-	0.575489	44247	2	56	4262	39927	-1.06617	0.344325	-	0.572213	274552	0	10	10715	263827
chr10_113036665_113036689	95th	TTCT	6	intronic	TCF7L2	0	319616	-0.906	0.3652	0.992667	-		0.268002	1.30735	+	0.130765	44370	45	535	4246	39544	-0.292541	0.746365	-	0.113542	275246	23	801	10711	263711
chr10_117367409_117367433	95th	AAAC	6	intronic	PDZD8	0	319615	0.774	0.439	0.992667	+		-0.197357	0.820898	-	0.557799	44370	8	194	4283	39885	1.83975	6.29496	+	0.284935	275245	1	6	10733	264505
chr10_119590739_119590827	95th	GAAA	22	intronic	TIAL1	0	315543	0.752	0.4521	0.992667	+		1.02457	2.7859	+	0.0658476	43607	7	34	4219	39347	0.0345845	1.03519	+	0.941556	271936	5	129	10606	261196
chr10_132158076_132158105	95th	CCCCG	5	intronic	JAKMIP3	0	315417	-0.868	0.3855	0.992667	-		-0.510926	0.59994	-	0.523587	44045	1	18	4247	39779	-0.210769	0.809961	-	0.497328	271372	9	293	10583	260487
chr10_132187319_132187393	95th	GCCCG	14	intronic	DPYSL4	0	319588	-0.845	0.398	0.992667	-		0.0157589	1.01588	+	0.970467	44358	6	131	4285	39936	-1.10985	0.329608	-	0.354685	275230	0	20	10734	264476
chr10_36439792_36439852	95th	AAAG	15	ncRNA_exonic	RP11-92J19.3	0	312480	0.772	0.4399	0.992667	+		0.110969	1.11736	+	0.593197	43290	30	229	4175	38856	0.0735055	1.07627	+	0.536668	269190	82	1926	10424	256758
chr10_4961719_4961758	95th	TTG	13	downstream	U8	678	319614	-0.709	0.4782	0.992667	-		0.0211219	1.02135	+	0.977538	44370	2	29	4289	40050	-1.05287	0.348935	-	0.438072	275244	0	18	10734	264492
chr10_6352400_6352452	95th	TCCA	13	ncRNA_exonic	RP11-563J2.3	0	319608	0.812	0.4168	0.992667	+		0.232218	1.26139	+	0.580345	44370	8	52	4283	40027	0.205174	1.22774	+	0.513731	275238	13	257	10721	264247
chr10_77509101_77509139	95th	TTG	12	intronic	KCNMA1	0	319613	0.816	0.4142	0.992667	+		-0.257286	0.773147	-	0.814297	44370	1	7	4290	40072	0.989544	2.69001	+	0.330007	275243	2	25	10732	264484
chr10_80533272_80533410	95th	CCTCCTCTCCCTCTC	9	ncRNA_intronic	RP11-137H2.4	0	317750	0.845	0.398	0.992667	+		0.632255	1.88185	+	0.0227735	44188	19	89	4247	39833	-0.000746423	0.999254	-	0.996557	273562	36	910	10634	261982
chr10_90535625_90535702	95th	AAGA	19	ncRNA_intronic	RP11-15K3.1	0	318740	0.777	0.4372	0.992667	+		0.253453	1.28847	+	0.663942	44156	4	50	4272	39830	0.293472	1.34108	+	0.507431	274584	7	123	10695	263759
chr10_91910391_91910423	95th	GTTT	8	upstream	FGFBP3	908	319610	-0.752	0.4522	0.992667	-		-0.187151	0.829318	-	0.709847	44370	4	42	4287	40037	-0.497982	0.607756	-	0.508814	275240	1	52	10733	264454
chr10_98029491_98029529	95th	GCG	12	intronic	CRTAC1	0	319585	-0.821	0.4116	0.992667	-		-0.302879	0.738688	-	0.277402	44367	11	193	4280	39883	-0.144584	0.865382	-	0.653674	275218	9	266	10724	264219
chr11_102471411_102471426	95th	TCTT	3	ncRNA_intronic	RP11-315O6.2	0	319251	-0.708	0.4788	0.992667	-		-0.443198	0.64198	-	0.216935	44044	5	181	4272	39586	-1.03625	0.354783	-	0.787989	275207	0	2	10732	264473
chr11_117484020_117484054	95th	CCCGCCC	4	intronic	DSCAML1	0	310478	0.774	0.439	0.992667	+		-0.053694	0.947722	-	0.8394	42638	16	154	4099	38369	0.273959	1.31516	+	0.360677	267840	15	306	10430	257089
chr11_117796951_117797019	95th	CCG	22	intronic	DSCAML1	0	319564	0.716	0.4738	0.992667	+		-0.155086	0.856342	-	0.686766	44368	7	65	4284	40012	0.167005	1.18176	+	0.350366	275196	39	819	10693	263645
chr11_133481439_133481479	95th	TAAA	10	intronic	OPCML	0	319596	-0.853	0.3938	0.992667	-		-0.252234	0.777063	-	0.0408818	44369	73	748	4218	39330	-0.0089458	0.991094	-	0.92195	275227	130	3279	10604	261214
chr11_24948802_24948885	95th	TCTA	20	intronic	LUZP2	0	316681	-0.795	0.4268	0.992667	-		-0.251079	0.777961	-	0.0838668	44073	46	435	4200	39392	-0.015793	0.984331	-	0.871766	272608	112	2790	10502	259204
chr11_45964200_45964236	95th	AAT	12	intronic	PHF21A	0	319598	-0.718	0.473	0.992667	-		-0.0874937	0.916225	-	0.723614	44370	18	147	4273	39932	-0.0832761	0.920097	-	0.527853	275228	58	1547	10676	262947
chr11_6390705_6390741	95th	GCTGGC	6	exonic	SMPD1	0	319613	-0.735	0.4625	0.992667	-		0.597621	1.81779	+	0.307397	44370	5	56	4286	40023	-0.600018	0.548802	-	0.229552	275243	2	108	10732	264401
chr11_65898963_65899001	95th	AAAAG	7	intronic	FOSL1	0	319598	0.753	0.4514	0.992667	+		-0.153468	0.857728	-	0.707183	44368	6	89	4285	39988	0.549028	1.73157	+	0.335841	275230	5	76	10728	264421
chr11_6655889_6655932	95th	CCCCCG	7	upstream	DCHS1	35	319445	0.837	0.4028	0.992667	+		2.66957	14.4338	+	0.0527521	44366	2	6	4289	40069	0.046325	1.04741	+	0.901585	275079	8	183	10720	264168
chr11_70903376_70903455	95th	AAAAT	15	intronic	SHANK2	0	316143	-0.726	0.4678	0.992667	-		0.481838	1.61905	+	0.585476	43948	2	22	4239	39685	-0.456369	0.63358	-	0.316514	272195	3	137	10603	261452
chr11_75930927_75930987	95th	TTTC	15	intronic	UVRAG	0	319574	0.709	0.4786	0.992667	+		0.116005	1.123	+	0.649159	44369	20	154	4271	39924	0.079794	1.08306	+	0.561313	275205	62	1399	10670	263074
chr11_95481753_95481841	95th	CCTCTC	14	upstream	RP11-338H14.1	565	43335	-0.833	0.405	0.992667	-		-0.47017	0.624896	-	0.404999	43335	2	59	4194	39080
chr12_106313582_106313619	95th	AAAT	9	intronic	TCP11L2	0	319605	0.715	0.4748	0.992667	+		0.237615	1.26822	+	0.840083	44369	1	9	4289	40070	0.641535	1.89939	+	0.490784	275236	2	23	10731	264480
chr12_110169015_110169079	95th	CCTT	16	UTR3	IFT81	0	319587	-0.735	0.4625	0.992667	-		-0.174408	0.839954	-	0.506466	44364	15	135	4275	39939	-0.268929	0.764198	-	0.599612	275223	3	119	10730	264371
chr12_111651225_111651255	95th	TAA	10	intronic	BRAP	0	319441	-0.798	0.4249	0.992667	-		-0.0966077	0.907912	-	0.427113	44222	75	698	4209	39240	-0.0389366	0.961812	-	0.58822	275219	205	5362	10528	259124
chr12_116819326_116819415	95th	GGCCCGG	12	intronic	RNFT2	0	317523	0.853	0.3938	0.992667	+		1.50754	4.51561	+	0.35124	42292	1	3	3841	38447	0.491037	1.63401	+	0.581969	275231	2	26	10732	264471
chr12_128873901_128873956	95th	TCTT	13	intronic	GLT1D1	0	315489	-0.719	0.4721	0.992667	-		0.0434229	1.04438	+	0.932126	43986	5	50	4244	39687	-1.10887	0.329932	-	0.418245	271503	0	14	10592	260897
chr12_19900312_19900355	95th	AAAG	10	ncRNA_intronic	RP11-405A12.2	0	319596	0.773	0.4392	0.992667	+		-0.0263391	0.974005	-	0.866946	44370	50	385	4241	39694	0.131482	1.14052	+	0.367718	275226	57	1294	10677	263198
chr12_3478256_3478338	95th	CTAT	20	intronic	PRMT8	0	315793	-0.836	0.4034	0.992667	-		-1.12331	0.325202	-	0.537087	43885	0	4	4245	39636	-0.336202	0.714479	-	0.514033	271908	3	88	10608	261209
chr12_42136751_42136788	95th	ATAC	9	intronic	GXYLT1	0	319607	-0.786	0.4318	0.992667	-		-0.211151	0.809652	-	0.411144	44370	15	136	4276	39943	-0.0925389	0.911614	-	0.605058	275237	31	861	10702	263643
chr12_52610062_52610090	95th	TGTT	7	ncRNA_exonic	KRT73-AS1	0	44370	-0.746	0.456	0.992667	-		-0.450632	0.637225	-	0.455955	44370	2	42	4289	40037
chr12_54424169_54424197	95th	TTAT	7	ncRNA_intronic	RP11-753H16.3;RP11-753H16.5	0	319616	-0.75	0.4535	0.992667	-		-0.172429	0.841618	-	0.610724	44370	8	194	4283	39885	-1.05283	0.348949	-	0.546249	275246	0	11	10734	264501
chr12_89709301_89709343	95th	CCG	14	ncRNA_exonic	ATP2B1-AS1	0	318997	0.721	0.4709	0.992667	+		2.13518	8.45857	+	0.0950495	43754	2	6	4261	39485	0.119716	1.12718	+	0.911862	275243	1	31	10733	264478
chr12_97016017_97016057	95th	AACC	10	ncRNA_intronic	RP11-541G9.1	0	319613	-0.742	0.4579	0.992667	-		-0.300928	0.740131	-	0.460767	44370	5	108	4286	39971	-0.230128	0.794432	-	0.614414	275243	4	135	10730	264374
chr12_98496271_98496302	95th	AGAC	7	ncRNA_intronic	RP11-181C3.1	0	319616	-0.714	0.4753	0.992667	-		-0.636233	0.529282	-	0.37408	44370	1	27	4290	40052	-0.127451	0.880337	-	0.680027	275246	10	283	10724	264229
chr13_107867304_107867336	95th	GCC	10	upstream	FAM155A	569	315505	0.833	0.4046	0.992667	+		0.532876	1.70383	+	0.12727	44041	14	120	4247	39660	0.161355	1.1751	+	0.776247	271464	4	68	10583	260809
chr13_27904198_27904263	95th	ATAG	16	ncRNA_intronic	PLUT	0	319583	0.832	0.4055	0.992667	+		-0.287259	0.750317	-	0.596164	44363	3	46	4287	40027	0.582483	1.79048	+	0.267365	275220	6	93	10727	264394
chr13_32586917_32586934	95th	CGG	5	intronic	PDS5B	0	315367	0.808	0.4193	0.992667	+		0.787247	2.19734	+	0.417788	43154	2	13	4152	38987	0.480694	1.6172	+	0.584655	272213	2	36	10623	261552
chr13_51338431_51338555	95th	TGGA	31	intronic	SERPINE3	0	266669	0.798	0.4248	0.992667	+											0.246809	1.27993	+	0.424813	266669	14	283	10378	255994
chr13_91398650_91398731	95th	GGC	27	UTR5	GPC5	0	319604	-0.717	0.4734	0.992667	-		0.162807	1.17681	+	0.722544	44359	6	100	4284	39969	-1.05697	0.347507	-	0.360129	275245	0	20	10734	264491
chr13_96122110_96122150	95th	TAT	13	intronic	HS6ST3	0	319533	0.783	0.4339	0.992667	+		-0.00813621	0.991897	-	0.940853	44369	101	736	4190	39342	0.0521385	1.05352	+	0.382614	275164	326	7588	10406	256844
chr14_100527312_100527329	95th	CAC	5	intronic	WDR25	0	318801	0.735	0.4622	0.992667	+		0.199491	1.22078	+	0.0578389	44212	126	1140	4153	38793	0.00326447	1.00327	+	0.975218	274589	99	2406	10611	261473
chr14_47101075_47101131	95th	GATA	14	intronic	MDGA2	0	319582	0.741	0.4585	0.992667	+		0.103046	1.10854	+	0.723014	44368	15	127	4276	39950	0.106923	1.11285	+	0.511493	275214	45	1024	10686	263459
chr14_66557208_66557284	95th	ATAG	19	intronic	GPHN	0	316297	-0.75	0.4532	0.992667	-		-0.43219	0.649086	-	0.375768	43905	3	55	4239	39608	-0.163248	0.849381	-	0.650741	272392	7	213	10621	261551
chr14_68602500_68602548	95th	GATA	12	intronic	RAD51B	0	319600	0.798	0.4249	0.992667	+		-0.214964	0.80657	-	0.511608	44367	9	139	4282	39937	0.375398	1.45557	+	0.261288	275233	13	230	10721	264269
chr14_78778636_78778671	95th	TTTTC	7	intronic	NRXN3	0	314757	0.862	0.3884	0.992667	+		0.196446	1.21707	+	0.0915019	43883	104	863	4138	38778	0.0166154	1.01675	+	0.802213	270874	256	6163	10308	254147
chr14_96039294_96039323	95th	CCCCG	5	upstream	C14orf132	1	316566	-0.793	0.4276	0.992667	-		0.230003	1.2586	+	0.647515	43662	6	34	4215	39407	-1.14635	0.317795	-	0.299557	272904	0	17	10642	262245
chr14_97110073_97110106	95th	CTTC	8	downstream	RP11-907D1.1	310	311287	0.769	0.4419	0.992667	+		-0.324294	0.723038	-	0.621172	42636	2	20	4101	38513	0.32496	1.38398	+	0.305536	268651	14	261	10475	257901
chr15_27088244_27088284	95th	CGGGCG	6	intronic	GABRG3	0	308149	0.725	0.4686	0.992667	+		0.640142	1.89675	+	0.287967	42656	5	24	4095	38532	0.138267	1.14828	+	0.722722	265493	8	159	10339	254987
chr15_29444169_29444251	95th	AAAG	20	intronic	FAM189A1	0	313159	-0.742	0.4578	0.992667	-		-0.125646	0.881927	-	0.860542	43857	2	32	4242	39581	-1.06855	0.343506	-	0.465531	269302	0	12	10508	258782
chr15_44523388_44523445	95th	TACA	14	intronic	CTDSPL2	0	319607	-0.769	0.4422	0.992667	-		0.55842	1.74791	+	0.181933	44369	10	75	4280	40004	-0.443208	0.641974	-	0.172533	275238	6	275	10728	264229
chr15_74543948_74543988	95th	CAG	13	exonic	ARID3B	0	319553	-0.728	0.4669	0.992667	-		-0.668927	0.512258	-	0.349094	44368	1	22	4290	40055	-0.159702	0.852398	-	0.683225	275185	6	181	10724	264274
chr15_76714520_76714580	95th	TAG	20	intronic	SCAPER	0	319602	0.784	0.4331	0.992667	+		0.236164	1.26638	+	0.445748	44358	14	223	4276	39845	0.716668	2.0476	+	0.590209	275244	1	19	10733	264491
chr15_85709659_85709704	95th	ATTTT	9	intronic	AKAP13	0	319614	-0.826	0.4085	0.992667	-		-0.510504	0.600193	-	0.203753	44369	4	99	4287	39979	-1.07412	0.341598	-	0.703715	275245	0	4	10734	264507
chr16_1614311_1614340	95th	CCGGGG	4	intronic	CRAMP1	0	319427	-0.721	0.4707	0.992667	-		-0.126072	0.881551	-	0.460038	44363	38	307	4252	39766	-0.0496974	0.951517	-	0.630814	275064	97	2514	10628	261825
chr16_24250283_24250377	95th	TCT	31	ncRNA_intronic	LINC2194	0	319113	0.728	0.4666	0.992667	+		-0.283585	0.753079	-	0.757897	44227	1	16	4277	39933	0.900004	2.45961	+	0.36386	274886	2	33	10719	264132
chr16_2777196_2777213	95th	CCCGG	3	intronic	ELOB	0	319289	-0.71	0.4775	0.992667	-		0.168925	1.18403	+	0.770593	44344	4	28	4284	40028	-0.617272	0.539414	-	0.377471	274945	1	47	10720	264177
chr16_3019751_3019786	95th	TTTA	8	intronic	CLDN6;TNFRSF12A	0	319580	-0.741	0.4584	0.992667	-		-0.150461	0.860311	-	0.394525	44369	33	488	4258	39590	-0.0611688	0.940664	-	0.647584	275211	57	1521	10675	262958
chr17_34480596_34480684	95th	CTTT	22	downstream	AC011193.1	639	267663	0.779	0.4362	0.992667	+											0.574289	1.77587	+	0.436173	267663	3	50	10413	257197
chr17_35757151_35757179	95th	AAAT	7	downstream	RP1-161P9.5	20	319609	-0.781	0.4348	0.992667	-		0.0179174	1.01808	+	0.946113	44368	16	317	4275	39760	-1.052	0.349239	-	0.385036	275241	0	22	10734	264485
chr17_43786955_43786982	95th	ATT	9	UTR3	C17orf105	0	319614	0.804	0.4216	0.992667	+		0.254936	1.29038	+	0.121478	44370	53	434	4238	39645	0.0380816	1.03882	+	0.807089	275244	46	1094	10688	263416
chr17_43833194_43833205	95th	GCG	3	upstream	MPP3	24	312486	-0.768	0.4423	0.992667	-		0.427277	1.53308	+	0.023333	43221	40	184	4151	38846	-0.268821	0.76428	-	0.0825144	269265	34	1114	10484	257633
chr17_48857974_48858074	95th	AATAG	20	intronic	CALCOCO2	0	317683	-0.79	0.4294	0.992667	-		-0.37001	0.690727	-	0.535982	43967	2	69	4277	39619	-0.362816	0.695714	-	0.546332	273716	2	73	10673	262968
chr17_51341762_51341786	95th	TTAT	6	ncRNA_exonic	LINC02072	0	319615	-0.735	0.4625	0.992667	-		-0.301136	0.739977	-	0.0383442	44370	51	469	4240	39610	0.00306203	1.00307	+	0.968173	275245	187	4679	10547	259832
chr17_7629375_7629415	95th	TAAAA	8	intronic	SHBG	0	319616	0.767	0.4429	0.992667	+		0.635912	1.88874	+	0.144786	44370	9	109	4282	39970	0.282257	1.32612	+	0.809219	275246	1	19	10733	264493
chr17_80220365_80220435	95th	CCCGC	14	UTR5	SGSH;SLC26A11	0	317515	0.72	0.4715	0.992667	+		-1.06823	0.343616	-	0.717497	42283	0	2	4162	38119	0.912137	2.48964	+	0.36007	275232	2	28	10732	264470
chr18_27395583_27395635	95th	ATAG	13	ncRNA_intronic	RP11-739N10.1	0	319564	0.798	0.4249	0.992667	+		0.924811	2.52139	+	0.00578389	44368	14	52	4276	40026	-0.059225	0.942495	-	0.803997	275196	18	444	10716	264018
chr18_50288680_50288712	95th	TTTA	8	upstream	CXXC1	376	319612	-0.713	0.4757	0.992667	-		0.245061	1.2777	+	0.715328	44369	3	41	4288	40037	-1.14039	0.319694	-	0.360154	275243	0	15	10734	264494
chr18_5891373_5891406	95th	CGG	11	exonic	TMEM200C	0	319584	0.736	0.4619	0.992667	+		0.538578	1.71357	+	0.471099	44353	3	23	4286	40041	0.234523	1.26431	+	0.614643	275231	6	125	10727	264373
chr18_79589754_79589820	95th	CCTGC	13	downstream	RP11-567M16.1	744	319484	-0.896	0.3705	0.992667	-		-0.283858	0.752874	-	0.242244	44239	14	405	4269	39551	-1.09936	0.333084	-	0.619899	275245	0	4	10734	264507
chr19_11596869_11596917	95th	GGAA	12	upstream	ZNF627	503	319573	0.732	0.464	0.992667	+		0.195109	1.21544	+	0.598707	44368	10	71	4281	40006	0.0638934	1.06598	+	0.563361	275205	94	2279	10636	262196
chr19_14774674_14774689	95th	CTTT	3	intronic	ADGRE2	0	319577	-0.847	0.3968	0.992667	-		-1.26514	0.2822	-	0.235076	44367	0	13	4291	40063	-0.276745	0.758248	-	0.662525	275210	2	67	10730	264411
chr19_15223241_15223273	95th	TGAG	8	upstream	AC004257.1	944	319616	-0.898	0.3691	0.992667	-		-0.694814	0.499167	-	0.15142	44370	2	67	4289	40012	-1.08971	0.336314	-	0.695117	275246	0	2	10734	264510
chr19_1568435_1568467	95th	CCGGGG	5	upstream	MEX3D	377	308057	0.83	0.4063	0.992667	+		-1.12412	0.324938	-	0.538595	43366	0	4	4203	39159	1.22371	3.39978	+	0.25229	264691	2	23	10329	254337
chr19_19063995_19064076	95th	GGC	27	UTR5	SLC25A42	0	319509	0.82	0.412	0.992667	+		0.0139936	1.01409	+	0.989643	44368	1	9	4290	40068	0.490109	1.63249	+	0.379484	275141	5	88	10723	264325
chr19_32927131_32927189	95th	CCAT	14	intronic	CEP89	0	318995	-0.724	0.4692	0.992667	-		-0.328475	0.720021	-	0.323155	44321	8	85	4280	39948	-0.0671206	0.935082	-	0.701614	274674	33	858	10676	263107
chr19_34263258_34263302	95th	GATA	11	intronic	KIAA0355	0	319612	-0.788	0.4309	0.992667	-		-0.431886	0.649283	-	0.181717	44370	7	123	4284	39956	-0.0558168	0.945712	-	0.75455	275242	33	779	10701	263729
chr19_40191797_40191829	95th	CCGCC	6	UTR5	MAP3K10	0	308422	-0.73	0.4655	0.992667	-		-0.300533	0.740423	-	0.401815	42958	7	86	4137	38728	-0.104582	0.900701	-	0.653117	265464	18	489	10338	254619
chr19_51589269_51589289	95th	GTAT	5	UTR3	ZNF175	0	269899	0.796	0.4261	0.992667	+											0.598468	1.81933	+	0.42609	269899	3	35	10495	259366
chr19_55654907_55654924	95th	CGGG	4	UTR5	U2AF2	0	315031	-0.728	0.4669	0.992667	-		0.852759	2.34611	+	0.294626	43896	3	19	4246	39628	-0.52092	0.593974	-	0.227858	271135	3	138	10591	260403
chr19_6279707_6279743	95th	CGGG	9	intronic	MLLT1	0	306076	-0.736	0.4619	0.992667	-		0.907837	2.47895	+	0.277305	42798	3	11	4149	38635	-1.08099	0.339259	-	0.218248	263278	0	39	10281	252958
chr19_7351305_7351337	95th	TTTG	8	intronic	CTB-133G6.1	0	319612	-0.887	0.3752	0.992667	-		-0.262303	0.769278	-	0.52087	44369	5	140	4286	39938	-1.20842	0.298669	-	0.485268	275243	0	4	10734	264505
chr19_8633877_8633945	95th	CCTT	17	ncRNA_intronic	LINC01862	0	319557	0.718	0.4727	0.992667	+		0.148353	1.15992	+	0.324315	44368	59	435	4232	39642	0.033915	1.0345	+	0.705451	275189	140	3312	10593	261144
chr1_111989723_111989790	95th	CCG	22	upstream	KCND3;LINC01750	746	319010	0.785	0.4324	0.992667	+		0.0774468	1.08052	+	0.575973	44323	67	505	4218	39533	0.0511804	1.05251	+	0.53431	274687	169	4029	10546	259943
chr1_115766865_115766917	95th	GATA	13	intronic	CASQ2	0	319613	0.77	0.4416	0.992667	+		0.976814	2.65598	+	0.0579949	44370	8	39	4283	40040	0.0225613	1.02282	+	0.945726	275243	10	239	10724	264270
chr1_1431026_1431058	95th	CACCCCCT	4	ncRNA_intronic	LINC01770	0	309373	0.716	0.4739	0.992667	+		0.11762	1.12482	+	0.500142	43241	43	323	4109	38766	0.0568093	1.05845	+	0.616878	266132	89	2038	10309	253696
chr1_151458672_151458702	95th	CCCCCG	5	intronic	POGZ	0	315651	0.733	0.4634	0.992667	+		-1.10367	0.331652	-	0.644922	43932	0	2	4240	39690	0.989871	2.69089	+	0.329293	271719	2	25	10601	261091
chr1_154581771_154581807	95th	AATC	9	downstream	ADAR	255	44370	0.814	0.4154	0.992667	+		0.608648	1.83794	+	0.41536	44370	3	41	4288	40038
chr1_178732287_178732316	95th	ATTT	7	intronic	RALGPS2	0	319611	-0.748	0.4542	0.992667	-		0.225442	1.25288	+	0.609157	44369	7	77	4284	40001	-1.05552	0.348011	-	0.311676	275242	0	28	10734	264480
chr1_21533935_21533962	95th	AAG	9	intronic	ALPL	0	319613	-0.862	0.3889	0.992667	-		-0.00155145	0.99845	-	0.997687	44369	4	58	4287	40020	-0.352746	0.702756	-	0.353756	275244	5	174	10729	264336
chr1_2228144_2228200	95th	CGGG	14	upstream	SKI	495	316014	-0.797	0.4255	0.992667	-		-1.30323	0.271653	-	0.198335	43664	0	8	4207	39449	-0.223147	0.799997	-	0.731262	272350	2	64	10615	261669
chr1_223364313_223364339	95th	GCG	8	upstream	SUSD4	111	315124	-0.889	0.374	0.992667	-		-0.345593	0.707801	-	0.576152	43173	2	56	4168	38947	-0.540839	0.58226	-	0.462744	271951	1	45	10600	261305
chr1_25987237_25987296	95th	AAAAT	11	intronic	PAFAH2	0	319570	-0.824	0.4098	0.992667	-		-1.51095	0.2207	-	0.00214526	44368	2	171	4289	39906	0.281705	1.32539	+	0.730745	275202	2	53	10731	264416
chr1_31764047_31764103	95th	GGCGG	11	UTR5	ADGRB2	0	305047	-0.785	0.4322	0.992667	-		-1.32541	0.265694	-	0.481286	43087	0	2	4157	38928	-0.343818	0.709058	-	0.574176	261960	2	62	10188	251708
chr1_3868591_3868718	95th	ACACC	25	intronic	DFFB	0	314494	0.842	0.4	0.992667	+		0.226475	1.25417	+	0.450351	43660	16	98	4204	39342	0.12113	1.12877	+	0.545911	270834	30	675	10551	259578
chr1_52645396_52645425	95th	GTTTT	5	intronic	FAM159A	0	44368	0.907	0.3646	0.992667	+		0.361645	1.43569	+	0.364599	44368	9	158	4282	39919
chr1_65855142_65855169	95th	ATATT	5	intronic	PDE4B	0	44370	-0.842	0.3998	0.992667	-		-0.234763	0.790758	-	0.399812	44370	11	314	4280	39765
chr1_7271565_7271613	95th	AGAT	12	intronic	CAMTA1	0	319597	-0.714	0.4754	0.992667	-		-0.219407	0.802995	-	0.393898	44369	15	134	4276	39944	-0.0432315	0.95769	-	0.669544	275228	102	2599	10632	261895
chr1_85201668_85201692	95th	GGC	8	upstream	SYDE2	622	319616	0.763	0.4454	0.992667	+		0.090954	1.09522	+	0.757497	44370	14	255	4277	39824	0.428638	1.53517	+	0.484944	275246	4	71	10730	264441
chr1_9720972_9721112	95th	ACCCTG	23	intronic	PIK3CD	0	308553	0.773	0.4395	0.992667	+		0.597429	1.81744	+	0.31977	43031	5	23	4170	38833	0.247831	1.28124	+	0.665105	265522	4	94	10319	255105
chr20_10112919_10112964	95th	GTTTT	9	ncRNA_intronic	SNAP25-AS1	0	319376	0.866	0.3867	0.992667	+		-0.00230087	0.997702	-	0.993834	44325	13	200	4275	39837	0.375712	1.45603	+	0.349358	275051	9	168	10714	264160
chr20_11818807_11818847	95th	GATA	10	ncRNA_exonic	RN7SKP111	0	319511	0.868	0.3854	0.992667	+		0.779601	2.1806	+	0.258441	44352	4	26	4285	40037	0.154261	1.1668	+	0.630082	275159	12	265	10719	264163
chr20_44185669_44185705	95th	GATG	9	intronic	JPH2	0	319609	0.798	0.4248	0.992667	+		-0.0975604	0.907048	-	0.66602	44370	20	506	4271	39573	1.72799	5.62933	+	0.301425	275239	1	16	10732	264490
chr20_64088600_64088659	95th	GTGGCCAGGATCTGTGCAGA	2	intronic	OPRL1	0	318785	0.867	0.3857	0.992667	+		0.230456	1.25917	+	0.501907	44324	12	84	4276	39952	0.127523	1.13601	+	0.506086	274461	33	715	10666	263047
chr21_36123191_36123231	95th	AAAT	10	ncRNA_intronic	AP000688.14	0	319612	-0.726	0.4678	0.992667	-		-0.0625315	0.939383	-	0.918665	44369	3	40	4288	40038	-0.425715	0.653303	-	0.458423	275243	2	79	10731	264431
chr21_37073296_37073332	95th	CGG	12	UTR5	TTC3	0	319612	0.714	0.475	0.992667	+		0.744878	2.10618	+	0.346366	44368	3	23	4288	40054	0.329588	1.3904	+	0.695256	275244	2	35	10732	264475
chr21_42974685_42974718	95th	CCG	11	intronic	PKNOX1	0	319553	-0.755	0.4501	0.992667	-		-0.300908	0.740146	-	0.591323	44367	3	26	4288	40050	-0.225426	0.798176	-	0.549713	275186	6	199	10728	264253
chr21_8217357_8217386	95th	CGG	9	ncRNA_intronic	CH507-513H4.1	0	44357	-0.719	0.4723	0.992667	-		-0.433108	0.64849	-	0.472262	44357	2	32	4288	40035
chr22_15689260_15689368	95th	GCGCACGCCGCAC	8	upstream	POTEH	658	318025	0.796	0.4263	0.992667	+		0.688971	1.99167	+	0.0271025	44204	15	76	4260	39853	-0.0053417	0.994673	-	0.975649	273821	35	891	10645	262250
chr22_25564962_25564982	95th	CGG	6	UTR5	GRK3	0	318644	-0.745	0.4563	0.992667	-		0.16753	1.18238	+	0.723761	43835	6	52	4221	39556	-0.633383	0.530793	-	0.345512	274809	1	50	10715	264043
chr22_26429186_26429217	95th	CCCCG	6	upstream	ASPHD2	56	310978	-0.873	0.3826	0.992667	-		-0.173451	0.840758	-	0.770421	43076	3	22	4165	38886	-1.08175	0.339002	-	0.410169	267902	0	14	10445	257443
chr22_44752500_44752543	95th	GGGGCGGG	5	intronic	PRR5-ARHGAP8	0	310650	0.714	0.4754	0.992667	+		2.53247	12.5846	+	0.0572704	44346	2	0	4288	40056	-0.00370001	0.996307	-	0.995995	266304	2	40	10361	255901
chr22_50270377_50270401	95th	GGC	8	UTR5	MAPK11	0	319612	-0.829	0.4069	0.992667	-		-0.522455	0.593063	-	0.587109	44370	1	13	4290	40066	-0.392601	0.675298	-	0.499264	275242	2	82	10732	264426
chr2_104979523_104979617	95th	AGAA	23	ncRNA_intronic	AC010884.1	0	263936	0.75	0.4531	0.992667	+											0.554102	1.74038	+	0.453128	263936	3	44	10294	253595
chr2_115687485_115687529	95th	GATA	11	intronic	DPP10	0	319608	0.726	0.4679	0.992667	+		-0.0318436	0.968658	-	0.893121	44370	20	240	4271	39839	0.137543	1.14745	+	0.403069	275238	45	965	10689	263539
chr2_135118144_135118159	95th	TTCTTC	2	intronic	RAB3GAP1	0	44087	-0.835	0.4036	0.992667	-		-0.467293	0.626696	-	0.403553	44087	2	61	4270	39754
chr2_141722719_141722779	95th	AGAT	15	intronic	LRP1B	0	319593	0.813	0.4164	0.992667	+		-0.112237	0.893832	-	0.805964	44368	5	64	4286	40013	0.285044	1.32982	+	0.329888	275225	16	307	10717	264185
chr2_156523670_156523719	95th	TAGA	12	intronic	GPD2	0	319603	0.894	0.3712	0.992667	+		0.581187	1.78816	+	0.0686404	44370	17	130	4274	39949	0.0539418	1.05542	+	0.816124	275233	21	513	10713	263986
chr2_164549863_164549938	95th	AAAAT	15	intronic	GRB14	0	314212	0.853	0.3939	0.992667	+		0.179538	1.19666	+	0.403951	43535	30	325	4174	39006	0.189485	1.20863	+	0.559294	270677	12	266	10558	259841
chr2_164679939_164679963	95th	AAT	8	downstream	COBLL1	223	44370	-0.836	0.4034	0.992667	-		-0.283559	0.753099	-	0.403378	44370	7	201	4284	39878
chr2_191964260_191964287	95th	TTTCT	5	ncRNA_intronic	AC098617.1	0	44362	0.757	0.4489	0.992667	+		0.714765	2.04371	+	0.448856	44362	2	25	4289	40046
chr2_197072040_197072100	95th	AGGA	15	intronic	ANKRD44	0	319406	-0.747	0.4548	0.992667	-		0.0245826	1.02489	+	0.920794	44365	20	146	4270	39929	-0.111427	0.894557	-	0.397856	275041	56	1549	10669	262767
chr2_20592328_20592346	95th	CCCCG	3	ncRNA_intronic	HS1BP3-IT1	0	305717	0.744	0.4567	0.992667	+		2.31452	10.1201	+	0.210072	42740	1	3	4105	38631	0.246256	1.27923	+	0.766299	262977	2	32	10283	252660
chr2_209582638_209582702	95th	GATA	16	intronic	MAP2	0	319574	-0.712	0.4768	0.992667	-		0.3149	1.37012	+	0.222756	44368	24	113	4267	39964	-0.190053	0.826915	-	0.209014	275206	39	1203	10695	263269
chr2_212747730_212747831	95th	AAAG	25	ncRNA_intronic	AC079610.1	0	317954	0.874	0.382	0.992667	+		-1.04057	0.353253	-	0.661954	44030	0	6	4262	39762	1.19208	3.29393	+	0.263968	273924	2	21	10683	263218
chr2_230481024_230481064	95th	TGG	13	intronic	SP100	0	319175	-0.809	0.4183	0.992667	-		1.01898	2.77037	+	0.164972	44310	4	23	4281	40002	-1.06998	0.343015	-	0.152798	274865	0	50	10720	264095
chr2_44922460_44922487	95th	AAT	9	ncRNA_exonic	LINC01833	0	319613	0.881	0.3781	0.992667	+		0.24927	1.28309	+	0.376941	44370	17	258	4274	39821	0.353816	1.42449	+	0.551795	275243	4	89	10730	264420
chr2_47906066_47906089	95th	GCG	7	upstream	AC079807.2;FBXO11	741	309456	-0.813	0.4162	0.992667	-		-0.827523	0.437131	-	0.152225	43538	1	38	4212	39287	-0.0834564	0.919931	-	0.765888	265918	13	328	10393	255184
chr2_50591381_50591441	95th	AGAT	15	intronic	NRXN1	0	319591	0.83	0.4066	0.992667	+		0.148478	1.16007	+	0.506045	44369	27	197	4264	39881	0.0863817	1.09022	+	0.530443	275222	62	1413	10670	263077
chr2_53995488_53995516	95th	TTTA	7	intronic	ACYP2	0	319613	0.708	0.4787	0.992667	+		0.273409	1.31444	+	0.743902	44370	2	21	4289	40058	0.891743	2.43938	+	0.527252	275243	1	9	10733	264500
chr2_54506123_54506163	95th	TAAA	10	intronic	SPTBN1	0	319614	-0.793	0.4278	0.992667	-		0.229914	1.25849	+	0.68953	44370	4	52	4287	40027	-0.461265	0.630486	-	0.310187	275244	3	136	10731	264374
chr2_63902980_63903015	95th	AACAT	7	intronic	VPS54	0	319615	0.713	0.4757	0.992667	+		0.304029	1.35531	+	0.253494	44370	20	277	4271	39802	0.0728029	1.07552	+	0.756437	275245	21	466	10713	264045
chr2_86833488_86833566	95th	CTCTCCTCCCCTCCCCTCCG	3	intronic	CD8B	0	318228	0.732	0.4641	0.992667	+		-0.04807	0.953067	-	0.918251	44321	5	68	4283	39965	0.205158	1.22772	+	0.406292	273907	21	425	10664	262797
chr3_112332219_112332312	95th	AGG	31	ncRNA_exonic	RP11-90K6.1	0	314276	0.849	0.3958	0.992667	+		-0.166461	0.846656	-	0.518722	43570	15	166	4208	39181	0.169521	1.18474	+	0.240484	270706	60	1262	10501	258883
chr3_138700692_138700747	95th	AGAT	13	intronic	PIK3CB	0	319545	-0.902	0.3671	0.992667	-		-0.0845298	0.918944	-	0.464024	44367	83	948	4208	39128	-0.0551077	0.946383	-	0.497778	275178	158	4207	10574	260239
chr3_143844702_143844789	95th	CTTT	21	intronic	SLC9A9	0	319207	0.736	0.4619	0.992667	+		-0.0987678	0.905953	-	0.708335	44318	16	146	4261	39895	0.205584	1.22824	+	0.345673	274889	27	592	10694	263576
chr3_175697689_175697717	95th	TTA	9	intronic	NAALADL2	0	313216	0.896	0.3705	0.992667	+		-1.14173	0.319266	-	0.536429	43750	0	3	4253	39494	0.854641	2.35053	+	0.224485	269466	4	48	10505	258909
chr3_176751655_176751742	95th	GAAG	21	ncRNA_intronic	RP11-644C3.1	0	267210	-0.784	0.4328	0.992667	-											-0.270291	0.763157	-	0.432844	267210	7	216	10430	256557
chr3_183712187_183712222	95th	TTTTA	7	intronic	YEATS2	0	319616	0.711	0.4768	0.992667	+		0.11346	1.12015	+	0.6003	44370	28	187	4263	39892	0.059656	1.06147	+	0.578063	275246	100	2314	10634	262198
chr3_185528308_185528358	95th	AAGA	12	intronic	LIPH	0	319481	-0.732	0.4642	0.992667	-		-0.729709	0.482049	-	0.0568421	44365	3	87	4288	39987	-0.00622142	0.993798	-	0.980842	275116	16	402	10715	263983
chr3_185529891_185529967	95th	AGAA	19	intronic	LIPH	0	316038	-0.73	0.4655	0.992667	-		-0.142416	0.86726	-	0.840145	43834	2	30	4234	39568	-1.05297	0.3489	-	0.480557	272204	0	14	10619	261571
chr3_195855106_195855165	95th	AGGG	14	upstream	LINC01983	878	314381	0.855	0.3925	0.992667	+		0.304926	1.35652	+	0.317834	43825	16	93	4205	39511	0.0824985	1.086	+	0.603195	270556	46	1079	10475	258956
chr3_29582149_29582195	95th	ATAG	11	ncRNA_intronic	RBMS3-AS2	0	319611	-0.814	0.4158	0.992667	-		-0.106417	0.89905	-	0.691264	44370	15	135	4276	39944	-0.110646	0.895256	-	0.473076	275241	41	1112	10693	263395
chr3_35675792_35675837	95th	GAT	15	intronic	ARPP21	0	319615	-0.764	0.4447	0.992667	-		1.09334	2.98422	+	0.325682	44370	2	4	4289	40075	-1.05815	0.347097	-	0.223169	275245	0	44	10734	264467
chr3_47164012_47164042	95th	GCG	10	upstream	KIF9-AS1;SETD2	455	319613	-0.755	0.45	0.992667	-		0.0378148	1.03854	+	0.866993	44370	24	200	4267	39879	-0.12977	0.878297	-	0.378189	275243	44	1246	10690	263263
chr3_47747440_47747485	95th	AAATAT	7	intronic	SMARCC1	0	319045	-0.814	0.4156	0.992667	-		-0.324315	0.723022	-	0.0826533	44348	25	284	4263	39776	-0.0193901	0.980797	-	0.857147	274697	92	2304	10616	261685
chr3_48768294_48768343	95th	AGAT	12	intronic	PRKAR2A	0	319535	-0.856	0.3922	0.992667	-		-0.389941	0.677097	-	0.12016	44359	12	270	4279	39798	-0.0827827	0.920551	-	0.765612	275176	13	340	10718	264105
chr3_58073149_58073189	95th	TATT	10	intronic	FLNB	0	44370	0.749	0.4541	0.992667	+		0.336041	1.3994	+	0.454099	44370	7	119	4284	39960
chr4_101792250_101792277	95th	CCGCC	5	intronic	BANK1	0	306615	-0.748	0.4542	0.992667	-		-0.735085	0.479465	-	0.269947	42580	1	26	4116	38437	-0.155287	0.856169	-	0.716216	264035	5	156	10290	253584
chr4_145481764_145481783	95th	CGGG	4	upstream	SMAD1	9	308365	-0.756	0.4497	0.992667	-		-0.267577	0.765231	-	0.691251	43077	2	23	4154	38898	-0.502235	0.605177	-	0.512486	265288	1	39	10365	254883
chr4_154426770_154426802	95th	AAAAAT	5	intronic	DCHS2	0	319602	0.772	0.44	0.992667	+		3.65331	38.6022	+	0.00515751	44370	2	0	4289	40079	-1.01891	0.360988	-	0.771067	275232	0	5	10733	264494
chr4_1793204_1793247	95th	GGGCG	8	upstream	FGFR3	60	318856	-0.731	0.465	0.992667	-		-0.418499	0.658034	-	0.470402	44184	2	57	4275	39850	-0.407127	0.66556	-	0.61875	274672	1	37	10711	263923
chr4_186188287_186188323	95th	AATA	9	downstream	FLJ38576	709	319415	0.744	0.4571	0.992667	+		0.407273	1.50271	+	0.26041	44335	12	75	4269	39979	0.0824383	1.08593	+	0.726691	275080	21	455	10708	263896
chr4_187996987_187997052	95th	GGAGCAT	9	intronic	ZFP42	0	319597	-0.875	0.3816	0.992667	-		-0.0456932	0.955335	-	0.89481	44369	9	138	4282	39940	-0.68406	0.504564	-	0.373604	275228	1	41	10733	264453
chr4_99090445_99090473	95th	ATAA	7	ncRNA_intronic	RP11-696N14.1	0	44370	-0.711	0.4772	0.992667	-		-0.247407	0.780823	-	0.477228	44370	7	179	4284	39900
chr5_131585289_131585336	95th	ATAC	11	intronic	CTC-432M15.3;RAPGEF6	0	319470	0.812	0.4171	0.992667	+		0.904405	2.47046	+	0.274906	44365	3	15	4288	40059	0.291898	1.33897	+	0.662792	275105	3	73	10722	264307
chr5_131695104_131695154	95th	AAAT	12	intronic	CTC-432M15.3;FNIP1	0	319588	-0.813	0.4163	0.992667	-		-0.0808598	0.922323	-	0.686509	44369	27	332	4264	39746	-0.103057	0.902076	-	0.475267	275219	47	1307	10687	263178
chr5_141334467_141334499	95th	GCGGG	6	UTR3	PCDHGA1	0	312082	0.724	0.4691	0.992667	+		-1.23464	0.290939	-	0.489411	43062	0	3	4174	38885	0.70582	2.02551	+	0.290859	269020	4	52	10495	258469
chr5_142327402_142327449	95th	ATTC	11	ncRNA_intronic	AC005592.2	0	319615	-0.868	0.3856	0.992667	-		-0.00769653	0.992333	-	0.981535	44370	10	193	4281	39886	-1.0466	0.35113	-	0.354607	275245	0	31	10734	264480
chr5_172171717_172171761	95th	AATAG	8	intronic	STK10	0	318849	-0.734	0.4628	0.992667	-		0.0693692	1.07183	+	0.711728	44324	36	265	4248	39775	-0.107489	0.898086	-	0.347359	274525	75	2038	10629	261783
chr5_179622923_179622975	95th	CCCGG	10	intronic	HNRNPH1	0	313096	-0.876	0.3808	0.992667	-		0.327371	1.38732	+	0.327767	43480	13	114	4154	39199	-0.633204	0.530888	-	0.181074	269616	2	123	10513	258978
chr5_24145763_24145843	95th	AAGG	20	ncRNA_intronic	C5orf17	0	319569	-0.726	0.4677	0.992667	-		0.747821	2.11239	+	0.356673	44366	3	10	4288	40065	-0.71033	0.491482	-	0.249032	275203	1	65	10730	264407
chr5_36634287_36634314	95th	ATAA	6	intronic	SLC1A3	0	319557	0.712	0.4762	0.992667	+		-0.0504569	0.950795	-	0.59674	44367	132	975	4159	39101	0.0491537	1.05038	+	0.32703	275190	468	11019	10264	253439
chr5_39401730_39401766	95th	TTAT	9	intronic	DAB2	0	319610	0.716	0.4739	0.992667	+		0.366869	1.44321	+	0.360829	44370	10	47	4281	40032	0.085753	1.08954	+	0.685577	275240	26	584	10708	263922
chr5_42474295_42474339	95th	AGAA	11	intronic	GHR	0	318135	0.73	0.4654	0.992667	+		1.14258	3.13485	+	0.133478	44028	4	15	4263	39746	0.115635	1.12259	+	0.853224	274107	3	81	10690	263333
chr5_73737439_73737524	95th	TTCTT	17	intronic	ARHGEF28	0	319020	-0.752	0.4522	0.992667	-		0.53865	1.71369	+	0.569313	44323	2	10	4283	40028	-1.04343	0.352244	-	0.298916	274697	0	34	10715	263948
chr5_81750519_81750546	95th	CCCCGG	4	intronic	SSBP2	0	310932	-0.852	0.3939	0.992667	-		0.321719	1.3795	+	0.711592	43204	2	15	4161	39026	-1.06785	0.343747	-	0.285872	267728	0	34	10474	257220
chr5_87065307_87065356	95th	ATAG	12	ncRNA_intronic	RP11-72L22.1	0	319610	0.823	0.4104	0.992667	+		-0.231809	0.793098	-	0.430151	44370	11	125	4280	39954	0.229541	1.25802	+	0.228655	275240	36	738	10697	263769
chr6_112273578_112273630	95th	TTTC	13	ncRNA_intronic	RP11-506B6.6	0	309850	-0.752	0.4519	0.992667	-		0.429427	1.53638	+	0.499264	43057	4	24	4155	38874	-0.677928	0.507668	-	0.279197	266793	1	77	10416	256299
chr6_1389506_1389536	95th	AGGG	7	upstream;downstream	FOXF2;MIR6720	298;298	305170	-0.89	0.3735	0.992667	-		-0.0987926	0.905931	-	0.896225	42533	2	19	4131	38381	-0.377602	0.685503	-	0.364543	262637	4	163	10244	252226
chr6_163414601_163414629	95th	CCG	9	upstream	CAHM;QKI	14	315522	0.737	0.4611	0.992667	+		1.4322	4.1879	+	0.208659	42856	2	7	4138	38709	0.121742	1.12946	+	0.768472	272666	7	157	10645	261857
chr6_167827251_167827325	95th	GCGCC	14	intronic	AFDN	0	312643	-0.852	0.3944	0.992667	-		0.193787	1.21384	+	0.814688	43516	2	13	4180	39321	-1.09923	0.333127	-	0.311413	269127	0	19	10509	258599
chr6_17686880_17686911	95th	CGGGGG	5	intronic	NUP153	0	309639	-0.737	0.4611	0.992667	-		0.0046525	1.00466	+	0.995156	43577	2	15	4211	39349	-0.56965	0.565723	-	0.425106	266062	1	43	10339	255679
chr6_36907275_36907310	95th	TTTTG	7	intronic	C6orf89	0	319616	0.756	0.4497	0.992667	+		-0.179016	0.836093	-	0.434677	44370	18	380	4273	39699	0.314817	1.37001	+	0.259246	275246	18	324	10716	264188
chr6_96106213_96106245	95th	CCTT	8	intronic	FUT9	0	319612	-0.772	0.44	0.992667	-		-0.13278	0.875658	-	0.771381	44370	5	55	4286	40024	-0.24565	0.782196	-	0.47432	275242	7	250	10727	264258
chr6_98267485_98267561	95th	TCCT	19	ncRNA_intronic	RP11-436D23.1	0	319560	0.765	0.4442	0.992667	+		-0.606145	0.54545	-	0.0889078	44355	4	143	4287	39921	0.62227	1.86315	+	0.131706	275205	10	143	10721	264331
chr7_101136404_101136494	95th	AAAG	22	intronic	SERPINE1	0	318363	0.738	0.4603	0.992667	+		0.277313	1.31958	+	0.746337	44192	2	13	4273	39904	0.323852	1.38244	+	0.505562	274171	6	108	10691	263366
chr7_120997923_120997981	95th	AAAAT	11	intronic	CPED1	0	319343	0.759	0.448	0.992667	+		0.114966	1.12184	+	0.46943	44359	52	396	4238	39673	0.0435901	1.04455	+	0.598132	274984	167	3863	10558	260396
chr7_128683452_128683484	95th	TTTA	8	downstream	FAM71F2	133	319614	-0.715	0.4748	0.992667	-		0.230156	1.2588	+	0.732646	44369	3	26	4287	40053	-0.485463	0.615412	-	0.364218	275245	2	114	10732	264397
chr7_135561901_135561937	95th	TCCT	9	intronic	NUP205	0	319612	0.893	0.3718	0.992667	+		0.0719977	1.07465	+	0.756324	44369	22	393	4269	39685	0.194415	1.2146	+	0.402091	275243	24	464	10710	264045
chr7_143902553_143902600	95th	CCCCT	9	upstream	TCAF1	398	311353	-0.807	0.4194	0.992667	-		-0.693915	0.499616	-	0.283272	43278	1	36	4199	39042	-0.15854	0.853389	-	0.660668	268075	7	204	10439	257425
chr7_151167149_151167186	95th	GGC	12	exonic	GBX1	0	318776	0.733	0.4634	0.992667	+		-0.36217	0.696164	-	0.69401	43752	1	11	4262	39478	0.537005	1.71088	+	0.34397	275024	5	80	10724	264215
chr7_151855290_151855319	95th	CACACACCACCCTCCA	1	intronic	PRKAG2	0	318824	0.712	0.4762	0.992667	+		1.39101	4.01891	+	0.0551074	44303	3	11	4285	40004	-0.00125851	0.998742	-	0.99784	274521	5	121	10699	263696
chr7_151870154_151870200	95th	AGGC	11	intronic	PRKAG2	0	317426	-0.734	0.4629	0.992667	-		-0.146282	0.863914	-	0.275668	44175	59	545	4217	39354	-0.0277411	0.97264	-	0.724189	273251	173	4441	10479	258158
chr7_156441382_156441406	95th	AATA	6	ncRNA_splicing	AC073133.1	0	319616	0.815	0.4152	0.992667	+		-1.11291	0.328601	-	0.647566	44370	0	2	4291	40077	1.10275	3.01244	+	0.288452	275246	2	31	10732	264481
chr8_101612481_101612523	95th	TAGA	10	intronic	GRHL2	0	319448	-0.755	0.4501	0.992667	-		-1.1348	0.321486	-	0.411484	44233	0	6	4286	39941	-0.301859	0.739442	-	0.628105	275215	2	69	10730	264414
chr8_105318845_105318873	95th	GCG	9	UTR5	ZFPM2	0	319512	-0.778	0.4365	0.992667	-		-0.28363	0.753045	-	0.227872	44369	15	415	4276	39663	-0.152821	0.858283	-	0.723076	275143	5	148	10726	264264
chr8_25184728_25184756	95th	CGCGGG	4	UTR5	DOCK5	0	316489	-0.814	0.4156	0.992667	-		0.101103	1.10639	+	0.900352	44071	2	12	4262	39795	-1.11371	0.328339	-	0.353544	272418	0	18	10631	261769
chr8_38029748_38029792	95th	CATC	11	upstream	EIF4EBP1	549	319614	0.73	0.4653	0.992667	+		-0.650042	0.522024	-	0.322779	44370	1	48	4290	40031	0.703371	2.02055	+	0.23652	275244	5	80	10729	264430
chr8_40812935_40812988	95th	AAATT	10	intronic	ZMAT4	0	319596	0.883	0.377	0.992667	+		0.242356	1.27425	+	0.45831	44368	13	153	4277	39925	0.592015	1.80763	+	0.513013	275228	2	47	10732	264447
chr8_6079568_6079646	95th	ATAAA	15	ncRNA_intronic	RP11-124B13.1	0	319516	-0.768	0.4425	0.992667	-		0.655687	1.92647	+	0.268581	44280	5	51	4281	39943	-1.07361	0.341772	-	0.203671	275236	0	34	10734	264468
chr8_92579391_92579457	95th	TCTT	16	ncRNA_intronic	RP11-587H10.2	0	316556	-0.884	0.3766	0.992667	-		-0.686986	0.50309	-	0.218419	44068	2	32	4263	39771	-0.165631	0.847359	-	0.646849	272488	7	193	10618	261670
chr8_93681698_93681762	95th	ATAG	16	ncRNA_intronic	LINC00535	0	317651	-0.795	0.4269	0.992667	-		-0.21921	0.803153	-	0.742231	43932	2	36	4254	39640	-1.06695	0.344056	-	0.468955	273719	0	13	10688	263018
chr9_113569570_113569642	95th	TTCC	18	intronic	RGS3	0	319449	0.737	0.4609	0.992667	+		-0.276431	0.758486	-	0.348397	44329	10	160	4280	39879	0.29919	1.34877	+	0.241646	275120	21	428	10711	263960
chr9_128847645_128847683	95th	AAC	12	splicing	KYAT1	0	319615	0.774	0.439	0.992667	+		0.756241	2.13025	+	0.021505	44370	14	55	4277	40024	-0.0179756	0.982185	-	0.929014	275245	26	666	10708	263845
chr9_136205168_136205193	95th	CCCG	6	upstream	LHX3	59	319343	0.755	0.4502	0.992667	+		-0.0869059	0.916763	-	0.818743	44308	7	151	4278	39872	0.900475	2.46077	+	0.365187	275035	2	21	10726	264286
chr9_137619124_137619151	95th	CGG	9	ncRNA_intronic	RP11-48C7.8	0	319036	-0.712	0.4767	0.992667	-		-0.515405	0.597259	-	0.27848	44219	3	50	4279	39887	-1.02224	0.359788	-	0.739895	274817	0	6	10718	264093
chr9_277428_277490	95th	AAGAG	12	intronic	DOCK8	0	305819	0.733	0.4635	0.992667	+		0.0913904	1.0957	+	0.842157	42666	6	38	4099	38523	0.514969	1.67359	+	0.477623	263153	3	56	10248	252846
chr9_33474426_33474473	95th	TTTA	11	upstream	NOL6	496	319586	-0.736	0.4618	0.992667	-		0.147097	1.15847	+	0.753555	44368	6	41	4284	40037	-0.227021	0.796904	-	0.358075	275218	14	421	10720	264063
chr9_34665394_34665417	95th	CGGGG	4	ncRNA_intronic	RP11-195F19.30	0	312323	-0.877	0.3804	0.992667	-		-0.85333	0.425994	-	0.164366	43538	1	24	4193	39320	-0.164603	0.84823	-	0.699608	268785	5	143	10465	258172
chr9_93955403_93955433	95th	CCGCC	6	upstream	BARX1;BARX1-AS1	164	316742	0.726	0.4681	0.992667	+		0.104262	1.10989	+	0.748387	43388	12	133	4195	39048	0.348074	1.41634	+	0.513549	273354	5	96	10647	262606
chr10_113855634_113855669	95th	TTGTT	7	intronic	NHLRC2	0	319616	-0.707	0.4794	0.992737	-		0.554358	1.74082	+	0.547167	44370	2	21	4289	40058	-1.06526	0.344638	-	0.315462	275246	0	24	10734	264488
chr14_75146908_75146944	95th	AGAT	9	intronic	TMED10	0	319614	0.706	0.4801	0.992737	+		0.1471	1.15847	+	0.437039	44370	37	370	4254	39709	0.0550076	1.05655	+	0.653529	275244	76	1753	10658	262757
chr17_8044105_8044153	95th	AGGA	12	intronic	ALOX15B	0	319584	-0.707	0.4797	0.992737	-		0.217525	1.243	+	0.393045	44360	21	251	4270	39818	-0.33567	0.714859	-	0.269369	275224	8	297	10725	264194
chr18_37414191_37414246	95th	ATCT	13	intronic	CELF4	0	319604	-0.706	0.4801	0.992737	-		0.314867	1.37008	+	0.522915	44368	6	53	4285	40024	-0.297996	0.742304	-	0.308953	275236	9	326	10723	264178
chr19_1857015_1857030	95th	CGG	5	intronic	KLF16	0	318987	-0.707	0.4799	0.992737	-		-0.277673	0.757544	-	0.768203	44290	1	18	4280	39991	-0.32409	0.723185	-	0.520207	274697	3	117	10702	263875
chr1_169199450_169199494	95th	TTA	14	intronic	NME7	0	319066	0.707	0.4795	0.992737	+		-0.111152	0.894803	-	0.705003	44332	13	109	4273	39937	0.160789	1.17444	+	0.360645	274734	40	864	10668	263162
chr9_132162064_132162083	98th	CGG	6	UTR5	NTNG2	0	319601	0.88	0.3789	0.992953	+		-0.176194	0.838455	-	0.710084	44370	4	101	4287	39978	1.90164	6.69687	+	0.272483	275231	1	9	10733	264488
chr1_65825705_65825757	99.8th	CTAT	13	intronic	PDE4B	0	319614	0.358	0.7202	0.993004	+		1.47629	4.37668	+	0.0165105	44370	4	21	4287	40058	-1.06348	0.345252	-	0.564247	275244	0	10	10734	264500
chr22_17866613_17866668	99.8th	AGAAT	11	intronic	MICAL3	0	319564	0.363	0.7168	0.993004	+		0.997252	2.71082	+	0.339106	44342	2	8	4289	40043	0.00542917	1.00544	+	0.994333	275222	2	47	10731	264442
chr9_128258516_128258552	99.8th	CCT	12	exonic	GOLGA2	0	319616	0.357	0.7209	0.993004	+		0.68464	1.98306	+	0.475637	44370	2	8	4289	40071	0.0425874	1.04351	+	0.921489	275246	6	150	10728	264362
chr1_167701252_167701316	99.8th	TTTC	16	intronic	RCSD1	0	319555	0.356	0.7215	0.99302	+		1.88556	6.59004	+	0.0330887	44349	2	7	4289	40051	-1.04262	0.35253	-	0.637354	275206	0	7	10732	264467
chr17_4867074_4867106	99th	AAT	10	intronic	MINK1	0	319499	-0.731	0.4651	0.993074	-		0.613424	1.84674	+	0.224718	44365	7	33	4284	40041	-0.28531	0.751781	-	0.202404	275134	16	501	10715	263902
chr18_12407248_12407283	99th	GTTTT	7	upstream	PRELID3A	613	319616	-0.729	0.4657	0.993074	-		-0.654986	0.519449	-	0.16461	44370	2	90	4289	39989	-0.156247	0.855348	-	0.819559	275246	2	49	10732	264463
chr3_113145124_113145162	99th	AAT	12	ncRNA_intronic	LINC02044;RP11-572M11.4	0	319580	-0.729	0.4661	0.993074	-		-0.225902	0.797796	-	0.602733	44370	5	56	4286	40023	-0.135568	0.87322	-	0.564279	275210	17	493	10717	263983
chr1_201501992_201502028	95th	AAAT	9	intronic	CSRP1	0	319613	-0.705	0.4807	0.993135	-		0.526578	1.69313	+	0.288999	44370	7	42	4284	40037	-0.39844	0.671367	-	0.235747	275243	6	231	10728	264278
chr10_113036098_113036164	95th	ATC	22	intronic	TCF7L2	0	319605	-0.691	0.4893	0.993212	-		-0.0219621	0.978277	-	0.956531	44370	7	77	4284	40002	-0.266888	0.765759	-	0.469539	275235	6	195	10728	264306
chr10_114310936_114310973	95th	CCCG	9	intronic	AFAP1L2	0	309632	-0.701	0.4834	0.993212	-		0.542017	1.71947	+	0.565064	43166	2	8	4157	38999	-0.651936	0.521036	-	0.323627	266466	1	58	10407	256000
chr10_47986735_47986762	95th	CCCG	6	ncRNA_exonic	CH17-360D5.2	0	319224	-0.691	0.4893	0.993212	-		0.00777843	1.00781	+	0.9733	44303	21	329	4262	39691	-0.132801	0.875639	-	0.448113	274921	31	871	10692	263327
chr10_95256986_95257040	95th	AAAG	13	intronic	PDLIM1	0	44142	-0.694	0.4876	0.993212	-		-0.23948	0.787037	-	0.487643	44142	8	198	4268	39668
chr11_21569455_21569492	95th	ATG	12	intronic	NELL1	0	319616	0.699	0.4847	0.993212	+		0.556401	1.74438	+	0.00723902	44370	31	335	4260	39744	-0.155003	0.856413	-	0.744931	275246	4	123	10730	264389
chr14_52951248_52951310	95th	GGGCG	12	upstream	FERMT2	151	319104	-0.684	0.494	0.993212	-		-0.267596	0.765217	-	0.483545	44265	6	105	4277	39877	-0.133075	0.875399	-	0.648528	274839	11	334	10707	263787
chr14_69498588_69498662	95th	TTCTC	14	intronic	PLEKHD1	0	319486	-0.684	0.4941	0.993212	-		-0.361403	0.696698	-	0.545331	44328	2	61	4286	39979	-1.11952	0.326436	-	0.621298	275158	0	5	10731	264422
chr15_101186319_101186351	95th	AAAT	8	intronic	CHSY1	0	319605	0.704	0.4816	0.993212	+		0.0245402	1.02484	+	0.933594	44370	13	224	4278	39855	0.187253	1.20593	+	0.468476	275235	19	400	10715	264101
chr15_84981691_84981711	95th	CGG	6	intronic	PDE8A	0	319550	0.684	0.4941	0.993212	+		-1.13595	0.321117	-	0.602591	44370	0	2	4291	40077	0.946723	2.57725	+	0.344171	275180	2	29	10730	264419
chr15_85573546_85573574	95th	AAAT	7	intronic	AKAP13	0	319615	0.692	0.489	0.993212	+		-0.135973	0.872866	-	0.745746	44370	6	65	4285	40014	0.436995	1.54805	+	0.381175	275245	6	130	10728	264381
chr16_48243993_48244021	95th	AATA	7	intronic	ABCC11	0	319615	-0.688	0.4913	0.993212	-		-0.156516	0.855118	-	0.0991676	44370	120	1092	4171	38987	-0.0044328	0.995577	-	0.936547	275245	359	8812	10375	255699
chr16_85612241_85612265	95th	CGGGG	4	intronic	GSE1	0	313649	0.703	0.482	0.993212	+		0.422222	1.52535	+	0.501454	43604	4	24	4204	39372	0.647174	1.91014	+	0.625791	270045	1	8	10518	259518
chr17_51831667_51831730	95th	AGC	21	intronic	CA10	0	319613	0.688	0.4915	0.993212	+		-0.0291973	0.971225	-	0.84821	44370	50	551	4241	39528	0.0769199	1.07996	+	0.41332	275243	132	3020	10601	261490
chr17_6481724_6481782	95th	TAGA	14	intronic	PITPNM3	0	319362	-0.7	0.4842	0.993212	-		-0.015218	0.984897	-	0.951074	44353	19	168	4270	39896	-0.12592	0.881685	-	0.465823	275009	32	897	10695	263385
chr17_75464587_75464695	95th	TTCC	27	intronic	TMEM94	0	314630	-0.693	0.4885	0.993212	-		-1.10934	0.329777	-	0.475655	43924	0	5	4242	39677	-0.178309	0.836684	-	0.645904	270706	6	175	10540	259985
chr18_36384897_36384925	95th	ACC	9	intronic	FHOD3	0	319614	0.697	0.486	0.993212	+		0.614213	1.8482	+	0.173458	44370	9	43	4282	40036	0.0629299	1.06495	+	0.838216	275244	12	285	10722	264225
chr18_49317631_49317691	95th	TCCT	15	intronic	DYM	0	317558	0.7	0.4841	0.993212	+		0.64586	1.90763	+	0.495382	44055	2	17	4261	39775	0.330178	1.39122	+	0.630952	273503	3	53	10654	262793
chr19_16734734_16734766	95th	TATT	8	intronic	NWD1	0	319612	0.692	0.4888	0.993212	+		0.0588269	1.06059	+	0.842907	44369	14	186	4277	39892	0.229242	1.25765	+	0.50521	275243	11	228	10723	264281
chr19_32664617_32664661	95th	AAT	14	intronic	ANKRD27	0	319459	-0.686	0.4928	0.993212	-		-0.116437	0.890086	-	0.73855	44365	9	71	4282	40003	-0.126844	0.880871	-	0.545154	275094	22	661	10703	263708
chr19_36572718_36572742	95th	TATC	6	intronic	ZNF529	0	319616	-0.691	0.4894	0.993212	-		-0.906246	0.404038	-	0.124742	44370	1	33	4290	40046	-0.0492749	0.951919	-	0.897728	275246	7	182	10727	264330
chr19_51450615_51450645	95th	CAA	10	downstream	SIGLEC8	202	319615	-0.685	0.4935	0.993212	-		0.0889026	1.09297	+	0.489525	44370	79	557	4212	39522	-0.0684786	0.933813	-	0.309978	275245	227	6118	10507	258393
chr19_57155646_57155675	95th	AGAT	7	intronic	DUXA	0	319611	0.688	0.4915	0.993212	+		0.504926	1.65686	+	0.258854	44369	8	101	4283	39977	0.342564	1.40855	+	0.773418	275242	1	20	10733	264488
chr19_7926051_7926070	95th	CGG	6	ncRNA_exonic	CTD-3193O13.8	0	319051	-0.685	0.4934	0.993212	-		-0.211958	0.808999	-	0.756659	44045	2	28	4251	39764	-1.06307	0.345394	-	0.539425	275006	0	8	10727	264271
chr1_25074477_25074537	95th	GAAG	15	ncRNA_intronic	RP4-799D16.1	0	319594	0.703	0.4818	0.993212	+		-0.0753699	0.9274	-	0.843318	44369	8	61	4283	40017	0.184694	1.20285	+	0.402384	275225	26	537	10708	263954
chr1_6393472_6393525	95th	CCGCC	10	UTR5	ACOT7	0	319332	-0.693	0.4882	0.993212	-		0.440574	1.5536	+	0.344317	44270	7	104	4277	39882	-1.08117	0.339198	-	0.260091	275062	0	35	10729	264298
chr1_72077626_72077666	95th	AATA	10	intronic	NEGR1	0	319613	0.695	0.487	0.993212	+		-0.7323	0.480802	-	0.230884	44370	1	44	4290	40035	1.3548	3.87599	+	0.218658	275243	2	22	10732	264487
chr20_10153733_10153834	95th	AAAG	25	ncRNA_intronic	SNAP25-AS1	0	317027	-0.692	0.4891	0.993212	-		0.0543971	1.0559	+	0.931487	43976	3	28	4248	39697	-0.304403	0.737564	-	0.435502	273051	5	199	10651	262196
chr20_3130226_3130269	95th	AAAT	10	ncRNA_intronic	UBOX5-AS1	0	44369	-0.685	0.4934	0.993212	-		-0.205453	0.814278	-	0.49339	44369	10	243	4281	39835
chr20_44885754_44885772	95th	CCG	6	UTR5	YWHAB	0	319615	0.696	0.4867	0.993212	+		1.80255	6.06509	+	0.0755927	44370	3	5	4288	40074	0.0267772	1.02714	+	0.971115	275245	2	49	10732	264462
chr2_200384336_200384368	95th	TTTA	8	intronic	SPATS2L	0	319616	-0.699	0.4847	0.993212	-		-0.273405	0.760785	-	0.338031	44370	10	304	4281	39775	-1.06364	0.345197	-	0.712582	275246	0	3	10734	264509
chr2_224585162_224585200	95th	GCG	12	UTR5	CUL3	0	319136	0.688	0.4915	0.993212	+		-0.0925334	0.911619	-	0.810557	44364	7	96	4282	39979	0.417937	1.51882	+	0.402164	274772	6	105	10704	263957
chr2_61177317_61177341	95th	CGCGTCCC	3	upstream	AHSA2	77	319610	-0.687	0.4921	0.993212	-		0.363978	1.43904	+	0.668652	44369	2	26	4289	40052	-0.616991	0.539566	-	0.361683	275241	1	57	10733	264450
chr3_183797544_183797576	95th	AATA	8	intronic	YEATS2	0	319610	-0.7	0.4841	0.993212	-		-1.15742	0.314296	-	0.0579135	44370	0	40	4291	40039	0.00446716	1.00448	+	0.994079	275240	3	74	10731	264432
chr3_45540736_45540802	95th	TATC	16	intronic	LARS2	0	319596	0.697	0.4856	0.993212	+		-0.282012	0.754265	-	0.481422	44361	5	134	4286	39936	1.72262	5.59918	+	0.301068	275235	1	11	10733	264490
chr3_94009074_94009122	95th	AGAT	12	intronic	ARL13B	0	319554	-0.7	0.484	0.993212	-		-0.0297672	0.970671	-	0.77753	44368	106	1026	4185	39051	-0.0405179	0.960292	-	0.521717	275186	266	6891	10467	257562
chr5_94920742_94920791	95th	AAAT	12	intronic	MCTP1	0	319544	-0.693	0.4882	0.993212	-		0.0403627	1.04119	+	0.783181	44367	58	459	4232	39618	-0.068668	0.933637	-	0.391181	275177	160	4253	10573	260191
chr6_71287930_71287990	95th	AACAG	12	ncRNA_intronic	RP11-154D6.1	0	319611	0.703	0.4822	0.993212	+		-0.211693	0.809213	-	0.440581	44369	12	215	4279	39863	0.210697	1.23454	+	0.286003	275242	33	698	10701	263810
chr7_114145431_114145505	95th	TTTTC	14	intronic	FOXP2	0	318633	-0.686	0.4925	0.993212	-		0.465862	1.59339	+	0.335403	44268	7	37	4272	39952	-0.381366	0.682928	-	0.259911	274365	6	254	10705	263400
chr7_90778846_90778899	95th	CCTT	13	intronic	CDK14	0	319599	-0.69	0.4903	0.993212	-		-0.13021	0.877911	-	0.409586	44367	42	506	4249	39570	-0.0440786	0.956879	-	0.680125	275232	91	2402	10643	262096
chr8_72537374_72537399	95th	CCG	8	UTR5	KCNB2	0	319556	-0.698	0.4849	0.993212	-		-0.855736	0.42497	-	0.146693	44363	1	30	4289	40043	-0.075606	0.927181	-	0.865041	275193	5	142	10726	264320
chr9_33817732_33817756	95th	CCG	8	ncRNA_intronic	UBE2R2-AS1	0	319477	0.689	0.4905	0.993212	+		-0.689246	0.501954	-	0.332822	44368	1	21	4289	40057	0.670096	1.95442	+	0.25767	275109	5	68	10725	264311
chr9_94765439_94765479	95th	AAT	13	intronic	C9orf3	0	319435	0.702	0.4826	0.993212	+		0.505881	1.65845	+	0.573535	44367	2	18	4289	40058	0.711929	2.03792	+	0.595709	275068	1	10	10727	264330
chr10_115682669_115682700	95th	ATG	10	intronic	ATRNL1	0	319616	0.68	0.4964	0.993291	+		-0.018587	0.981585	-	0.94542	44370	15	256	4276	39823	0.374616	1.45443	+	0.44695	275246	6	109	10728	264403
chr10_28533487_28533539	95th	CCG	17	UTR5	WAC	0	319098	0.679	0.4974	0.993291	+		-0.0722237	0.930323	-	0.921944	44190	2	17	4265	39906	0.485285	1.62464	+	0.441038	274908	4	45	10719	264140
chr11_78978347_78978400	95th	AAGAA	10	intronic	TENM4	0	319611	0.679	0.4971	0.993291	+		0.43992	1.55258	+	0.297441	44370	9	71	4282	40008	0.120745	1.12834	+	0.753987	275241	8	199	10725	264309
chr12_93548022_93548098	95th	CCTT	19	ncRNA_intronic	SOCS2-AS1	0	319385	-0.68	0.4962	0.993291	-		-0.298382	0.742018	-	0.404285	44326	7	74	4282	39963	-0.0985779	0.906125	-	0.690299	275059	16	458	10711	263874
chr14_99571345_99571369	95th	TAA	8	intronic	CCDC85C	0	319616	0.678	0.4975	0.993291	+		-0.117603	0.889049	-	0.570388	44370	24	404	4267	39675	0.300226	1.35016	+	0.337615	275246	14	275	10720	264237
chr15_67162946_67162988	95th	TGA	14	intronic	SMAD3	0	319610	0.677	0.4983	0.993291	+		-0.0154118	0.984706	-	0.944969	44370	24	181	4267	39898	0.111758	1.11824	+	0.448818	275240	55	1234	10679	263272
chr16_19507141_19507184	95th	AAAT	10	intronic	GDE1	0	319477	-0.676	0.4989	0.993291	-		0.199765	1.22112	+	0.808563	44349	2	19	4286	40042	-1.09115	0.33583	-	0.408873	275128	0	12	10731	264385
chr16_69866270_69866318	95th	TTTA	12	intronic	WWP2	0	44370	-0.682	0.4954	0.993291	-		-0.225939	0.797767	-	0.49543	44370	8	203	4283	39876
chr17_32266150_32266174	95th	GCC	8	upstream	RHBDL3	2	313781	-0.68	0.4968	0.993291	-		0.813264	2.25526	+	0.317283	42376	3	13	4091	38269	-1.05928	0.346705	-	0.260239	271405	0	40	10589	260776
chr19_10871563_10871651	95th	CGG	29	UTR5	CARM1	0	315601	-0.676	0.499	0.993291	-		-1.13484	0.321474	-	0.436334	43367	0	7	4163	39197	-0.22128	0.801492	-	0.676444	272234	3	110	10594	261527
chr1_182944121_182944155	95th	AAAT	8	intronic	SHCBP1L	0	319591	0.681	0.4962	0.993291	+		1.40486	4.07496	+	0.000879893	44362	9	52	4281	40020	-0.472531	0.623422	-	0.547081	275229	1	48	10733	264447
chr22_36967952_36967984	95th	TTTA	8	ncRNA_splicing	LL22NC01-81G9.3	0	319615	0.679	0.4968	0.993291	+		1.68941	5.41628	+	0.0250323	44370	3	10	4288	40069	-1.00989	0.364259	-	0.866958	275245	0	3	10734	264508
chr4_158626111_158626177	95th	ATAG	16	intronic	RXFP1	0	319280	0.676	0.4987	0.993291	+		-0.150894	0.859939	-	0.305678	44310	48	494	4234	39534	0.0965358	1.10135	+	0.254221	274970	166	3821	10559	260424
chr5_157057386_157057464	95th	GAAA	19	intronic	HAVCR1	0	319243	-0.682	0.4954	0.993291	-		-0.260831	0.770411	-	0.260774	44214	16	365	4267	39566	-0.0851083	0.918413	-	0.776714	275029	11	308	10715	263995
chr6_7727289_7727310	95th	AGC	7	exonic	BMP6	0	319616	0.677	0.4983	0.993291	+		-1.066	0.344383	-	0.643393	44370	0	4	4291	40075	0.905869	2.47408	+	0.359861	275246	2	31	10732	264481
chr7_100100465_100100522	95th	CCCCCG	9	UTR5	MCM7	0	319239	0.677	0.4983	0.993291	+		-0.354416	0.701583	-	0.43133	44349	4	62	4286	39997	0.297586	1.3466	+	0.295602	274890	17	309	10710	263854
chr9_19328657_19328707	95th	TCTA	12	intronic	DENND4C	0	319613	-0.682	0.4952	0.993291	-		-1.14078	0.31957	-	0.246287	44370	0	11	4291	40068	-0.108843	0.896871	-	0.787577	275243	6	135	10728	264374
chr5_6713842_6713868	99.5th	CCG	8	UTR5	PAPD7	0	318843	0.701	0.4832	0.993481	+		-0.276986	0.758065	-	0.766196	44199	1	17	4265	39916	0.490939	1.63385	+	0.381711	274644	5	72	10702	263865
chr9_129698252_129698279	99th	CGGGGG	4	intronic	PRRX2	0	319417	-0.728	0.4668	0.993869	-		1.55623	4.74091	+	0.101174	44216	3	12	4273	39928	-1.06181	0.345829	-	0.149596	275201	0	53	10732	264416
chr15_44537196_44537219	95th	CGG	7	exonic	EIF3J	0	319612	0.675	0.4995	0.99388	+		0.101743	1.1071	+	0.372942	44370	102	706	4189	39373	0.0240504	1.02434	+	0.711418	275242	267	6559	10467	257949
chr6_26226361_26226405	95th	TTAT	11	UTR3	HIST1H3E	0	319616	-0.675	0.4998	0.993976	-		0.0299635	1.03042	+	0.941382	44370	7	88	4284	39991	-1.09404	0.334861	-	0.449276	275246	0	11	10734	264501
chr18_60808662_60808694	95th	TCTA	8	ncRNA_intronic	RP11-325K19.1	0	319613	0.674	0.5003	0.994262	+		-0.0283237	0.972074	-	0.957633	44368	4	35	4287	40042	0.206828	1.22977	+	0.454675	275245	17	322	10717	264189
chr10_127347832_127347899	99.5th	CCTTC	13	intronic	DOCK1	0	318583	0.596	0.5512	0.994404	+		-2.14221	0.117395	-	0.0265699	44255	0	77	4281	39897	1.39929	4.05232	+	0.125292	274328	3	24	10710	263591
chr10_132149573_132149648	99.5th	CCGCCC	12	intronic	JAKMIP3	0	319531	0.682	0.4952	0.994404	+		3.35502	28.6462	+	0.115007	44365	1	1	4290	40073	0.0628859	1.06491	+	0.918644	275166	3	73	10731	264359
chr10_21517090_21517150	99.5th	GGC	20	exonic	SKIDA1	0	319268	-0.656	0.5117	0.994404	-		0.375842	1.45622	+	0.462545	44357	6	39	4281	40031	-0.186928	0.829503	-	0.316226	274911	26	753	10701	263431
chr10_34926166_34926194	99.5th	AAAT	7	upstream	RNU6-847P	581	319612	0.595	0.5518	0.994404	+		-1.14294	0.31888	-	0.534973	44370	0	3	4291	40076	0.87997	2.41083	+	0.37331	275242	2	26	10730	264484
chr10_72535005_72535047	99.5th	TTTTA	8	intronic	MICU1	0	319564	0.609	0.5428	0.994404	+		1.45697	4.29293	+	0.00583821	44344	6	27	4281	40030	-1.0366	0.354658	-	0.65217	275220	0	7	10731	264482
chr10_74201676_74201731	99.5th	TATC	13	intronic	ADK	0	319491	0.601	0.5476	0.994404	+		-0.241588	0.78538	-	0.724156	44364	2	18	4288	40056	0.38984	1.47674	+	0.429638	275127	6	116	10723	264282
chr10_88761718_88761798	99.5th	CTAT	20	intronic	LIPN	0	319595	-0.693	0.4885	0.994404	-		0.137902	1.14786	+	0.841804	44363	3	15	4288	40057	-1.08251	0.338744	-	0.408461	275232	0	21	10734	264477
chr11_16125816_16125876	99.5th	AGGA	15	intronic	SOX6	0	319592	0.632	0.5276	0.994404	+		-0.152121	0.858884	-	0.671118	44369	8	69	4283	40009	0.170659	1.18609	+	0.394691	275223	31	674	10703	263815
chr11_29035050_29035117	99.5th	AAAG	16	ncRNA_intronic	RP11-115J23.1	0	319575	0.573	0.5665	0.994404	+		-1.20535	0.299587	-	0.291753	44367	0	6	4290	40071	0.455499	1.57696	+	0.297898	275208	8	140	10724	264336
chr11_44468366_44468416	99.5th	TATTC	10	upstream	RP11-58K22.1	48	319612	-0.646	0.518	0.994404	-		-0.122174	0.884994	-	0.812534	44370	4	36	4287	40043	-0.190367	0.826656	-	0.547617	275242	9	223	10725	264285
chr11_76996398_76996431	99.5th	ATT	11	intronic	ACER3	0	319614	-0.593	0.5529	0.994404	-		0.517024	1.67703	+	0.238197	44370	9	41	4282	40038	-0.228627	0.795625	-	0.265715	275244	20	667	10714	263843
chr12_109286760_109286790	99.5th	GGGCA	6	exonic	FOXN4	0	319616	0.615	0.5384	0.994404	+		0.0654127	1.0676	+	0.89465	44370	5	43	4286	40036	0.547419	1.72879	+	0.542013	275246	2	44	10732	264468
chr12_120733535_120733614	99.5th	TGCCTGCTGAAATGG	5	intronic	ACADS	0	319501	0.584	0.5595	0.994404	+		3.66722	39.1429	+	0.00486038	44356	2	1	4287	40066	-1.05966	0.346574	-	0.615734	275145	0	7	10731	264407
chr12_42144668_42144683	99.5th	CGC	5	UTR5	GXYLT1	0	319614	0.586	0.5577	0.994404	+		0.108479	1.11458	+	0.922421	44370	1	8	4290	40071	0.417944	1.51884	+	0.553409	275244	3	47	10731	264463
chr12_58608515_58608587	99.5th	AAGG	18	ncRNA_intronic	RP11-362K2.2;RP11-767I20.1	0	319610	-0.658	0.5103	0.994404	-		1.18372	3.2665	+	0.271421	44370	2	9	4289	40070	-1.09085	0.335931	-	0.249689	275240	0	29	10734	264477
chr12_79064926_79064999	99.5th	AGAA	18	intronic	SYT1	0	319583	-0.586	0.5581	0.994404	-		0.269939	1.30988	+	0.572812	44362	6	70	4284	40002	-0.361554	0.696593	-	0.391145	275221	4	139	10728	264350
chr12_83172868_83172896	99.5th	TAAA	7	downstream	RP11-87P13.2	128	319616	-0.572	0.567	0.994404	-		-0.802646	0.448142	-	0.144693	44370	1	59	4290	40020	-0.0161732	0.983957	-	0.975054	275246	4	117	10730	264395
chr13_40446219_40446296	99.5th	AGAA	19	ncRNA_intronic	LINC00598	0	319129	-0.654	0.5134	0.994404	-		-0.907132	0.40368	-	0.0850589	44345	1	42	4287	40015	-0.00486122	0.995151	-	0.990031	274784	7	194	10712	263871
chr13_60397600_60397618	99.5th	CGG	6	intronic	TDRD3	0	319612	-0.649	0.5162	0.994404	-		-0.897746	0.407487	-	0.203719	44369	1	17	4290	40061	-0.12954	0.878499	-	0.849912	275243	2	60	10732	264449
chr14_102279284_102279311	99.5th	GTT	9	intronic	MOK	0	44370	-0.606	0.5443	0.994404	-		-0.40505	0.666943	-	0.544254	44370	2	39	4289	40040
chr14_105419883_105419911	99.5th	CGG	9	UTR5	MTA1	0	318378	-0.577	0.5642	0.994404	-		0.520567	1.68298	+	0.682178	44166	1	10	4262	39893	-0.375167	0.687175	-	0.432032	274212	3	118	10679	263412
chr15_80695065_80695091	99.5th	GGC	8	intronic	ABHD17C	0	319521	0.642	0.5207	0.994404	+		-0.404002	0.667643	-	0.486423	44361	2	59	4289	40011	0.635007	1.88704	+	0.331293	275160	4	58	10729	264369
chr15_95211274_95211367	99.5th	GAA	31	ncRNA_intronic	LINC01197	0	319466	-0.677	0.4985	0.994404	-		0.0632733	1.06532	+	0.873145	44361	8	62	4282	40009	-0.198226	0.820184	-	0.427506	275105	14	445	10716	263930
chr15_95251092_95251144	99.5th	TTTC	13	ncRNA_intronic	LINC01197	0	319556	0.565	0.5719	0.994404	+		-1.08121	0.339185	-	0.508619	44358	0	10	4290	40058	0.860624	2.36464	+	0.381856	275198	2	28	10728	264440
chr16_81168794_81168806	99.5th	GTGG	3	intronic	PKD1L2	0	318834	-0.669	0.5033	0.994404	-		-1.14267	0.318966	-	0.507667	44247	0	4	4283	39960	-0.21156	0.809321	-	0.648941	274587	4	127	10705	263751
chr16_88053418_88053433	99.5th	ACC	5	intronic	BANP	0	318310	0.67	0.503	0.994404	+		0.555409	1.74265	+	0.668752	44264	1	6	4284	39973	0.38327	1.46707	+	0.582418	274046	3	51	10676	263316
chr16_89329995_89330030	99.5th	AAAAT	7	intronic	ANKRD11	0	319616	0.592	0.554	0.994404	+		0.419792	1.52165	+	0.554559	44370	3	39	4288	40040	0.516419	1.67602	+	0.688781	275246	1	8	10733	264504
chr17_81411474_81411514	99.5th	CCTG	10	intronic	BAHCC1	0	319392	-0.615	0.5388	0.994404	-		-0.128033	0.879824	-	0.780604	44358	5	49	4283	40021	-0.184011	0.831927	-	0.581961	275034	8	236	10714	264076
chr17_9480874_9480897	99.5th	CTTT	5	intronic	STX8	0	319606	-0.642	0.5208	0.994404	-		-0.114796	0.891548	-	0.784347	44363	6	98	4285	39974	-0.350934	0.70403	-	0.560502	275243	2	81	10732	264428
chr18_6322435_6322512	99.5th	AGGA	19	intronic	L3MBTL4	0	319290	-0.652	0.5145	0.994404	-		-1.25935	0.283838	-	0.18301	44341	0	10	4288	40043	-0.115891	0.890572	-	0.866776	274949	2	60	10723	264164
chr19_18653946_18653982	99.5th	ACCC	9	intronic	KLHL26	0	44351	0.604	0.5462	0.994404	+		0.556999	1.74543	+	0.546165	44351	2	12	4288	40049
chr19_37375242_37375310	99.5th	TTTC	17	intronic	ZNF527	0	318219	-0.678	0.4978	0.994404	-		-1.19006	0.304203	-	0.202166	44198	0	10	4274	39914	-0.147579	0.862794	-	0.827083	274021	2	69	10677	263273
chr19_40458277_40458292	99.5th	CGG	5	intronic	BLVRB	0	318512	0.623	0.5333	0.994404	+		-0.502184	0.605207	-	0.546467	44261	1	11	4276	39973	0.704181	2.02219	+	0.360888	274251	3	47	10689	263512
chr19_53962772_53962805	99.5th	ATT	11	upstream	CACNG8	235	318334	-0.661	0.5083	0.994404	-		0.332613	1.39461	+	0.697381	44232	2	18	4272	39940	-0.600105	0.548754	-	0.38485	274102	1	55	10688	263358
chr1_101685848_101685876	99.5th	CCTT	7	ncRNA_intronic	LINC01709	0	319247	0.68	0.4965	0.994404	+		-0.429624	0.650754	-	0.595899	44324	1	31	4286	40006	0.733427	2.0822	+	0.344286	274923	3	38	10710	264172
chr1_151511435_151511483	99.5th	GCCCGA	8	UTR5	CGN	0	319614	-0.575	0.5656	0.994404	-		0.464619	1.59141	+	0.603112	44370	2	16	4289	40063	-0.459934	0.631325	-	0.407709	275244	2	79	10732	264431
chr1_154420511_154420539	99.5th	TTTA	7	intronic	IL6R	0	319613	-0.597	0.5507	0.994404	-		-0.348052	0.706062	-	0.6879	44369	1	23	4290	40055	-0.223032	0.800089	-	0.630001	275244	4	123	10730	264387
chr1_161051967_161052060	99.5th	CAC	31	intronic	ARHGAP30	0	318353	-0.605	0.5453	0.994404	-		-1.1383	0.320363	-	0.32681	44176	0	9	4268	39899	-0.126489	0.881184	-	0.796275	274177	4	101	10694	263378
chr1_21653543_21653616	99.5th	CTTC	18	intronic	RAP1GAP	0	319375	0.679	0.4972	0.994404	+		0.888359	2.43114	+	0.127496	44303	6	36	4284	39977	0.0740686	1.07688	+	0.904606	275072	3	70	10726	264273
chr1_217786750_217786813	99.5th	TTC	21	intronic	SPATA17	0	319580	0.629	0.5292	0.994404	+		-0.325477	0.722183	-	0.614636	44366	2	29	4288	40047	0.329092	1.38971	+	0.378786	275214	10	191	10722	264291
chr1_70187838_70187893	99.5th	GAAGA	11	intronic	LRRC40	0	319259	-0.585	0.5584	0.994404	-		-0.466398	0.627258	-	0.173299	44336	6	99	4280	39951	-0.0173137	0.982835	-	0.933165	274923	25	608	10699	263591
chr1_76757417_76757465	99.5th	TTTC	12	downstream	RP11-415A20.1	659	319615	0.578	0.5635	0.994404	+		0.402702	1.49586	+	0.575686	44370	3	20	4288	40059	0.0630848	1.06512	+	0.69086	275245	46	1060	10688	263451
chr1_832736_832781	99.5th	GTTTT	9	ncRNA_intronic	LINC01128	0	319593	-0.601	0.548	0.994404	-		-0.319062	0.72683	-	0.609662	44347	2	49	4286	40010	-1.06327	0.345325	-	0.658153	275246	0	6	10734	264506
chr21_36242151_36242190	99.5th	ATT	13	intronic	DOPEY2	0	319613	0.565	0.5723	0.994404	+		0.110527	1.11687	+	0.826008	44370	5	41	4286	40038	0.208724	1.2321	+	0.602875	275243	8	163	10726	264346
chr21_45405142_45405199	99.5th	GCG	19	UTR5	COL18A1	0	319309	-0.633	0.5268	0.994404	-		-0.630431	0.532362	-	0.384294	44333	1	26	4289	40017	-0.12318	0.884105	-	0.739428	274976	7	167	10715	264087
chr21_45423483_45423508	99.5th	CCCGCCC	3	ncRNA_intronic	COL18A1-AS1	0	274107	0.565	0.5723	0.994404	+											0.396099	1.48602	+	0.572335	274107	3	48	10687	263369
chr21_8216033_8216050	99.5th	CGG	5	ncRNA_intronic	CH507-513H4.1	0	319577	-0.618	0.5365	0.994404	-		-0.0843523	0.919107	-	0.856227	44356	5	59	4284	40008	-1.05629	0.347744	-	0.552987	275221	0	11	10732	264478
chr21_8397768_8397806	99.5th	GGC	12	ncRNA_intronic	CH507-528H12.1	0	318361	-0.603	0.5467	0.994404	-		1.41291	4.10789	+	0.211011	44168	2	10	4257	39899	-0.395825	0.673124	-	0.249573	274193	6	234	10682	263271
chr22_50081009_50081058	99.5th	AAAG	12	intronic	MLC1	0	319446	-0.67	0.5026	0.994404	-		-0.264012	0.767964	-	0.489554	44345	6	87	4285	39967	-0.124864	0.882617	-	0.65631	275101	12	351	10720	264018
chr2_104947160_104947240	99.5th	AGAA	20	ncRNA_intronic	AC010884.1	0	319480	-0.652	0.5146	0.994404	-		-0.399841	0.670427	-	0.511769	44340	2	40	4289	40009	-0.185492	0.830695	-	0.660818	275140	5	145	10723	264267
chr2_169299058_169299170	99.5th	GAAA	28	intronic	LRP2	0	319400	0.696	0.4861	0.994404	+		-0.40219	0.668854	-	0.650437	44302	1	11	4286	40004	0.929185	2.53244	+	0.351186	275098	2	31	10724	264341
chr2_216354891_216354983	99.5th	TTTC	23	intronic	MARCH4	0	318918	-0.672	0.5013	0.994404	-		-0.1561	0.855474	-	0.785315	44269	3	47	4279	39940	-0.364174	0.69477	-	0.538385	274649	2	80	10704	263863
chr2_42048144_42048162	99.5th	CCGGGG	3	UTR5	PKDCC	0	274583	0.647	0.5175	0.994404	+											0.34217	1.408	+	0.517532	274583	5	115	10699	263764
chr2_49395244_49395294	99.5th	ATAGAT	8	ncRNA_intronic	RP11-152D8.1;RP11-460M2.1	0	319320	0.592	0.5539	0.994404	+		-1.12811	0.323644	-	0.230996	44345	0	17	4289	40039	0.658757	1.93239	+	0.263186	274975	5	81	10718	264171
chr2_58838138_58838219	99.5th	TTCC	20	ncRNA_intronic	LINC01122	0	319498	0.572	0.5674	0.994404	+		1.07807	2.939	+	0.216942	44336	3	14	4285	40034	0.130938	1.1399	+	0.904016	275162	1	31	10728	264402
chr3_194498491_194498516	99.5th	TTTTG	5	ncRNA_exonic	AC108676.1	0	319469	0.662	0.5078	0.994404	+		-0.0121335	0.98794	-	0.96923	44345	12	87	4276	39970	0.162483	1.17643	+	0.465916	275124	25	542	10708	263849
chr3_33299027_33299051	99.5th	TTTA	6	intronic	FBXL2	0	319616	0.699	0.4847	0.994404	+		-1.22371	0.294137	-	0.374605	44370	0	4	4291	40075	1.17572	3.24048	+	0.267251	275246	2	21	10732	264491
chr3_46883148_46883176	99.5th	AAAG	7	intronic	PTH1R	0	319613	-0.674	0.5003	0.994404	-		-1.6823	0.185946	-	0.00812681	44370	1	51	4290	40028	0.0978725	1.10282	+	0.736587	275243	14	325	10720	264184
chr3_50569544_50569556	99.5th	GGTG	3	UTR5	HEMK1	0	319560	0.641	0.5212	0.994404	+		2.63458	13.9375	+	0.00881475	44333	2	3	4287	40041	-1.02844	0.357564	-	0.718828	275227	0	5	10733	264489
chr3_56787718_56787736	99.5th	ATA	6	intronic	ARHGEF3	0	319616	0.698	0.4849	0.994404	+		0.908391	2.48033	+	0.10459	44370	7	23	4284	40056	0.0285119	1.02892	+	0.919566	275246	14	338	10720	264174
chr4_24672326_24672376	99.5th	TTTCT	10	downstream	RP11-496D24.2	758	319551	0.575	0.5655	0.994404	+		-0.0791143	0.923934	-	0.794468	44355	12	107	4277	39959	0.177399	1.19411	+	0.469138	275196	21	448	10710	264017
chr4_37891108_37891148	99.5th	GCC	13	UTR5	TBC1D1	0	319072	-0.679	0.4973	0.994404	-		-0.0410398	0.959791	-	0.947469	44280	3	28	4286	39963	-0.306817	0.735785	-	0.480889	274792	4	143	10710	263935
chr4_39977559_39977580	99.5th	CCG	7	UTR5	PDS5A	0	319615	0.585	0.5585	0.994404	+		1.48404	4.41073	+	0.114744	44370	3	8	4288	40071	-0.00127062	0.99873	-	0.997818	275245	5	104	10729	264407
chr4_8605322_8605346	99.5th	CATC	6	intronic	CPZ	0	319596	-0.633	0.5266	0.994404	-		-0.00477884	0.995233	-	0.991564	44369	6	78	4285	40000	-0.129812	0.878261	-	0.497741	275227	26	713	10707	263781
chr5_123090276_123090300	99.5th	CCT	8	exonic	PRDM6	0	319616	-0.568	0.5702	0.994404	-		1.43438	4.19704	+	0.122432	44370	3	15	4288	40064	-1.07223	0.342244	-	0.217954	275246	0	36	10734	264476
chr5_35777664_35777712	99.5th	AAAT	12	ncRNA_intronic	CTD-2113L7.1	0	319611	-0.599	0.5494	0.994404	-		-0.433838	0.648017	-	0.395107	44370	3	29	4288	40050	-0.0840112	0.919421	-	0.761386	275241	13	334	10721	264173
chr5_79742048_79742099	99.5th	TCT	17	intronic	CMYA5	0	44370	0.616	0.5377	0.994404	+		0.563783	1.75731	+	0.53773	44370	2	21	4289	40058
chr6_110350762_110350817	99.5th	AAAAT	11	intronic	METTL24	0	319612	-0.627	0.5308	0.994404	-		-0.456399	0.633561	-	0.410862	44367	2	74	4289	40002	-1.04266	0.352516	-	0.729948	275245	0	3	10734	264508
chr6_137965403_137965478	99.5th	AGAA	18	ncRNA_intronic	RP11-240M16.1	0	318341	0.632	0.5272	0.994404	+		3.93453	51.1381	+	0.0796471	44183	1	2	4280	39900	-0.0161516	0.983978	-	0.982178	274158	2	53	10694	263409
chr6_38266604_38266690	99.5th	GAAA	21	intronic	BTBD9	0	318680	-0.562	0.5738	0.994404	-		0.457517	1.58015	+	0.385042	44284	6	27	4279	39972	-0.361647	0.696528	-	0.339528	274396	5	191	10694	263506
chr6_6369163_6369255	99.5th	AAAG	23	ncRNA_intronic	LY86-AS1	0	319236	0.621	0.5348	0.994404	+		0.914486	2.49549	+	0.159087	44328	5	21	4281	40021	0.0488238	1.05004	+	0.917613	274908	5	124	10708	264071
chr7_100673815_100673860	99.5th	CGC	15	UTR5	GNB2	0	319544	-0.572	0.5675	0.994404	-		-0.491762	0.611548	-	0.0575572	44365	10	165	4278	39912	0.0217521	1.02199	+	0.883553	275179	50	1240	10683	263206
chr7_100783763_100783829	99.5th	ATATACATATATATAT	4	intronic	ZAN	0	319451	0.576	0.5647	0.994404	+		-0.509376	0.60087	-	0.516261	44323	1	26	4288	40008	0.671315	1.95681	+	0.378252	275128	3	44	10723	264358
chr7_132188951_132188994	99.5th	AGGAA	8	intronic	PLXNA4	0	319616	-0.591	0.5546	0.994404	-		0.176624	1.19318	+	0.524553	44370	18	159	4273	39920	-0.129453	0.878576	-	0.3723	275246	46	1288	10688	263224
chr7_152384548_152384614	99.5th	CAC	22	intronic	KMT2C	0	319616	0.632	0.5271	0.994404	+		0.682102	1.97803	+	0.131139	44370	9	61	4282	40018	0.0396527	1.04045	+	0.93993	275246	4	110	10730	264402
chr7_3321761_3321834	99.5th	CCTT	18	intronic	SDK1	0	318582	0.598	0.55	0.994404	+		1.32303	3.75478	+	0.2343	44271	2	7	4279	39983	0.0531366	1.05457	+	0.867816	274311	11	271	10687	263342
chr8_138650662_138650753	99.5th	AGAT	22	intronic	COL22A1	0	274950	-0.696	0.4863	0.994404	-											-0.340819	0.711188	-	0.486273	274950	3	123	10716	264108
chr8_36695871_36695943	99.5th	GAAA	18	ncRNA_intronic	RP11-962G15.1	0	319586	0.64	0.5219	0.994404	+		0.111488	1.11794	+	0.885553	44344	2	30	4288	40024	0.451306	1.57036	+	0.527159	275242	3	50	10731	264458
chr8_37695352_37695383	99.5th	CCCAC	6	upstream	ZNF703	368	319433	0.684	0.4942	0.994404	+		-0.67939	0.506926	-	0.199132	44317	2	37	4280	39998	1.05368	2.86819	+	0.210539	275116	3	35	10726	264352
chr8_38382227_38382259	99.5th	CCG	10	UTR5	NSD3	0	319614	-0.569	0.5697	0.994404	-		0.326488	1.38609	+	0.603956	44370	4	36	4287	40043	-0.578196	0.560909	-	0.411695	275244	1	54	10733	264456
chr8_62581110_62581171	99.5th	ATAAA	12	intronic	NKAIN3	0	319582	-0.64	0.5222	0.994404	-		0.0273356	1.02771	+	0.957206	44367	5	33	4286	40043	-0.244475	0.783116	-	0.476948	275215	7	231	10724	264253
chr9_107024718_107024741	99.5th	TTA	7	ncRNA_intronic	RP11-508N12.2	0	319613	-0.653	0.5135	0.994404	-		1.0126	2.75275	+	0.160349	44370	4	40	4287	40039	-0.748691	0.472985	-	0.204897	275243	1	71	10733	264438
chr9_109131953_109131978	99.5th	TTTTA	5	UTR3	FRRS1L	0	319589	0.597	0.5508	0.994404	+		0.440615	1.55366	+	0.477777	44367	4	45	4287	40031	0.441929	1.55571	+	0.720478	275222	1	15	10733	264473
chr9_115386897_115386972	99.5th	AAAAT	15	intronic	DEC1	0	319579	-0.667	0.5048	0.994404	-		0.113312	1.11998	+	0.857138	44349	3	58	4287	40001	-1.06549	0.344559	-	0.428937	275230	0	15	10733	264482
chr9_93225904_93225949	99.5th	TGTTG	9	intronic	WNK2	0	319616	-0.67	0.5031	0.994404	-		-0.277137	0.757951	-	0.66066	44370	2	55	4289	40024	-0.446245	0.640027	-	0.585564	275246	1	31	10733	264481
chr2_118014106_118014133	99th	GCC	9	ncRNA_intronic	AC009303.1	0	319616	0.726	0.4679	0.994414	+		0.416496	1.51664	+	0.22688	44370	13	128	4278	39951	0.0651876	1.06736	+	0.766392	275246	24	563	10710	263949
chr10_26567284_26567302	95th	CCG	6	exonic	APBB1IP	0	44368	0.671	0.5022	0.994551	+		0.615051	1.84975	+	0.502248	44368	2	32	4289	40045
chr11_83493336_83493392	95th	TTCC	14	intronic	DLG2	0	319613	0.67	0.503	0.994551	+		0.874854	2.39853	+	0.279671	44369	3	30	4287	40049	0.341379	1.40689	+	0.773633	275244	1	20	10733	264490
chr13_113786555_113786593	95th	ATC	12	intronic	TMEM255B	0	44280	-0.668	0.5039	0.994551	-		-0.184241	0.831735	-	0.50391	44280	12	313	4275	39680
chr17_16492110_16492145	95th	GCGG	8	UTR5	LRRC75A	0	319305	-0.668	0.5041	0.994551	-		1.69809	5.4635	+	0.083917	44260	3	8	4273	39976	-1.07832	0.340167	-	0.157592	275045	0	53	10723	264269
chr18_21304222_21304252	95th	TAT	10	intronic	GREB1L	0	319614	0.67	0.5031	0.994551	+		-0.0323723	0.968146	-	0.944102	44369	5	93	4286	39985	0.369782	1.44742	+	0.453397	275245	6	92	10728	264419
chr19_6279912_6279939	95th	CCCG	6	UTR5	MLLT1	0	318486	-0.668	0.5044	0.994551	-		0.426562	1.53198	+	0.424517	43741	6	27	4215	39493	-0.198572	0.819901	-	0.299505	274745	24	760	10692	263269
chr1_45206724_45206743	95th	CCCG	4	upstream	ZSWIM5	168	307604	0.669	0.5034	0.994551	+		0.161785	1.17561	+	0.841656	42946	2	16	4111	38817	0.186797	1.20538	+	0.521528	264658	15	307	10295	254041
chr20_18059394_18059430	95th	GGA	12	upstream	RP4-726N1.2	63	319615	0.67	0.5026	0.994551	+		-0.129664	0.878391	-	0.728294	44370	7	140	4284	39939	0.34582	1.41315	+	0.3887	275245	9	146	10725	264365
chr2_98635988_98636028	95th	AAAAT	8	intronic	MGAT4A	0	319611	0.668	0.504	0.994551	+		0.0341351	1.03472	+	0.884834	44370	22	208	4269	39871	0.110281	1.11659	+	0.507982	275241	43	921	10691	263586
chr8_138314693_138314724	95th	AATA	7	intronic	FAM135B	0	319576	0.671	0.5023	0.994551	+		0.626132	1.87036	+	0.293341	44368	5	47	4286	40030	0.137041	1.14688	+	0.763445	275208	6	116	10726	264360
chr11_113378904_113378960	99th	TTCA	14	intronic	TTC12	0	319600	0.712	0.4763	0.994591	+		1.22934	3.41897	+	0.0524735	44370	6	29	4285	40050	-0.00114384	0.998857	-	0.991117	275230	103	2510	10631	261986
chr11_61967442_61967491	99th	GGC	16	splicing	FTH1	0	44283	-0.711	0.4771	0.994591	-		-0.430509	0.650178	-	0.477127	44283	2	28	4284	39969
chr12_86329102_86329147	99th	AATA	11	intronic	MGAT4C	0	319505	-0.71	0.4775	0.994591	-		-0.158289	0.853603	-	0.775974	44355	3	66	4288	39998	-0.394144	0.674257	-	0.514911	275150	2	62	10728	264358
chr14_101953860_101953888	99th	TAAA	7	downstream	RP11-1017G21.6	797	319603	-0.72	0.4715	0.994591	-		-0.611913	0.542312	-	0.00504092	44368	19	310	4272	39767	0.0361924	1.03686	+	0.726307	275235	105	2511	10626	261993
chr15_67834537_67834561	99th	TAA	8	ncRNA_exonic	RP11-34F13.2	0	319616	0.711	0.4773	0.994591	+		-0.25261	0.776771	-	0.637776	44370	3	57	4288	40022	0.541703	1.71893	+	0.339633	275246	5	81	10729	264431
chr16_2520251_2520276	99th	GGGC	6	intronic	RP11-20I23.3	0	318958	-0.723	0.4699	0.994591	-		0.889798	2.43464	+	0.383966	44367	2	8	4289	40068	-0.181121	0.834334	-	0.258992	274591	35	1008	10675	262873
chr17_27635442_27635486	99th	TAAA	11	intronic	AC015688.3;LGALS9	0	319608	-0.723	0.4697	0.994591	-		-0.0428887	0.958018	-	0.935114	44370	4	52	4287	40027	-0.293559	0.745605	-	0.455444	275238	5	187	10728	264318
chr17_3755132_3755162	99th	CGC	10	exonic	ITGAE	0	316614	0.713	0.4757	0.994591	+		0.87389	2.39621	+	0.387617	44045	2	9	4255	39779	0.531513	1.7015	+	0.673501	272569	1	18	10626	261924
chr1_150211926_150211978	99th	TAGA	13	downstream	RN7SL480P	1	319612	0.714	0.4752	0.994591	+		0.107309	1.11328	+	0.776513	44369	9	73	4282	40005	0.136636	1.14641	+	0.512155	275243	28	603	10706	263906
chr3_150704808_150704868	99th	TATAT	12	ncRNA_intronic	ERICH6-AS1	0	319546	0.712	0.4766	0.994591	+		-0.354442	0.701565	-	0.430302	44368	4	49	4287	40028	0.308785	1.36177	+	0.278476	275178	17	341	10714	264106
chr3_51873368_51873412	99th	AATG	11	upstream;downstream	IQCF5-AS1;IQCF5;RN7SL504P	184;184	319615	0.719	0.4724	0.994591	+		0.0472234	1.04836	+	0.915674	44370	6	51	4285	40028	0.129498	1.13826	+	0.464292	275245	39	849	10695	263662
chr3_56023767_56023811	99th	AAGG	11	intronic	ERC2	0	319594	-0.71	0.4776	0.994591	-		0.244082	1.27645	+	0.772702	44369	2	10	4289	40068	-0.41404	0.660975	-	0.378207	275225	3	112	10731	264379
chr7_33732776_33732800	99th	CATATA	4	upstream	RP11-89N17.2	712	319616	0.718	0.4728	0.994591	+		0.263262	1.30117	+	0.652762	44370	4	54	4287	40025	0.80698	2.24113	+	0.55322	275246	1	21	10733	264491
chr11_134987665_134987713	99th	GGAA	12	downstream	RP11-555G19.2	866	319559	0.71	0.4778	0.994667	+		0.174791	1.191	+	0.528874	44369	18	113	4273	39965	0.0724371	1.07513	+	0.608621	275190	58	1245	10673	263214
chr1_185657704_185657748	95th	TCCT	11	downstream	GS1-204I12.4	536	310204	0.667	0.5048	0.99474	+		-0.976985	0.376444	-	0.00513807	43141	6	157	4172	38806	0.390976	1.47842	+	0.0652484	267063	33	608	10403	256019
chr18_51197216_51197267	99.8th	GGC	17	intronic	MEX3C	0	319603	-0.35	0.7261	0.994835	-		1.4425	4.23126	+	0.206697	44370	2	6	4289	40073	-1.08213	0.338873	-	0.376405	275233	0	19	10733	264481
chr17_78782310_78782356	99.8th	GCCCCGC	6	upstream	CYTH1	13	319602	-0.343	0.7318	0.995012	-		0.165684	1.1802	+	0.748476	44369	5	36	4286	40042	-0.403939	0.667685	-	0.618435	275233	1	45	10732	264455
chr3_31812718_31812846	99.8th	AAAG	32	intronic	OSBPL10	0	319408	-0.344	0.7308	0.995012	-		-0.177822	0.837091	-	0.756761	44350	3	32	4287	40028	-0.0717105	0.9308	-	0.805406	275058	12	327	10714	264005
chr12_111399912_111399968	95th	AAGG	14	ncRNA_intronic	RP3-473L9.4	0	319323	-0.666	0.5052	0.995031	-		-0.140039	0.869324	-	0.329087	44344	50	619	4237	39438	-0.0313645	0.969122	-	0.744288	274979	114	2903	10604	261358
chr11_66375355_66375414	99.8th	ATG	19	upstream	Metazoa_SRP	920	319605	-0.342	0.7325	0.995039	-		0.313089	1.36764	+	0.714348	44369	2	12	4289	40066	-0.317101	0.728257	-	0.606327	275236	2	70	10731	264433
chr7_36755343_36755385	99.8th	TTAAT	8	ncRNA_intronic	AC007349.4	0	319610	-0.341	0.733	0.995039	-		1.18195	3.26073	+	0.270368	44368	2	11	4289	40066	-1.05441	0.348398	-	0.417864	275242	0	21	10734	264487
chr6_123223662_123223733	99th	CCTT	17	intronic	TRDN	0	318817	0.707	0.4795	0.995142	+		-0.377679	0.68545	-	0.335609	44289	5	75	4281	39928	0.265599	1.30421	+	0.250678	274528	25	521	10676	263306
chr13_93439662_93439723	99th	AAATA	12	intronic	GPC6	0	319559	-0.703	0.482	0.995147	-		-0.350892	0.70406	-	0.485101	44337	3	73	4287	39974	-1.05039	0.349801	-	0.63303	275222	0	6	10734	264482
chr15_65029828_65029860	99th	TTTA	8	upstream	MTFMT	201	319612	0.703	0.4818	0.995147	+		0.51946	1.68112	+	0.106796	44370	16	113	4275	39966	0.0289913	1.02942	+	0.912077	275242	16	392	10717	264117
chr2_65030466_65030498	99th	TAAA	8	upstream	AC007386.4	249	319614	0.703	0.4823	0.995147	+		0.656886	1.92878	+	0.318739	44370	4	49	4287	40030	0.440665	1.55374	+	0.72123	275244	1	17	10733	264493
chr3_23202913_23202985	99th	CCCCGC	12	upstream	UBE2E2;UBE2E2-AS1	35	318357	-0.701	0.4831	0.995147	-		-0.407139	0.665552	-	0.420482	44335	3	84	4286	39962	-0.367462	0.69249	-	0.665765	274022	1	31	10692	263298
chr4_118876667_118876735	99th	TCTT	17	intronic	SYNPO2	0	319457	0.704	0.4814	0.995147	+		-0.177377	0.837464	-	0.687936	44262	5	64	4281	39912	0.249625	1.28354	+	0.357796	275195	18	354	10716	264107
chr6_24500647_24500682	99th	AAT	11	intronic	ALDH5A1	0	319608	0.703	0.482	0.995147	+		-0.0466214	0.954449	-	0.855818	44369	17	166	4274	39912	0.117947	1.12518	+	0.406176	275239	60	1321	10674	263184
chr9_33677009_33677037	99th	GCC	9	upstream	PTENP1-AS	231	319484	-0.705	0.4807	0.995147	-		0.115628	1.12258	+	0.803402	44359	6	64	4282	40007	-0.40458	0.667257	-	0.389877	275125	3	130	10727	264265
chr12_46612520_46612568	99.5th	TTCC	12	ncRNA_intronic	RP11-446N19.1;RP11-96H19.1	0	319536	0.55	0.5825	0.995243	+		2.51965	12.4242	+	0.0621498	44329	2	7	4287	40033	-1.01245	0.363328	-	0.87591	275207	0	2	10731	264474
chr12_6766568_6766606	99.5th	CCG	12	UTR5	PTMS	0	319016	0.53	0.5963	0.995243	+		1.31338	3.71872	+	0.0379787	44210	4	14	4270	39922	-0.145266	0.864792	-	0.793718	274806	3	90	10712	264001
chr15_91495421_91495461	99.5th	ATA	13	downstream	CRAT37	571	319570	-0.531	0.5955	0.995243	-		0.469677	1.59948	+	0.370191	44370	6	35	4285	40044	-0.429224	0.651014	-	0.351357	275200	3	134	10729	264334
chr16_79722656_79722673	99.5th	GGT	5	ncRNA_intronic	LINC01229;MAFTRR	0	318732	0.543	0.5872	0.995243	+		-1.08733	0.337115	-	0.257811	44340	0	22	4286	40032	0.601139	1.8242	+	0.298352	274392	5	86	10688	263613
chr17_28903671_28903703	99.5th	TTCC	8	upstream	DHRS13	600	319607	0.538	0.5905	0.995243	+		0.0205713	1.02078	+	0.940951	44369	16	128	4275	39950	0.098086	1.10306	+	0.582288	275238	37	825	10697	263679
chr17_62479268_62479288	99.5th	GCG	6	UTR5	TLK2	0	275159	0.544	0.5862	0.995243	+											0.256334	1.29218	+	0.586187	275159	6	113	10727	264313
chr17_72147204_72147255	99.5th	AGGA	12	ncRNA_intronic	SOX9-AS1	0	318407	-0.55	0.5823	0.995243	-		0.232164	1.26133	+	0.694376	44211	4	24	4274	39909	-0.365427	0.6939	-	0.452928	274196	3	110	10701	263382
chr17_78478291_78478329	99.5th	ACC	12	intronic	DNAH17	0	318826	0.53	0.5961	0.995243	+		-0.126693	0.881004	-	0.803436	44313	4	33	4276	40000	0.296518	1.34517	+	0.502067	274513	7	137	10694	263675
chr18_23134436_23134448	99.5th	CCCCCA	2	upstream	CABLES1	116	318499	-0.538	0.5909	0.995243	-		1.99097	7.32263	+	0.0527473	44245	3	10	4278	39954	-0.56638	0.567576	-	0.174695	274254	3	136	10700	263415
chr1_196437257_196437307	99.5th	TATAAATATA	5	intronic	KCNT2	0	318852	-0.545	0.5861	0.995243	-		-1.15739	0.314305	-	0.285691	44104	0	12	4270	39822	-0.0797659	0.923332	-	0.873762	274748	4	107	10716	263921
chr1_235755388_235755432	99.5th	AAAAG	8	intronic	LYST	0	319580	-0.525	0.5997	0.995243	-		0.0108313	1.01089	+	0.980498	44354	6	63	4282	40003	-0.290706	0.747735	-	0.565061	275226	3	124	10731	264368
chr1_50419101_50419130	99.5th	CGG	9	exonic	DMRTA2	0	318341	0.537	0.5911	0.995243	+		-1.07185	0.342375	-	0.602378	44199	0	5	4272	39922	0.49845	1.64617	+	0.430599	274142	4	56	10689	263393
chr1_54836282_54836330	99.5th	GCCT	12	intronic	LEXM	0	319610	-0.535	0.5926	0.995243	-		1.49906	4.47748	+	0.186611	44367	2	16	4288	40061	-1.07315	0.34193	-	0.268372	275243	0	26	10734	264483
chr22_33722251_33722356	99.5th	GAGGGAGAGGGAGAG	7	intronic	LARGE1	0	319412	0.544	0.5862	0.995243	+		1.19847	3.31504	+	0.259957	44336	2	21	4288	40025	0.0835052	1.08709	+	0.893157	275076	3	75	10731	264267
chr2_217809658_217809713	99.5th	ATGG	13	intronic	TNS1	0	319612	0.531	0.5953	0.995243	+		-0.331491	0.717853	-	0.46955	44370	4	53	4287	40026	0.133261	1.14255	+	0.388249	275242	51	1076	10682	263433
chr2_233330475_233330547	99.5th	CCTT	18	intronic	SAG	0	319515	0.554	0.5796	0.995243	+		0.206094	1.22887	+	0.802981	44360	2	16	4288	40054	0.232328	1.26153	+	0.619363	275155	6	120	10720	264309
chr3_141877175_141877250	99.5th	GGCGCCC	10	intronic	ATP1B3	0	319566	-0.557	0.5775	0.995243	-		0.198426	1.21948	+	0.773808	44364	3	20	4287	40054	-1.04188	0.352791	-	0.474161	275202	0	16	10733	264453
chr4_17176523_17176556	99.5th	TGT	11	ncRNA_exonic	RP11-576E20.1	0	319615	-0.519	0.6039	0.995243	-		-0.274663	0.759828	-	0.51333	44370	5	57	4286	40022	-0.0470747	0.954016	-	0.766715	275245	41	1064	10693	263447
chr4_2059376_2059420	99.5th	GCC	14	upstream	NAT8L	92	318241	-0.526	0.5986	0.995243	-		-1.16973	0.310451	-	0.0507902	44187	0	34	4273	39880	0.0880086	1.092	+	0.828129	274054	7	192	10660	263195
chr5_176061347_176061421	99.5th	TTGGATCGCGGATTGGGGG	3	ncRNA_intronic	RP11-826N14.2	0	319274	-0.534	0.5934	0.995243	-		-0.51437	0.597877	-	0.305	44345	3	50	4286	40006	-0.0401901	0.960607	-	0.870231	274929	17	455	10703	263754
chr5_78460742_78460823	99.5th	TCCT	20	intronic	SCAMP1	0	319551	-0.532	0.5945	0.995243	-		-0.154729	0.856647	-	0.677089	44363	7	104	4284	39968	-0.126345	0.881311	-	0.68442	275188	10	279	10721	264178
chr6_159761866_159761894	99.5th	CGCCCCG	4	UTR5	ACAT2;SOD2	0	319610	-0.516	0.6058	0.995243	-		-0.696406	0.498373	-	0.142963	44369	2	75	4289	40003	0.0148855	1.015	+	0.974495	275241	5	121	10729	264386
chr6_22570117_22570144	99.5th	GGC	9	exonic	HDGFL1	0	319614	-0.516	0.6056	0.995243	-		0.149739	1.16153	+	0.816769	44370	3	41	4288	40038	-1.07297	0.341991	-	0.516028	275244	0	11	10734	264499
chr7_127252856_127252883	99.5th	CGC	9	UTR5	GRM8	0	319616	-0.545	0.5856	0.995243	-		-1.19164	0.303723	-	0.243672	44370	0	11	4291	40068	-0.0834895	0.919901	-	0.904915	275246	2	56	10732	264456
chr8_144277789_144277831	99.5th	GGGCAGGGGCGGTGC	2	intronic	BOP1	0	319583	-0.542	0.5882	0.995243	-		0.878065	2.40624	+	0.381609	44363	2	10	4289	40062	-1.05843	0.347	-	0.349892	275220	0	23	10734	264463
chr9_131531182_131531247	99.5th	CCGCGC	10	UTR5	UCK1	0	319430	0.554	0.5795	0.995243	+		0.0545975	1.05612	+	0.868434	44328	12	70	4275	39971	0.111138	1.11755	+	0.595725	275102	27	639	10700	263736
chr9_36929238_36929290	99.5th	AAGG	13	intronic	PAX5	0	319616	0.555	0.5787	0.995243	+		-0.604174	0.546526	-	0.410888	44370	1	26	4290	40053	0.933218	2.54268	+	0.353166	275246	2	24	10732	264488
chr9_81666776_81666808	99.5th	AAAT	8	intronic	TLE1	0	319615	-0.514	0.6069	0.995243	-		0.00627955	1.0063	+	0.98866	44370	6	48	4285	40031	-0.161527	0.850844	-	0.575408	275245	11	320	10723	264191
chr9_85741899_85741920	99.5th	GGC	7	exonic	AGTPBP1	0	319614	-0.555	0.5788	0.995243	-		0.119155	1.12654	+	0.656965	44370	18	136	4273	39943	-0.131428	0.876842	-	0.437425	275244	33	948	10701	263562
chr14_104865391_104865409	99.5th	CGGG	4	UTR5	CEP170B	0	319070	0.509	0.6106	0.995419	+		3.31009	27.3876	+	0.00949314	44323	2	0	4287	40034	-1.03135	0.356525	-	0.621988	274747	0	10	10708	264029
chr1_29181822_29181844	99.5th	CGG	7	UTR5	SRSF4	0	319616	0.51	0.61	0.995419	+		0.021854	1.02209	+	0.964559	44370	5	40	4286	40039	0.14208	1.15267	+	0.594822	275246	17	368	10717	264144
chr4_39909040_39909095	99.5th	AAAAT	11	intronic	PDS5A	0	319598	-0.512	0.6083	0.995419	-		-0.0538196	0.947603	-	0.927928	44369	3	46	4288	40032	-1.04773	0.350733	-	0.605911	275229	0	8	10733	264488
chr6_109483543_109483572	99.5th	GGGGCC	4	upstream	ZBTB24	306	318495	0.508	0.6112	0.995419	+		0.300094	1.34999	+	0.743305	44336	2	10	4287	40037	0.281328	1.32489	+	0.67728	274159	3	51	10690	263415
chr19_5910805_5910824	99.9th	CTTT	4	UTR3	VMAC	0	319558	-0.029	0.9765	0.995471	-		-1.10148	0.332379	-	0.643235	44363	0	3	4290	40070	0.0743109	1.07714	+	0.877422	275195	5	125	10728	264337
chr6_136148470_136148499	99.9th	AGGC	7	ncRNA_intronic	RP13-143G15.4	0	319439	-0.019	0.9849	0.995471	-		-0.37119	0.689913	-	0.673508	44345	1	15	4288	40041	0.0930336	1.0975	+	0.881762	275094	3	74	10721	264296
chr9_132878301_132878364	99.9th	CGCCG	12	UTR5	AK8;SPACA9	0	319482	0.006	0.9955	0.9955	+		1.56978	4.80559	+	0.032526	44349	3	8	4286	40052	-0.404389	0.667384	-	0.394048	275133	3	112	10726	264292
chr4_3074604_3074655	99.5th	GCCGCC	8	upstream	HTT;HTT-AS	26	319154	0.505	0.6136	0.995728	+		0.107072	1.11301	+	0.802534	44352	7	67	4281	39997	0.148408	1.15999	+	0.657245	274802	11	225	10710	263856
chr19_55670467_55670517	99th	CCCTGCTGTCCGTGCA	3	ncRNA_intronic	CTD-2537I9.12	0	319604	0.7	0.4838	0.995858	+		1.80975	6.10892	+	0.0482325	44370	2	5	4289	40074	-0.0144439	0.98566	-	0.969223	275234	8	175	10726	264325
chr4_7899857_7899884	98th	AAAT	6	intronic	AFAP1	0	319610	0.839	0.4016	0.995919	+		0.598318	1.81906	+	0.0525896	44369	18	207	4272	39872	0.0594755	1.06128	+	0.900073	275241	5	129	10729	264378
chr10_15371243_15371266	99.8th	CGG	7	upstream	FAM171A1	184	319467	0.275	0.7836	0.996476	+		2.45974	11.7018	+	0.0657809	44315	2	6	4283	40024	-0.394921	0.673733	-	0.658182	275152	1	29	10731	264391
chr10_22321390_22321460	99.8th	AGG	23	UTR5	BMI1	0	319403	0.126	0.8998	0.996476	+		-1.11008	0.329533	-	0.5181	44359	0	4	4288	40067	0.225229	1.25261	+	0.692644	275044	4	80	10723	264237
chr10_34701333_34701375	99.8th	TGT	14	intronic	PARD3	0	319616	-0.232	0.8163	0.996476	-		0.367753	1.44449	+	0.672639	44370	2	12	4289	40067	-0.225206	0.798352	-	0.674534	275246	3	78	10731	264434
chr10_75401339_75401373	99.8th	CCG	11	exonic	ZNF503	0	319614	0.117	0.9068	0.996476	+		-1.22694	0.293188	-	0.0918354	44370	0	15	4291	40064	0.336265	1.39971	+	0.421962	275244	8	156	10726	264354
chr11_2814404_2814433	99.8th	ATGG	7	intronic	KCNQ1	0	319061	0.294	0.7687	0.996476	+		0.889991	2.43511	+	0.247103	44337	4	11	4280	40042	-1.0123	0.363382	-	0.882269	274724	0	2	10710	264012
chr11_40546057_40546140	99.8th	CTTC	20	intronic	LRRC4C	0	319589	0.125	0.9007	0.996476	+		-1.07115	0.342614	-	0.716063	44365	0	2	4290	40073	0.226125	1.25373	+	0.779057	275224	2	48	10732	264442
chr11_59764883_59764919	99.8th	TAT	12	intronic	STX3	0	319613	-0.152	0.879	0.996476	-		2.4693	11.8142	+	0.0676768	44370	2	4	4289	40075	-0.616303	0.539937	-	0.369339	275243	1	48	10733	264461
chr11_63938998_63939055	99.8th	GCC	19	UTR5	NAA40	0	319285	-0.149	0.8814	0.996476	-		0.683498	1.98079	+	0.50722	44318	2	6	4282	40028	-0.273553	0.760672	-	0.669419	274967	2	55	10722	264188
chr12_40058042_40058090	99.8th	AGAT	12	intronic	SLC2A13	0	319616	-0.088	0.9302	0.996476	-		1.17103	3.22531	+	0.440685	44370	1	4	4290	40075	-0.215439	0.806187	-	0.686237	275246	3	88	10731	264424
chr12_46553889_46553919	99.8th	TTA	10	ncRNA_intronic	RP11-446N19.1;RP11-96H19.1	0	319616	0.027	0.9782	0.996476	+		0.29267	1.34	+	0.672483	44370	3	19	4288	40060	-0.0475265	0.953585	-	0.88841	275246	9	238	10725	264274
chr12_71193092_71193159	99.8th	AAGG	16	intronic	TSPAN8	0	319436	0.12	0.9048	0.996476	+		1.29644	3.65626	+	0.240363	44352	2	8	4288	40054	-0.299199	0.741412	-	0.731892	275084	1	34	10726	264323
chr13_27839482_27839537	99.8th	AAAAT	11	ncRNA_intronic	PLUT	0	319552	0.283	0.7773	0.996476	+		0.253951	1.28911	+	0.71041	44356	3	31	4285	40037	0.0974417	1.10235	+	0.876288	275196	3	65	10728	264400
chr13_78659312_78659339	99.8th	AAAG	6	upstream	RNF219	133	319616	0.113	0.9101	0.996476	+		-1.14278	0.318931	-	0.467102	44370	0	6	4291	40073	0.278541	1.3212	+	0.679169	275246	3	54	10731	264458
chr14_103056564_103056592	99.8th	GCGGGG	4	intronic	CDC42BPB	0	274868	0.143	0.8859	0.996476	+											0.110408	1.11673	+	0.885937	274868	2	48	10717	264101
chr14_104085403_104085521	99.8th	CGCCC	23	upstream	ASPG	158	319393	-0.267	0.7891	0.996476	-		-0.278839	0.756662	-	0.762425	44343	1	13	4287	40042	-0.116356	0.890158	-	0.867507	275050	2	51	10722	264275
chr14_65978160_65978192	99.8th	TGTGTATATATATACACACG	1	ncRNA_intronic	CTD-2014B16.3	0	319594	0.191	0.8482	0.996476	+		0.420074	1.52207	+	0.455047	44367	5	31	4286	40045	-0.0302351	0.970217	-	0.925337	275227	10	264	10723	264230
chr14_70057265_70057336	99.8th	AGAT	17	intronic	SLC8A3	0	319574	-0.041	0.9674	0.996476	-		1.32658	3.76813	+	0.14512	44369	3	10	4287	40069	-0.481868	0.617629	-	0.529268	275205	1	49	10732	264423
chr15_40036338_40036423	99.8th	TGC	28	exonic	SRP14	0	319490	0.208	0.835	0.996476	+		-1.14761	0.317394	-	0.464745	44359	0	5	4290	40064	0.454284	1.57505	+	0.604479	275131	2	36	10731	264362
chr15_44735406_44735481	99.8th	AGGA	18	intronic	TRIM69	0	275214	0.243	0.8083	0.996476	+											0.192023	1.2117	+	0.80828	275214	2	49	10732	264431
chr15_55058946_55058997	99.8th	TAG	17	ncRNA_intronic	RP11-548M13.1	0	319570	-0.183	0.8551	0.996476	-		-0.247792	0.780522	-	0.805885	44369	1	7	4289	40072	-0.0443556	0.956614	-	0.921787	275201	5	136	10725	264335
chr15_83207682_83207707	99.8th	CCG	8	ncRNA_intronic	RP11-382A20.4	0	319330	0.318	0.7501	0.996476	+		1.92829	6.87774	+	0.0184621	44308	3	6	4277	40022	-1.06866	0.343468	-	0.546803	275022	0	9	10724	264289
chr15_96331568_96331601	99.8th	TCC	11	UTR5	NR2F2	0	319494	-0.055	0.9562	0.996476	-		0.403189	1.49659	+	0.646225	44370	2	16	4289	40063	-0.136343	0.872543	-	0.807624	275124	3	82	10726	264313
chr16_1299861_1299901	99.8th	TTCA	10	upstream	RP11-616M22.7	695	319615	0.292	0.7706	0.996476	+		0.15017	1.16203	+	0.826406	44370	3	14	4288	40065	0.109998	1.11628	+	0.821092	275245	5	117	10729	264394
chr16_88053297_88053313	99.8th	ACC	5	intronic	BANP	0	319171	0.296	0.7673	0.996476	+		1.937	6.93791	+	0.119263	44303	2	4	4288	40009	-1.05396	0.348555	-	0.759165	274868	0	2	10719	264147
chr17_44354057_44354087	99.8th	CGG	10	exonic	FAM171A2	0	319444	-0.259	0.7956	0.996476	-		0.0135076	1.0136	+	0.975722	44365	6	52	4285	40022	-1.0387	0.353914	-	0.770747	275079	0	3	10729	264347
chr17_57979243_57979282	99.8th	TGC	13	exonic	VEZF1	0	319616	0.052	0.9586	0.996476	+		0.85507	2.35154	+	0.177688	44370	5	33	4286	40046	-0.302387	0.739052	-	0.627483	275246	2	83	10732	264429
chr17_57988188_57988223	99.8th	GCG	11	ncRNA_exonic	RP11-159D12.3	0	319426	-0.189	0.8497	0.996476	-		-1.16273	0.312632	-	0.248782	44344	0	11	4286	40047	0.0934535	1.09796	+	0.795746	275082	9	194	10720	264159
chr17_9226410_9226555	99.8th	CGTGGGGAGGCGGTCT	9	intronic	NTN1	0	319607	-0.071	0.9434	0.996476	-		2.93516	18.8245	+	0.00600772	44369	2	2	4288	40077	-1.07076	0.342748	-	0.238192	275238	0	32	10733	264473
chr18_53085957_53086017	99.8th	TCTTCT	10	intronic	DCC	0	319583	0.161	0.8724	0.996476	+		1.73836	5.68801	+	0.0765103	44354	3	11	4287	40053	-1.06049	0.346286	-	0.590556	275229	0	7	10734	264488
chr19_17631043_17631103	99.8th	CCCT	15	intronic	UNC13A	0	319169	0.317	0.7512	0.996476	+		-1.15419	0.315313	-	0.59735	44293	0	2	4284	40007	0.38559	1.47048	+	0.579822	274876	3	55	10719	264099
chr19_21470161_21470221	99.8th	AAGG	15	intronic	CTD-2561J22.3	0	319613	-0.188	0.8509	0.996476	-		-0.0443111	0.956656	-	0.956791	44370	2	12	4289	40067	-0.0739891	0.928682	-	0.85654	275243	6	155	10728	264354
chr19_50678938_50679032	99.8th	GGAGGGGTCAGGGTGATGG	4	intronic	SHANK1	0	319219	-0.274	0.784	0.996476	-		-1.18978	0.304288	-	0.274533	44327	0	9	4281	40037	0.111863	1.11836	+	0.885998	274892	2	31	10722	264137
chr1_111619784_111619838	99.8th	CGC	18	UTR5	RAP1A	0	319457	-0.045	0.964	0.996476	-		-1.34093	0.261602	-	0.188484	44332	0	8	4285	40039	0.153802	1.16626	+	0.631803	275125	12	252	10719	264142
chr1_117367313_117367358	99.8th	GAG	15	upstream	MAN1A2	91	319615	-0.3	0.7642	0.996476	-		-0.145105	0.864931	-	0.770513	44370	4	45	4287	40034	-0.0626755	0.939248	-	0.836664	275245	11	294	10723	264217
chr1_188886337_188886409	99.8th	TCTT	18	ncRNA_intronic	RP11-316I3.2	0	319573	-0.037	0.9707	0.996476	-		1.21727	3.37795	+	0.179742	44332	3	7	4285	40037	-0.454223	0.634941	-	0.56325	275241	1	48	10733	264459
chr1_20599617_20599667	99.8th	AAAAT	10	intronic	CDA	0	319569	0.165	0.8686	0.996476	+		0.173546	1.18952	+	0.82515	44362	2	36	4288	40036	0.0957211	1.10045	+	0.928663	275207	1	32	10732	264442
chr1_22143122_22143159	99.8th	GCG	12	upstream	WNT4	156	319305	-0.312	0.755	0.996476	-		-1.11679	0.327329	-	0.311626	44337	0	12	4285	40040	0.0369248	1.03761	+	0.944148	274968	4	96	10717	264151
chr1_49318386_49318425	99.8th	GAT	13	intronic	AGBL4	0	319616	-0.048	0.9615	0.996476	-		0.0426184	1.04354	+	0.970281	44370	1	4	4290	40075	-0.0480972	0.953041	-	0.946569	275246	2	54	10732	264458
chr1_49434656_49434734	99.8th	GTG	26	ncRNA_intronic	AGBL4-IT1	0	319599	0.192	0.8476	0.996476	+		0.807017	2.24121	+	0.30986	44364	3	28	4288	40045	-0.188084	0.828545	-	0.840977	275235	1	33	10731	264470
chr1_69898662_69898691	99.8th	CTG	9	intronic	LRRC7	0	319616	0.049	0.961	0.996476	+		-0.303429	0.738282	-	0.735045	44370	1	22	4290	40057	0.146314	1.15756	+	0.850402	275246	2	51	10732	264461
chr1_77620484_77620536	99.8th	GGAA	13	intronic	ZZZ3	0	319614	0.106	0.9158	0.996476	+		1.48977	4.43608	+	0.197377	44370	2	7	4289	40072	-0.341588	0.710641	-	0.686449	275244	1	41	10733	264469
chr1_81501781_81501832	99.8th	CAG	17	intronic	ADGRL2	0	319612	-0.133	0.8939	0.996476	-		-0.682821	0.50519	-	0.152958	44369	2	54	4289	40024	0.1822	1.19985	+	0.667125	275243	7	143	10727	264366
chr1_94116968_94117024	99.8th	TCTT	14	intronic	ABCA4	0	319611	-0.17	0.8646	0.996476	-		-1.18583	0.305493	-	0.349201	44369	0	6	4291	40072	0.1508	1.16276	+	0.847607	275242	2	41	10731	264468
chr20_13221552_13221581	99.8th	CGG	9	upstream	ISM1	190	274845	-0.181	0.8564	0.996476	-											-0.124256	0.883154	-	0.856416	274845	2	56	10717	264070
chr20_36065051_36065127	99.8th	GCTG	19	upstream	RP4-550H1.7	488	319604	0.172	0.8633	0.996476	+		0.209189	1.23268	+	0.663282	44365	6	40	4285	40034	0.00791083	1.00794	+	0.991464	275239	2	50	10732	264455
chr20_42145497_42145547	99.8th	ATAG	12	intronic	PTPRT	0	319608	0.182	0.8559	0.996476	+		-1.11402	0.328237	-	0.657781	44370	0	2	4291	40077	0.311006	1.3648	+	0.708776	275238	2	32	10732	264472
chr20_47238805_47238845	99.8th	GCT	13	exonic	ZMYND8	0	319616	0.201	0.8408	0.996476	+		-1.16421	0.312169	-	0.379512	44370	0	5	4291	40074	0.395742	1.48549	+	0.569136	275246	3	66	10731	264446
chr20_63216113_63216152	99.8th	CGG	13	UTR5	YTHDF1	0	319595	0.111	0.9113	0.996476	+		-0.216689	0.80518	-	0.656012	44370	4	40	4287	40039	0.086525	1.09038	+	0.764982	275225	14	350	10717	264144
chr20_63883817_63883859	99.8th	CTGC	10	intronic	TPD52L2	0	319614	0.24	0.8107	0.996476	+		-1.09681	0.333935	-	0.660873	44370	0	2	4291	40077	0.293098	1.34057	+	0.664092	275244	3	61	10731	264449
chr22_30803072_30803103	99.8th	CGG	10	intronic	OSBP2	0	319616	-0.189	0.8497	0.996476	-		-0.482357	0.617327	-	0.557519	44370	1	14	4290	40065	0.0231571	1.02343	+	0.975009	275246	2	51	10732	264461
chr22_43862382_43862412	99.8th	CCG	10	exonic	SULT4A1	0	318969	0.085	0.932	0.996476	+		0.347626	1.4157	+	0.683156	43743	2	21	4260	39460	-0.0506904	0.950573	-	0.94353	275226	2	44	10730	264450
chr2_112433306_112433361	99.8th	GCC	18	intronic	RGPD8	0	44365	0.12	0.9047	0.996476	+		0.0582966	1.06003	+	0.904665	44365	5	51	4285	40024
chr2_127682125_127682169	99.8th	TTCT	11	upstream	LIMS2	339	319616	0.25	0.8025	0.996476	+		1.91962	6.81837	+	0.12291	44370	2	8	4289	40071	-1.07655	0.340769	-	0.726449	275246	0	2	10734	264510
chr2_170674053_170674101	99.8th	AGAT	12	ncRNA_intronic	AC007277.3	0	275246	0.08	0.9362	0.996476	+											0.0611653	1.06307	+	0.936203	275246	2	36	10732	264476
chr2_191979828_191979875	99.8th	TATC	11	ncRNA_intronic	AC098617.1	0	319602	0.079	0.9367	0.996476	+		-0.329209	0.719493	-	0.61565	44363	2	29	4289	40043	0.184738	1.2029	+	0.773988	275239	3	73	10731	264432
chr2_197108841_197108878	99.8th	AAC	12	intronic	ANKRD44	0	319610	0.092	0.9269	0.996476	+		0.556252	1.74412	+	0.398712	44369	4	18	4287	40060	-0.135872	0.872954	-	0.810365	275241	3	79	10730	264429
chr2_197616268_197616308	99.8th	ATTTT	8	intronic	RFTN2	0	319605	0.166	0.8679	0.996476	+		0.997991	2.71283	+	0.324026	44369	2	23	4289	40055	-1.0238	0.359227	-	0.828419	275236	0	2	10734	264500
chr2_201134640_201134685	99.8th	TAAAA	9	intronic	CFLAR	0	319615	-0.284	0.7761	0.996476	-		-0.206391	0.813515	-	0.719674	44370	3	35	4288	40044	-0.0618393	0.940034	-	0.870976	275245	7	188	10727	264323
chr2_213150455_213150497	99.8th	CCT	14	intronic	IKZF2	0	319604	-0.216	0.8288	0.996476	-		-1.12538	0.324529	-	0.227717	44370	0	16	4291	40063	0.139077	1.14921	+	0.801547	275234	4	78	10730	264422
chr2_214836344_214836428	99.8th	GAGGGA	14	ncRNA_intronic	AC072062.1	0	319519	-0.298	0.7657	0.996476	-		-0.776424	0.460048	-	0.279881	44353	1	18	4287	40047	0.037536	1.03825	+	0.910233	275166	10	238	10722	264196
chr2_216633549_216633598	99.8th	GCT	16	exonic	IGFBP2	0	319592	-0.298	0.766	0.996476	-		-0.312077	0.731925	-	0.726278	44365	1	17	4290	40057	-0.124083	0.883307	-	0.856997	275227	2	55	10731	264439
chr2_216633607_216633625	99.8th	CGG	6	exonic	IGFBP2	0	319541	0.077	0.939	0.996476	+		-0.188326	0.828345	-	0.843124	44359	1	16	4286	40056	0.125769	1.13402	+	0.871382	275182	2	42	10728	264410
chr2_241902311_241902436	99.8th	CCGCCGCCGCCTCCCCT	7	ncRNA_intronic	LINC01237	0	319553	0.148	0.8826	0.996476	+		0.21231	1.23653	+	0.85329	44360	1	11	4290	40058	0.0524498	1.05385	+	0.932353	275193	3	57	10730	264403
chr2_28541173_28541208	99.8th	AAAT	8	intronic	PLB1	0	319615	0.153	0.8782	0.996476	+		1.39172	4.02176	+	0.130568	44370	3	12	4288	40067	-1.11718	0.327201	-	0.658534	275245	0	6	10734	264505
chr2_44942221_44942256	99.8th	CGG	11	exonic	SIX3	0	317400	0.227	0.8207	0.996476	+		1.0514	2.86165	+	0.223742	42202	3	13	4210	37976	-0.130833	0.877364	-	0.815733	275198	3	79	10731	264385
chr2_48440812_48440840	99.8th	CGG	9	UTR5	PPP1R21	0	319613	-0.027	0.9782	0.996476	-		-0.491305	0.611827	-	0.551303	44370	1	17	4290	40062	0.0797306	1.083	+	0.833869	275243	8	190	10726	264319
chr2_58428658_58428688	99.8th	TGC	10	ncRNA_intronic	LINC01122	0	319616	-0.275	0.7836	0.996476	-		0.836459	2.30818	+	0.397661	44370	2	14	4289	40065	-1.05111	0.34955	-	0.525111	275246	0	13	10734	264499
chr2_69096483_69096519	99.8th	GAGG	9	intronic	ANTXR1	0	319257	0.133	0.894	0.996476	+		-1.38538	0.250229	-	0.183531	44303	0	11	4280	40012	0.278417	1.32104	+	0.498145	274954	8	160	10715	264071
chr3_3597799_3597831	99.8th	TGTGTGTATATATATA	2	ncRNA_intronic	AC026188.1	0	319581	-0.283	0.7771	0.996476	-		-1.15359	0.315502	-	0.409682	44368	0	5	4291	40072	0.0193515	1.01954	+	0.979245	275213	2	44	10729	264438
chr3_51385310_51385352	99.8th	GGA	14	exonic	MANF	0	319615	-0.072	0.9428	0.996476	-		-1.13129	0.322617	-	0.349135	44370	0	10	4291	40069	0.241793	1.27353	+	0.765258	275245	2	45	10732	264466
chr3_71113712_71113761	99.8th	AAAAT	9	intronic	FOXP1	0	319592	-0.25	0.8023	0.996476	-		0.907773	2.4788	+	0.155259	44365	5	31	4285	40044	-0.466783	0.627016	-	0.40067	275227	2	78	10731	264416
chr4_78870928_78871009	99.8th	CAG	27	exonic	BMP2K	0	319560	0.331	0.7407	0.996476	+		-0.0571749	0.944429	-	0.938549	44361	2	16	4289	40054	0.322995	1.38126	+	0.698334	275199	2	40	10731	264426
chr4_86842786_86842877	99.8th	TTTC	22	intronic	SLC10A6	0	319565	-0.228	0.8195	0.996476	-		-0.0662769	0.935872	-	0.899182	44367	4	42	4287	40034	-0.0626365	0.939285	-	0.845358	275198	10	249	10723	264216
chr4_98896195_98896225	99.8th	AATAA	6	intronic	EIF4E	0	319603	-0.193	0.8466	0.996476	-		-0.0209494	0.979269	-	0.964909	44365	5	51	4286	40023	-0.0515781	0.949729	-	0.848726	275238	14	379	10720	264125
chr5_1038313_1038358	99.8th	CAC	15	exonic	NKD2	0	319615	0.222	0.8245	0.996476	+		0.152742	1.16502	+	0.768847	44370	5	35	4286	40044	0.029311	1.02974	+	0.90374	275245	19	439	10715	264072
chr5_108381005_108381048	99.8th	CCG	14	exonic	FBXL17	0	319524	0.057	0.9545	0.996476	+		-1.13508	0.321396	-	0.219465	44367	0	16	4291	40060	0.263681	1.30171	+	0.579161	275157	6	107	10728	264316
chr5_140114270_140114327	99.8th	CGG	19	exonic	PURA	0	319356	0.262	0.793	0.996476	+		-0.141853	0.867749	-	0.888489	44354	1	13	4287	40053	0.169015	1.18414	+	0.73456	275002	5	109	10717	264171
chr5_141573989_141574030	99.8th	AGG	13	exonic	DIAPH1	0	319446	-0.229	0.8186	0.996476	-		2.93183	18.7619	+	0.00542325	44364	2	4	4289	40069	-1.09897	0.333214	-	0.172623	275082	0	38	10724	264320
chr5_45696213_45696239	99.8th	GCG	8	UTR5	HCN1	0	319277	0.232	0.8164	0.996476	+		2.76433	15.8684	+	0.0628102	44316	2	1	4286	40027	-1.06611	0.344345	-	0.619375	274961	0	9	10723	264229
chr6_11459689_11459741	99.8th	ATCC	13	ncRNA_intronic	RP11-716O23.1	0	319616	-0.207	0.8363	0.996476	-		0.281583	1.32523	+	0.747548	44370	2	11	4289	40068	-1.02405	0.359137	-	0.724955	275246	0	6	10734	264506
chr6_151526069_151526133	99.8th	TCCT	16	intronic	CCDC170	0	319597	0.25	0.8024	0.996476	+		-1.15777	0.314186	-	0.242711	44369	0	12	4291	40066	0.694786	2.00328	+	0.46011	275228	2	31	10730	264465
chr6_159269585_159269652	99.8th	CTAT	16	intronic	FNDC1	0	319168	0.033	0.974	0.996476	+		2.06208	7.86231	+	0.104201	44315	2	4	4281	40028	-1.05077	0.349668	-	0.537016	274853	0	9	10719	264125
chr6_160991994_160992039	99.8th	GCC	15	exonic	MAP3K4	0	319612	-0.046	0.963	0.996476	-		2.54833	12.7857	+	0.0209305	44370	2	2	4289	40077	-1.06739	0.343905	-	0.328507	275242	0	26	10734	264482
chr6_24126152_24126173	99.8th	CGG	7	UTR5	NRSN1	0	275244	-0.303	0.7616	0.996476	-											-0.112435	0.893655	-	0.761607	275244	7	195	10727	264315
chr6_45422749_45422794	99.8th	GGC	15	exonic	RUNX2	0	319579	-0.126	0.9	0.996476	-		0.687493	1.98872	+	0.376994	44364	3	19	4287	40055	-0.256214	0.773976	-	0.624049	275215	3	108	10731	264373
chr7_103989356_103989380	99.8th	GCC	8	exonic	RELN	0	319604	0.214	0.8305	0.996476	+		1.18387	3.26699	+	0.174309	44370	3	22	4288	40057	-0.17191	0.842055	-	0.752903	275234	3	94	10729	264408
chr7_105014151_105014196	99.8th	GCC	15	ncRNA_exonic	KMT2E-AS1	0	319598	-0.336	0.737	0.996476	-		-0.24852	0.779954	-	0.529237	44368	6	66	4285	40011	-0.0267067	0.973647	-	0.913033	275230	18	412	10715	264085
chr7_106649788_106649820	99.8th	AGGG	8	ncRNA_intronic	CTB-111H14.1	0	274847	-0.166	0.8685	0.996476	-											-0.114193	0.892086	-	0.868505	274847	2	62	10716	264067
chr7_128464681_128464742	99.8th	AGGA	15	ncRNA_intronic	RP11-155G14.6;RP11-212P7.3	0	319204	-0.158	0.8746	0.996476	-		-0.341248	0.710883	-	0.696708	44347	1	17	4289	40040	-0.00990355	0.990145	-	0.989229	274857	2	51	10718	264086
chr7_133773464_133773493	99.8th	TTA	9	intronic	EXOC4	0	319590	0.204	0.8387	0.996476	+		-0.368597	0.691704	-	0.688933	44370	1	10	4290	40069	0.314612	1.36973	+	0.703915	275220	2	46	10729	264443
chr7_18086903_18086933	99.8th	GCG	10	upstream	HDAC9	16	319616	0.309	0.757	0.996476	+		-1.15841	0.313985	-	0.524293	44370	0	4	4291	40075	0.529848	1.69867	+	0.555807	275246	2	33	10732	264479
chr7_4945185_4945239	99.8th	TTC	18	intronic	MMD2	0	319205	0.207	0.8358	0.996476	+		0.468555	1.59768	+	0.71101	44319	1	8	4284	40026	0.0455786	1.04663	+	0.940538	274886	3	67	10720	264096
chr7_512267_512338	99.8th	CCCGG	14	intronic	PDGFA	0	317509	0.089	0.9289	0.996476	+		1.8872	6.60086	+	0.0109969	42285	3	10	3838	38434	-1.05539	0.348057	-	0.367694	275224	0	22	10733	264469
chr7_73521923_73521983	99.8th	GCG	20	exonic	BAZ1B	0	319574	0.095	0.924	0.996476	+		0.854349	2.34984	+	0.393042	44364	2	8	4288	40066	-0.221033	0.80169	-	0.810194	275210	1	32	10731	264446
chr8_116976798_116976825	99.8th	TTTC	6	intronic	SLC30A8	0	319357	0.272	0.7855	0.996476	+		-0.238343	0.787932	-	0.728123	44332	2	19	4288	40023	0.36688	1.44322	+	0.665082	275025	2	38	10726	264259
chr8_124239204_124239255	99.8th	AAAG	12	ncRNA_intronic	RP11-37N22.1	0	319458	-0.274	0.7838	0.996476	-		0.572266	1.77228	+	0.663732	44332	1	6	4285	40040	-0.291639	0.747038	-	0.638194	275126	2	76	10729	264319
chr8_143347688_143347732	99.8th	CAGC	11	intronic	TOP1MT	0	319616	-0.081	0.9357	0.996476	-		0.380939	1.46366	+	0.611152	44370	3	18	4288	40061	-0.260421	0.770727	-	0.770969	275246	1	37	10733	264475
chr8_37545146_37545214	99.8th	AGGA	17	ncRNA_intronic	LINC01605	0	319610	-0.054	0.957	0.996476	-		-0.268784	0.764308	-	0.772186	44369	1	14	4290	40064	0.0430831	1.04402	+	0.953621	275241	2	61	10732	264446
chr8_64581463_64581493	99.8th	GCA	10	exonic	BHLHE22	0	319613	0.221	0.8254	0.996476	+		-0.546952	0.578711	-	0.315966	44369	2	39	4289	40039	0.182273	1.19994	+	0.521962	275244	16	317	10718	264193
chr8_65841963_65841994	99.8th	GCC	10	upstream	CTD-2532N20.1;PDE7A	758	319567	0.155	0.8769	0.996476	+		-0.0371284	0.963552	-	0.943516	44368	4	46	4287	40031	0.0708487	1.07342	+	0.845145	275199	9	204	10724	264262
chr8_82101967_82102036	99.8th	CTATC	13	ncRNA_intronic	RP11-99H20.1	0	319600	0.116	0.9078	0.996476	+		-0.278703	0.756765	-	0.765348	44367	1	14	4289	40063	0.193017	1.2129	+	0.806789	275233	2	58	10731	264442
chr8_91040815_91040864	99.8th	CTG	16	UTR5	TMEM55A	0	319591	-0.074	0.9407	0.996476	-		-0.172863	0.841253	-	0.75925	44367	3	42	4288	40034	0.0223846	1.02264	+	0.965763	275224	4	105	10729	264386
chr9_109321008_109321042	99.8th	GCC	11	upstream	EPB41L4B	44	319515	0.044	0.9647	0.996476	+		0.0139335	1.01403	+	0.985526	44368	2	21	4289	40056	0.0298077	1.03026	+	0.967816	275147	2	59	10728	264358
chr9_125189744_125189784	99.8th	CGG	13	UTR5	PPP6C	0	319614	-0.329	0.7419	0.996476	-		-2.30781	0.0994789	-	0.0159082	44370	0	41	4291	40038	0.236048	1.26624	+	0.53978	275244	9	188	10725	264322
chr9_127695053_127695107	99.8th	TGA	18	UTR3	STXBP1	0	319614	0.031	0.9753	0.996476	+		-1.15457	0.315193	-	0.17725	44370	0	19	4291	40060	0.343773	1.41026	+	0.565249	275244	4	65	10730	264445
chr9_130681605_130681641	99.8th	CGC	12	exonic	PRDM12	0	319615	0.047	0.9626	0.996476	+		0.52413	1.68899	+	0.32359	44370	6	32	4285	40047	-0.102816	0.902293	-	0.729496	275245	11	308	10723	264203
chr9_74888393_74888445	99.8th	TCTT	13	upstream	TRPM6	299	319583	0.121	0.9034	0.996476	+		-0.452934	0.63576	-	0.437921	44359	2	40	4288	40029	0.164316	1.17859	+	0.658323	275224	9	197	10722	264296
chr14_99684168_99684187	99.8th	CGGGG	3	upstream	CYP46A1	127	319484	0.019	0.9852	0.996528	+		0.557869	1.74695	+	0.353221	44339	5	22	4283	40029	-1.03218	0.35623	-	0.724328	275145	0	4	10728	264413
chr16_53097354_53097406	99.8th	CCTT	13	intronic	CHD9	0	319616	0.016	0.9875	0.996528	+		-1.18053	0.307116	-	0.175015	44370	0	22	4291	40057	0.493794	1.63852	+	0.574491	275246	2	42	10732	264470
chr1_177532212_177532248	99.8th	TGC	12	ncRNA_intronic	RP1-35C21.2	0	319616	-0.012	0.9908	0.996528	-		0.546445	1.7271	+	0.550534	44370	2	13	4289	40066	-0.233989	0.791371	-	0.800941	275246	1	29	10733	264483
chr12_48903937_48903981	99th	AAAT	11	intronic	RP11-302B13.5	0	319600	0.698	0.4852	0.996891	+		0.57228	1.7723	+	0.117305	44369	13	86	4277	39993	0.0241559	1.02445	+	0.901851	275231	29	681	10705	263816
chr12_75485533_75485561	99th	TTTA	7	ncRNA_intronic	RP11-585P4.5	0	319458	-0.688	0.4912	0.996891	-		-0.0956675	0.908766	-	0.714146	44356	16	135	4274	39931	-0.0895735	0.914321	-	0.55207	275102	44	1204	10682	263172
chr12_7658045_7658080	99th	TGTTT	7	intronic	APOBEC1	0	319615	0.683	0.4948	0.996891	+		2.86051	17.4704	+	0.00474723	44370	2	3	4289	40076	-1.04104	0.353087	-	0.690605	275245	0	5	10734	264506
chr14_53408359_53408458	99th	CCACTCCTGCCTCCCTCCC	5	ncRNA_intronic	AL163953.3	0	318226	-0.698	0.4851	0.996891	-		-0.0859294	0.917659	-	0.814752	44275	8	92	4274	39901	-0.111202	0.894758	-	0.510383	273951	34	971	10650	262296
chr14_57865989_57866014	99th	GCG	8	UTR5	SLC35F4	0	319602	-0.686	0.4929	0.996891	-		-0.0797132	0.923381	-	0.838301	44370	7	89	4284	39990	-0.266753	0.765862	-	0.511155	275232	5	159	10729	264339
chr15_26030030_26030176	99th	AAAG	36	ncRNA_intronic	RP11-1084I9.1	0	316998	-0.686	0.4927	0.996891	-		1.28035	3.5979	+	0.237324	44025	2	16	4249	39758	-1.06514	0.34468	-	0.224809	272973	0	45	10646	262282
chr15_67180972_67181008	99th	TAAA	9	intronic	SMAD3	0	319613	-0.68	0.4964	0.996891	-		-0.402966	0.668335	-	0.304529	44370	5	71	4286	40008	-0.0701996	0.932208	-	0.7484	275243	21	544	10713	263965
chr16_71301322_71301381	99th	ATAG	14	upstream	CTD-2520I13.1	202	319580	-0.688	0.4917	0.996891	-		-0.680262	0.506484	-	0.148907	44366	2	71	4289	40004	-0.0809337	0.922255	-	0.871809	275214	4	101	10730	264379
chr17_1766567_1766599	99th	ATAA	8	intronic	SERPINF1	0	319613	-0.679	0.4972	0.996891	-		-0.713295	0.490027	-	0.114487	44369	2	74	4289	40004	-0.0574571	0.944162	-	0.922	275244	3	67	10731	264443
chr19_20745964_20745996	99th	TTGT	8	downstream	CTD-2626G11.2	927	319615	-0.69	0.4904	0.996891	-		-0.561391	0.570415	-	0.162216	44370	4	80	4287	39999	-0.103683	0.901511	-	0.8555	275245	3	81	10731	264430
chr1_216355307_216355375	99th	AAAG	17	intronic	USH2A	0	317569	-0.682	0.4955	0.996891	-		-1.12043	0.32614	-	0.0400581	44022	2	66	4260	39694	0.0229885	1.02325	+	0.928881	273547	17	442	10643	262445
chr22_21578962_21579002	99th	TTAT	10	intronic	UBE2L3	0	319609	0.683	0.4944	0.996891	+		-0.0874007	0.91631	-	0.880361	44369	3	60	4288	40018	1.18863	3.28258	+	0.425584	275240	1	18	10733	264488
chr2_205460393_205460436	99th	TGA	14	intronic	PARD3B	0	319615	0.677	0.4981	0.996891	+		-1.06784	0.34375	-	0.121084	44370	0	52	4291	40027	0.96734	2.63094	+	0.176224	275245	4	48	10730	264463
chr2_207166922_207166955	99th	CCG	11	intronic	KLF7	0	319510	-0.679	0.4971	0.996891	-		-0.02694	0.97342	-	0.965876	44308	3	31	4283	39991	-0.528315	0.589598	-	0.474869	275202	1	47	10731	264423
chr2_226799359_226799392	99th	TGC	11	UTR5	IRS1	0	319616	-0.68	0.4966	0.996891	-		0.408207	1.50412	+	0.265434	44370	12	66	4279	40013	-0.300444	0.740489	-	0.238087	275246	12	426	10722	264086
chr2_42018924_42018981	99th	AAAAG	11	ncRNA_intronic	AC013480.2	0	318742	-0.678	0.4979	0.996891	-		-0.603187	0.547065	-	0.254014	44297	2	41	4285	39969	-0.102291	0.902767	-	0.785503	274445	7	191	10698	263549
chr3_131328295_131328319	99th	ATAA	6	ncRNA_intronic	RP11-933H2.4	0	319616	-0.681	0.4956	0.996891	-		-0.301624	0.739616	-	0.461164	44370	5	91	4286	39988	-0.367457	0.692493	-	0.661089	275246	1	39	10733	264473
chr3_69235150_69235199	99th	AAT	16	intronic	FRMD4B	0	319575	0.68	0.4965	0.996891	+		0.314159	1.36911	+	0.419101	44368	10	85	4280	39993	0.186964	1.20558	+	0.683059	275207	6	131	10727	264343
chr5_150219854_150219893	99th	ATT	13	UTR3	CAMK2A	0	319614	-0.679	0.497	0.996891	-		-0.0694876	0.932872	-	0.868293	44370	6	123	4285	39956	-1.05886	0.346851	-	0.505817	275244	0	14	10734	264496
chr7_126745392_126745416	99th	ATATT	4	intronic	GRM8	0	44369	0.695	0.4873	0.996891	+		0.501918	1.65189	+	0.487332	44369	3	46	4288	40032
chr8_86524848_86524868	99th	TTTC	5	intronic	CPNE3	0	319066	0.69	0.4904	0.996891	+		0.269587	1.30942	+	0.365767	44307	16	138	4269	39884	0.10764	1.11365	+	0.703941	274759	15	281	10703	263760
chr9_97352114_97352146	99th	AAC	10	ncRNA_intronic	RP11-23J9.4	0	319614	-0.678	0.4978	0.996891	-		-0.762087	0.466691	-	0.118904	44370	2	45	4289	40034	-0.0338292	0.966737	-	0.916818	275244	10	250	10724	264260
chr10_115225475_115225506	99.5th	TAATA	6	intronic	ATRNL1	0	319611	-0.231	0.8171	0.997184	-		0.369129	1.44647	+	0.667967	44365	2	21	4289	40053	-1.05246	0.349078	-	0.673418	275246	0	5	10734	264507
chr10_115632864_115632908	99.5th	TTTTA	8	intronic	ATRNL1	0	319568	-0.223	0.8235	0.997184	-		-0.519446	0.59485	-	0.352304	44366	2	35	4288	40041	0.0413527	1.04222	+	0.894056	275202	12	258	10720	264212
chr10_119207705_119207734	99.5th	GCG	9	UTR5	GRK5	0	319194	0.272	0.7856	0.997184	+		0.361399	1.43534	+	0.305905	44281	13	75	4270	39923	-0.036093	0.964551	-	0.906206	274913	11	302	10704	263896
chr10_121846700_121846744	99.5th	TAAA	11	ncRNA_exonic	Y_RNA	0	319616	0.195	0.8454	0.997184	+		0.11078	1.11715	+	0.892046	44370	2	11	4289	40068	0.0630724	1.0651	+	0.876323	275246	7	153	10727	264359
chr10_123857542_123857687	99.5th	GATGGAAGGCGGCGTGGA	8	intronic	CPXM2	0	319613	0.175	0.8612	0.997184	+		1.11386	3.04609	+	0.144129	44370	4	14	4287	40065	-0.145812	0.86432	-	0.690615	275243	7	193	10727	264316
chr10_132364784_132364819	99.5th	CCCA	8	intronic	LRRC27	0	318918	-0.104	0.9171	0.997184	-		1.16097	3.19303	+	0.151091	44267	4	13	4280	39970	-0.413718	0.661187	-	0.491146	274651	2	73	10707	263869
chr10_133373681_133373761	99.5th	CTGCCCGC	10	UTR5	ECHS1	0	319277	-0.46	0.6455	0.997184	-		-1.10319	0.331811	-	0.405886	44333	0	9	4287	40037	-0.112107	0.893949	-	0.871331	274944	2	55	10716	264171
chr10_14374813_14374897	99.5th	GGAAG	16	intronic	FRMD4A	0	318696	-0.05	0.9601	0.997184	-		0.857952	2.35833	+	0.297099	44252	3	12	4282	39955	-0.199245	0.819349	-	0.636521	274444	5	144	10705	263590
chr10_21535111_21535147	99.5th	GGGCGG	6	intronic	MLLT10	0	319552	-0.266	0.7903	0.997184	-		-1.22813	0.29284	-	0.484626	44363	0	3	4290	40070	-0.00354745	0.996459	-	0.995261	275189	3	71	10730	264385
chr10_29582731_29582769	99.5th	TAA	12	intronic	SVIL	0	319563	-0.35	0.7264	0.997184	-		-0.537105	0.584438	-	0.501214	44368	1	15	4290	40062	-0.0545302	0.94693	-	0.914795	275195	4	89	10730	264372
chr10_31530597_31530621	99.5th	TGTT	6	downstream	ZEB1	784	319616	0.39	0.6969	0.997184	+		1.24511	3.47332	+	0.0438834	44370	4	16	4287	40063	-0.338635	0.712743	-	0.697044	275246	1	29	10733	264483
chr10_49009602_49009626	99.5th	AAAAC	4	ncRNA_intronic	RP11-523O18.1	0	319609	0.445	0.6566	0.997184	+		0.717223	2.04874	+	0.0280789	44370	14	62	4277	40017	-0.0940158	0.910268	-	0.687149	275239	18	491	10716	264014
chr10_49185681_49185697	99.5th	AAG	5	intronic	C10orf128	0	319279	-0.119	0.9053	0.997184	-		-0.181623	0.833916	-	0.790071	44340	2	33	4288	40017	-0.00697363	0.993051	-	0.983007	274939	10	257	10714	263958
chr10_68152938_68152978	99.5th	TTTAT	8	intronic	MYPN	0	319612	-0.086	0.9314	0.997184	-		0.52324	1.68749	+	0.313553	44366	6	64	4285	40011	-1.05994	0.346477	-	0.618924	275246	0	7	10734	264505
chr10_68622164_68622236	99.5th	CCTT	18	intronic	TET1	0	319557	0.255	0.799	0.997184	+		0.240402	1.27176	+	0.735541	44363	3	17	4288	40055	0.107036	1.11297	+	0.889654	275194	2	42	10731	264419
chr10_69460016_69460066	99.5th	GAGAT	10	intronic	TSPAN15	0	319613	-0.175	0.8612	0.997184	-		0.681196	1.97624	+	0.466338	44369	2	21	4289	40057	-1.09143	0.335736	-	0.6306	275244	0	5	10734	264505
chr10_73188742_73188815	99.5th	AAGG	18	intronic	FAM149B1	0	319553	0.314	0.7534	0.997184	+		-0.00397888	0.996029	-	0.993571	44361	5	55	4285	40016	0.112559	1.11914	+	0.732474	275192	11	244	10720	264217
chr10_76969284_76969336	99.5th	GGAA	13	ncRNA_intronic	KCNMA1-AS1	0	319503	-0.483	0.629	0.997184	-		-1.19843	0.301667	-	0.388031	44369	0	5	4291	40073	-0.119409	0.887445	-	0.861918	275134	2	65	10728	264339
chr10_98795019_98795098	99.5th	GAAG	19	intronic	HPSE2	0	319197	0.217	0.8283	0.997184	+		1.75395	5.77738	+	0.0248943	44308	3	6	4278	40021	-1.05931	0.346695	-	0.50489	274889	0	11	10714	264164
chr10_99795722_99795802	99.5th	GAAA	20	intronic	ABCC2	0	319391	0.192	0.848	0.997184	+		0.349851	1.41886	+	0.456767	44278	7	40	4278	39953	-0.0287481	0.971661	-	0.926727	275113	11	260	10714	264128
chr10_99795725_99795804	99.5th	GAAA	19	intronic	ABCC2	0	319349	0.132	0.8952	0.997184	+		0.0471721	1.0483	+	0.932707	44269	4	29	4280	39956	0.0411387	1.042	+	0.913973	275080	8	171	10717	264184
chr11_100094765_100094817	99.5th	AAGG	13	intronic	CNTN5	0	319585	-0.343	0.7313	0.997184	-		0.676334	1.96665	+	0.0862661	44369	12	50	4279	40028	-0.22402	0.799299	-	0.289699	275216	19	610	10714	263873
chr11_108408674_108408729	99.5th	AAATA	11	intronic	C11orf65	0	44369	0.388	0.6981	0.997184	+		0.256778	1.29276	+	0.698089	44369	3	60	4288	40018
chr11_1763990_1764012	99.5th	CGGGG	4	UTR5	CTSD	0	318894	0.254	0.7992	0.997184	+		0.413724	1.51244	+	0.640422	44176	2	11	4266	39897	0.0927248	1.09716	+	0.930811	274718	1	29	10711	263977
chr11_2161620_2161677	99.5th	CTGTCCCCACACCC	4	upstream	INS;INS-IGF2	279	318563	-0.201	0.841	0.997184	-		-0.347039	0.706778	-	0.691492	44317	1	21	4285	40010	-0.0260673	0.97427	-	0.954741	274246	5	122	10701	263418
chr11_24848133_24848171	99.5th	ATATG	7	intronic	LUZP2	0	319606	-0.088	0.9295	0.997184	-		-0.34994	0.70473	-	0.329891	44370	7	63	4284	40016	0.063453	1.06551	+	0.7673	275236	25	590	10709	263912
chr11_31341382_31341438	99.5th	ATAG	14	intronic	DCDC1	0	319613	-0.185	0.8531	0.997184	-		-0.386085	0.679713	-	0.662564	44370	1	13	4290	40066	-0.0112303	0.988833	-	0.980598	275243	5	127	10729	264382
chr11_63764041_63764083	99.5th	CCT	14	exonic	C11orf95	0	317507	0.043	0.9654	0.997184	+		0.408758	1.50495	+	0.639982	42291	2	17	3840	38432	-1.00961	0.364361	-	0.891259	275216	0	2	10732	264482
chr11_74398448_74398477	99.5th	CCG	9	ncRNA_intronic	RP11-702H23.4	0	318889	0.025	0.9799	0.997184	+		0.0560453	1.05765	+	0.959906	44347	1	7	4287	40052	0.00513042	1.00514	+	0.994406	274542	2	49	10703	263788
