## Supplemental Tables 1-25 for "Tandem repeat expansions in *DAPK1*, *ANK3*, and *RPL14* are associated with diverse neurodegenerative diseases" (part 2 of 3)

### Sheet: Table S8 (continued)
Table S8. Full meta-analysis association results for tandem repeat expansions with all neurodegenerative diseases (ND-All).
chr11_7554785_7554815	99.5th	GACTA	6	intronic	PPFIBP2	0	319610	-0.019	0.9846	0.997184	-		-0.304478	0.737508	-	0.30312	44364	10	118	4281	39955	0.0600716	1.06191	+	0.694578	275246	49	1097	10685	263415
chr11_83734338_83734406	99.5th	CCTT	17	intronic	DLG2	0	319598	0.127	0.8988	0.997184	+		-1.16079	0.313239	-	0.167846	44369	0	16	4291	40062	0.502558	1.65294	+	0.489677	275229	3	43	10731	264452
chr12_100098919_100098931	99.5th	AGAT	3	intronic	UHRF1BP1L	0	319615	-0.249	0.8037	0.997184	-		0.103015	1.10851	+	0.894426	44370	2	27	4289	40052	-1.02517	0.358735	-	0.748157	275245	0	6	10734	264505
chr12_100513801_100513869	99.5th	AAGG	17	intronic	NR1H4	0	319614	0.047	0.9621	0.997184	+		-0.103731	0.901468	-	0.859904	44370	3	37	4288	40042	0.0492446	1.05048	+	0.902875	275244	7	128	10726	264383
chr12_102415543_102415599	99.5th	TTCC	14	ncRNA_intronic	RP11-210L7.3	0	319331	-0.147	0.8834	0.997184	-		-0.49588	0.609035	-	0.55348	44348	1	14	4289	40044	0.0487617	1.04997	+	0.93627	274983	3	76	10715	264189
chr12_106247711_106247726	99.5th	GGC	5	exonic	CKAP4	0	319538	0.067	0.9469	0.997184	+		1.4093	4.09309	+	0.371121	44361	1	7	4290	40063	-0.191505	0.825715	-	0.773868	275177	2	57	10732	264386
chr12_110068247_110068331	99.5th	AAG	28	intronic	C12orf76	0	318246	-0.196	0.8448	0.997184	-		0.374332	1.45402	+	0.540531	44264	4	35	4277	39948	-1.02176	0.359961	-	0.647709	273982	0	11	10680	263291
chr12_1122642_1122704	99.5th	TATCTC	10	intronic	ERC1	0	317022	-0.302	0.7625	0.997184	-		-0.0522937	0.94905	-	0.944539	44116	2	15	4261	39838	-0.143617	0.866219	-	0.765914	272906	4	125	10646	262131
chr12_116389594_116389660	99.5th	TGTCCTGGACCCATGTCC	3	downstream	RP11-148B3.2	123	319533	0.317	0.7509	0.997184	+		-1.16329	0.312457	-	0.361534	44353	0	8	4291	40054	0.436466	1.54723	+	0.478729	275180	4	61	10727	264388
chr12_132198427_132198458	99.5th	GGGGCT	5	intronic	GALNT9	0	319614	0.037	0.9706	0.997184	+		-0.550612	0.576597	-	0.477016	44370	1	20	4290	40059	0.213216	1.23765	+	0.744994	275244	3	60	10731	264450
chr12_16726360_16726428	99.5th	TTCC	17	ncRNA_intronic	RP11-239A17.1	0	319579	0.046	0.9634	0.997184	+		-0.343	0.709638	-	0.703476	44365	1	12	4289	40063	0.0976598	1.10259	+	0.839683	275214	5	120	10728	264361
chr12_31494124_31494184	99.5th	CTAT	15	intronic	DENND5B	0	318523	0.46	0.6457	0.997184	+		-0.149197	0.861399	-	0.698511	44234	7	62	4269	39896	0.166202	1.18081	+	0.515084	274289	19	405	10684	263181
chr12_47859914_47859983	99.5th	TTCT	17	intronic	VDR	0	319288	0.089	0.9289	0.997184	+		1.12073	3.06709	+	0.0197392	44340	7	28	4279	40026	-0.462931	0.629436	-	0.400904	274948	2	91	10723	264132
chr12_50085262_50085279	99.5th	CCGG	4	UTR5	SMARCD1	0	319344	-0.328	0.7427	0.997184	-		0.665199	1.94488	+	0.394295	44327	3	21	4283	40020	-1.0423	0.352643	-	0.486548	275017	0	18	10725	264274
chr12_51951568_51951617	99.5th	CGG	16	upstream	ACVR1B	50	319230	-0.41	0.6818	0.997184	-		1.20345	3.33159	+	0.426833	44244	1	6	4276	39961	-0.373725	0.688166	-	0.446932	274986	3	84	10725	264174
chr12_57755079_57755097	99.5th	CCG	6	upstream	MARCH9	1	318453	-0.177	0.8593	0.997184	-		0.117744	1.12496	+	0.915629	44221	1	11	4280	39929	-0.118155	0.888558	-	0.815271	274232	4	96	10698	263434
chr12_58964171_58964224	99.5th	TATC	13	ncRNA_intronic	RP11-150C16.1	0	319615	0.152	0.8793	0.997184	+		0.962657	2.61864	+	0.242567	44370	3	32	4288	40047	-1.04894	0.350309	-	0.759927	275245	0	2	10734	264509
chr12_62683026_62683086	99.5th	TTA	20	intronic	PPM1H	0	319588	-0.451	0.652	0.997184	-		0.830004	2.29333	+	0.156853	44367	6	18	4285	40058	-0.390373	0.676804	-	0.291668	275221	5	182	10727	264307
chr12_66067076_66067132	99.5th	AAGG	14	downstream	RNA5SP362	738	319613	0.468	0.64	0.997184	+		-0.151699	0.859247	-	0.875048	44369	1	24	4290	40054	0.505108	1.65716	+	0.570667	275244	2	33	10732	264477
chr12_93374689_93374717	99.5th	TATT	7	ncRNA_intronic	RP11-486A14.2	0	319613	-0.301	0.7635	0.997184	-		0.411424	1.50897	+	0.346111	44370	9	47	4282	40032	-0.112428	0.893662	-	0.482377	275243	38	1031	10696	263478
chr12_95813781_95813831	99.5th	AAG	16	ncRNA_intronic	RP11-536G4.1;RP11-536G4.2	0	319531	-0.195	0.8456	0.997184	-		-0.0329378	0.967599	-	0.957537	44348	3	24	4287	40034	-0.0766973	0.92617	-	0.850463	275183	6	157	10725	264295
chr12_96160510_96160578	99.5th	TTTC	17	downstream	RP11-256L6.5	114	319606	-0.122	0.9027	0.997184	-		-0.184764	0.8313	-	0.675758	44370	5	78	4286	40001	0.0119304	1.012	+	0.971084	275236	10	252	10724	264250
chr12_99393063_99393138	99.5th	TAGA	18	intronic	ANKS1B	0	319099	-0.25	0.8029	0.997184	-		-1.22933	0.292488	-	0.375544	44308	0	4	4285	40019	0.0411779	1.04204	+	0.930766	274791	5	105	10708	263973
chr13_113424661_113424714	99.5th	CATCCATTCACCCATCCATT	2	intronic	ADPRHL1	0	319427	0.043	0.9659	0.997184	+		-0.446167	0.640077	-	0.351157	44364	3	69	4287	40005	0.100337	1.10554	+	0.674073	275063	21	468	10706	263868
chr13_113497074_113497128	99.5th	GACCTGCAGCTGTGTGA	3	intronic	TMCO3	0	319296	-0.378	0.7051	0.997184	-		0.668874	1.95204	+	0.485022	44336	2	13	4288	40033	-1.03394	0.355603	-	0.491316	274960	0	18	10721	264221
chr13_24460428_24460529	99.5th	GCTCTGCTGCACGGGTGG	5	intronic	PARP4	0	319553	0.058	0.9537	0.997184	+		0.722719	2.06003	+	0.0842132	44350	11	62	4278	39999	-0.28058	0.755346	-	0.528269	275203	4	138	10729	264332
chr13_25174477_25174507	99.5th	TCA	10	ncRNA_intronic	LINC00463	0	319616	0.443	0.6575	0.997184	+		2.59686	13.4215	+	0.0564664	44370	2	8	4289	40071	-1.03279	0.356012	-	0.773325	275246	0	3	10734	264509
chr13_30464820_30464836	99.5th	CGG	5	intronic	HMGB1	0	318328	-0.048	0.9621	0.997184	-		0.718644	2.05165	+	0.459636	44169	2	12	4273	39882	-0.304133	0.737763	-	0.72783	274159	1	38	10702	263418
chr13_60099907_60099971	99.5th	GAAG	16	intronic	DIAPH3	0	319585	-0.181	0.8565	0.997184	-		0.352088	1.42203	+	0.366021	44369	10	68	4281	40010	-0.105745	0.899654	-	0.577003	275216	27	744	10705	263740
chr13_71654389_71654514	99.5th	AAAAT	25	intronic	DACH1	0	318310	-0.352	0.725	0.997184	-		-1.23939	0.289561	-	0.345755	44180	0	8	4267	39905	-0.000464159	0.999536	-	0.999498	274130	2	39	10696	263393
chr13_75663402_75663435	99.5th	TTCT	8	ncRNA_intronic	RP11-29G8.3	0	319581	-0.32	0.7487	0.997184	-		0.403596	1.4972	+	0.508493	44367	4	53	4286	40024	-0.363945	0.694929	-	0.541397	275214	2	80	10731	264401
chr13_77326778_77326803	99.5th	CGC	8	intronic	MYCBP2	0	319440	-0.217	0.8285	0.997184	-		-1.25404	0.28535	-	0.483073	44368	0	3	4290	40075	0.036149	1.03681	+	0.961562	275072	2	44	10724	264302
chr14_20505261_20505328	99.5th	CTCCCT	11	upstream	RNASE10	209	319616	0.23	0.818	0.997184	+		-1.10471	0.331307	-	0.382841	44370	0	10	4291	40069	0.358383	1.43101	+	0.549565	275246	4	66	10730	264446
chr14_38947660_38947707	99.5th	ATAG	11	ncRNA_intronic	LINC00639	0	319609	-0.224	0.8231	0.997184	-		0.463994	1.59041	+	0.415033	44370	5	27	4286	40052	-0.151434	0.859475	-	0.569954	275239	13	377	10721	264128
chr14_49768003_49768027	99.5th	CGG	8	UTR5	KLHDC2	0	319608	-0.351	0.7252	0.997184	-		0.443818	1.55865	+	0.613107	44369	2	24	4289	40054	-1.048	0.350638	-	0.560713	275239	0	11	10734	264494
chr14_52913680_52913714	99.5th	AGT	11	intronic	FERMT2	0	319611	0.368	0.7132	0.997184	+		0.757473	2.13288	+	0.147163	44369	7	36	4284	40042	-0.0457658	0.955266	-	0.852526	275242	17	439	10717	264069
chr14_54414999_54415023	99.5th	AATAC	4	intronic	CDKN3	0	319615	0.226	0.8212	0.997184	+		-0.221299	0.801477	-	0.737736	44370	2	38	4289	40041	0.472192	1.60351	+	0.705411	275245	1	17	10733	264494
chr14_68391136_68391204	99.5th	TCTT	17	intronic	RAD51B	0	319231	0.479	0.632	0.997184	+		0.0816492	1.08508	+	0.872146	44327	5	35	4278	40009	0.167849	1.18276	+	0.651646	274904	9	191	10713	263991
chr14_76959809_76959841	99.5th	TTAT	8	ncRNA_intronic	LINC01629	0	319615	0.136	0.8915	0.997184	+		0.239299	1.27036	+	0.839556	44370	1	6	4290	40073	0.0345449	1.03515	+	0.947611	275245	4	100	10730	264411
chr14_88879651_88879696	99.5th	ATT	15	UTR3	TTC8	0	319612	0.417	0.6766	0.997184	+		0.0558734	1.05746	+	0.901138	44370	6	48	4285	40031	0.105652	1.11144	+	0.689471	275242	17	362	10717	264146
chr14_90538233_90538281	99.5th	GGAT	12	UTR3	TTC7B	0	319099	-0.449	0.6534	0.997184	-		-0.132435	0.87596	-	0.729726	44340	7	70	4279	39984	-0.0683048	0.933976	-	0.730042	274759	26	665	10691	263377
chr14_91421949_91421973	99.5th	TTTA	6	downstream	RP11-895M11.3	773	44370	-0.214	0.8306	0.997184	-		-0.146761	0.8635	-	0.83058	44370	2	43	4289	40036
chr14_91612012_91612068	99.5th	TTTC	14	intronic	CATSPERB	0	319610	-0.457	0.6473	0.997184	-		-0.648299	0.522935	-	0.438617	44370	1	12	4290	40067	-0.0896319	0.914268	-	0.855607	275240	4	119	10730	264387
chr14_95319819_95319843	99.5th	CGCGG	4	UTR5	CLMN	0	318596	-0.436	0.6628	0.997184	-		-1.14358	0.318676	-	0.200448	44319	0	15	4283	40021	0.0190976	1.01928	+	0.964402	274277	6	130	10695	263446
chr14_99793302_99793324	99.5th	CGG	7	intronic	EML1	0	44308	0.167	0.8676	0.997184	+		0.134984	1.14452	+	0.86762	44308	2	18	4283	40005
chr15_24848213_24848273	99.5th	GGGGGC	10	intronic	SNRPN	0	319542	0.032	0.9748	0.997184	+		0.320639	1.37801	+	0.738407	44364	2	7	4289	40066	-0.0454265	0.95559	-	0.920304	275178	5	125	10725	264323
chr15_25999311_25999329	99.5th	GCC	6	ncRNA_intronic	RP11-1084I9.1	0	318116	-0.04	0.9678	0.997184	-		0.909198	2.48233	+	0.36339	44205	2	15	4272	39916	-1.04136	0.352974	-	0.682802	273911	0	7	10691	263213
chr15_39889548_39889608	99.5th	AAAAT	12	intronic	GPR176	0	319615	0.425	0.6706	0.997184	+		-1.10151	0.332369	-	0.543024	44370	0	5	4291	40074	0.653399	1.92206	+	0.482334	275245	2	31	10732	264480
chr15_41973314_41973329	99.5th	TTG	5	ncRNA_intronic	PLA2G4E-AS1	0	319614	0.452	0.6512	0.997184	+		1.2055	3.33843	+	0.173497	44370	3	15	4288	40064	-0.025137	0.975176	-	0.95267	275244	6	137	10728	264373
chr15_43168117_43168217	99.5th	GAGAGG	16	intronic	TMEM62	0	318343	0.061	0.9516	0.997184	+		2.28516	9.82726	+	0.0798896	44224	2	6	4274	39942	-1.04435	0.35192	-	0.523426	274119	0	14	10688	263417
chr15_51521414_51521489	99.5th	TAG	25	intronic	DMXL2	0	319612	0.444	0.6568	0.997184	+		-1.07549	0.341131	-	0.336899	44369	0	16	4291	40062	0.657351	1.92967	+	0.387401	275243	3	38	10731	264471
chr15_55447779_55447887	99.5th	GAGAGGG	15	ncRNA_intronic	DYX1C1-CCPG1	0	318966	0.099	0.9214	0.997184	+		0.123654	1.13162	+	0.875567	44313	2	24	4283	40004	0.0184821	1.01865	+	0.965398	274653	6	150	10702	263795
chr15_69355288_69355388	99.5th	TTTC	25	intronic	PAQR5	0	318495	-0.231	0.8172	0.997184	-		0.445574	1.56139	+	0.321228	44340	8	58	4283	39991	-1.07224	0.342241	-	0.516987	274155	0	10	10685	263460
chr15_76873274_76873334	99.5th	AAGG	15	intronic	SCAPER	0	318371	0.049	0.9609	0.997184	+		0.469052	1.59848	+	0.172769	44353	14	92	4276	39971	-1.06781	0.343761	-	0.620128	274018	0	5	10669	263344
chr15_83207866_83207877	99.5th	CCCCG	2	ncRNA_intronic	RP11-382A20.4	0	318159	0.372	0.7096	0.997184	+		-0.646771	0.523734	-	0.397002	44156	1	16	4260	39879	0.45773	1.58048	+	0.458546	274003	4	77	10687	263235
chr15_89765640_89765719	99.5th	AGAGGGGAGGGGAGGGGAGA	3	intronic	MESP2	0	319541	0.291	0.7713	0.997184	+		1.38048	3.97681	+	0.0138605	44359	5	24	4286	40044	-1.16602	0.311605	-	0.499827	275182	0	4	10729	264449
chr16_11749934_11749962	99.5th	TAAA	7	downstream	ZC3H7A	624	319616	0.378	0.7054	0.997184	+		-1.13754	0.320607	-	0.0802694	44370	0	31	4291	40048	0.274473	1.31584	+	0.267157	275246	22	444	10712	264068
chr16_1414873_1414930	99.5th	GCCCT	11	upstream	UNKL	122	318435	0.301	0.7632	0.997184	+		-0.165526	0.847448	-	0.869814	44199	1	11	4270	39917	0.197285	1.21809	+	0.696206	274236	5	104	10692	263435
chr16_19167517_19167584	99.5th	AAAAT	13	intronic	CTD-2349B8.1	0	319509	0.293	0.7697	0.997184	+		-0.125733	0.88185	-	0.656863	44364	13	129	4277	39945	0.0835167	1.0871	+	0.62135	275145	41	893	10686	263525
chr16_20402290_20402316	99.5th	TCTTT	5	intronic	PDILT	0	319616	0.174	0.8617	0.997184	+		-0.43861	0.644932	-	0.0985553	44370	11	130	4280	39949	0.210766	1.23462	+	0.394803	275246	21	451	10713	264061
chr16_29808051_29808072	99.5th	CGG	7	UTR5	MAZ	0	319611	0.316	0.7522	0.997184	+		-1.08331	0.338473	-	0.691358	44370	0	2	4291	40077	0.437179	1.54833	+	0.617351	275241	2	32	10732	264475
chr16_29810102_29810140	99.5th	AGCGGC	6	exonic	MAZ	0	275182	0.443	0.6576	0.997184	+											0.300023	1.34989	+	0.65762	275182	3	57	10728	264394
chr16_4920347_4920371	99.5th	AAAG	6	intronic	PPL	0	319482	0.141	0.8878	0.997184	+		-0.0938644	0.910406	-	0.900452	44362	2	13	4287	40060	0.0651957	1.06737	+	0.839727	275120	11	249	10719	264141
chr16_53336770_53336794	99.5th	AATA	6	upstream	RNA5SP427	659	319616	0.241	0.8096	0.997184	+		-0.56857	0.566335	-	0.209934	44370	3	56	4288	40023	0.24329	1.27544	+	0.445433	275246	13	256	10721	264256
chr16_67029117_67029141	99.5th	GGC	8	UTR5	CBFB	0	319586	0.356	0.7218	0.997184	+		-1.13798	0.320466	-	0.29386	44370	0	12	4291	40067	0.775086	2.17078	+	0.420757	275216	2	26	10731	264457
chr16_67842863_67842950	99.5th	CAG	29	exonic	THAP11	0	319587	0.367	0.7136	0.997184	+		1.35435	3.87424	+	0.130267	44360	3	33	4287	40037	-1.01274	0.363222	-	0.832104	275227	0	4	10731	264492
chr16_72928096_72928238	99.5th	GGAGGGGAGAGAGGGAGGG	7	intronic	ZFHX3	0	318735	-0.321	0.7482	0.997184	-		-0.831755	0.435285	-	0.143839	44226	1	33	4279	39913	0.107427	1.11341	+	0.80978	274509	6	124	10700	263679
chr16_78486559_78486595	99.5th	GTTTT	7	intronic	WWOX	0	319615	0.174	0.8617	0.997184	+		-0.0863331	0.917289	-	0.784135	44370	11	127	4280	39952	0.0651101	1.06728	+	0.765942	275245	24	547	10710	263964
chr16_78723554_78723650	99.5th	TTCTT	19	intronic	WWOX	0	319231	-0.12	0.9042	0.997184	-		-0.0213387	0.978887	-	0.94807	44332	11	103	4278	39940	-0.0194412	0.980747	-	0.91754	274899	30	758	10690	263421
chr16_85656376_85656423	99.5th	GAGCGC	7	exonic	GSE1	0	319597	-0.351	0.7256	0.997184	-		0.807711	2.24277	+	0.413617	44366	2	12	4289	40063	-1.04681	0.351056	-	0.479932	275231	0	18	10733	264480
chr16_89409829_89409853	99.5th	ATTT	6	ncRNA_intronic	RP1-168P16.2	0	319616	0.338	0.7355	0.997184	+		0.523018	1.68711	+	0.284673	44370	7	48	4284	40031	-0.047166	0.953929	-	0.947717	275246	2	50	10732	264462
chr17_29568648_29568672	99.5th	CGCGG	4	ncRNA_intronic	ABHD15-AS1	0	319602	-0.317	0.7513	0.997184	-		0.574151	1.77562	+	0.439394	44365	3	36	4288	40038	-1.05224	0.349155	-	0.514458	275237	0	14	10734	264489
chr17_43833228_43833273	99.5th	GAGGAGGCGCGGCGCGGG	2	upstream	MPP3	58	319570	-0.105	0.9166	0.997184	-		0.311634	1.36565	+	0.370097	44370	12	104	4279	39975	-0.109173	0.896575	-	0.636435	275200	18	525	10716	263941
chr17_44086975_44087006	99.5th	CGGGGG	5	intronic	HDAC5	0	318609	-0.341	0.7328	0.997184	-		2.07181	7.93918	+	0.183174	44248	2	0	4267	39979	-1.07293	0.342005	-	0.366806	274361	0	18	10695	263648
chr17_4785234_4785258	99.5th	AATA	6	downstream	VMO1	27	319612	0.378	0.7055	0.997184	+		-0.24235	0.784781	-	0.573971	44370	5	50	4286	40029	0.139562	1.14977	+	0.526732	275242	25	543	10709	263965
chr17_66302448_66302463	99.5th	CCG	5	upstream	PRKCA	363	319612	0.381	0.7031	0.997184	+		1.74054	5.70042	+	0.0448085	44369	2	9	4289	40069	-1.13757	0.320597	-	0.692929	275243	0	2	10734	264507
chr17_66495525_66495565	99.5th	TATTT	8	intronic	PRKCA	0	319476	0.303	0.7621	0.997184	+		1.4144	4.11402	+	0.203722	44315	2	18	4287	40008	-1.01099	0.363859	-	0.854065	275161	0	3	10729	264429
chr17_77128389_77128454	99.5th	ATTTT	13	intronic	SEC14L1	0	44369	0.436	0.6625	0.997184	+		0.376266	1.45683	+	0.662526	44369	2	22	4289	40056
chr17_79797730_79797776	99.5th	CCCCCG	7	upstream	CBX8	614	319614	0.09	0.9279	0.997184	+		1.0031	2.72672	+	0.580017	44370	1	1	4290	40078	-0.0873396	0.916366	-	0.900774	275244	2	58	10731	264453
chr17_80147176_80147202	99.5th	CGTGCGTA	3	UTR5	EIF4A3	0	319611	-0.038	0.9694	0.997184	-		0.192271	1.212	+	0.743913	44369	4	24	4286	40055	-0.0413037	0.959538	-	0.862997	275242	18	461	10716	264047
chr17_81115466_81115503	99.5th	CCCGC	7	intronic	BAIAP2	0	319615	0.209	0.8346	0.997184	+		1.32013	3.74391	+	0.05815	44369	3	18	4288	40060	-1.03197	0.356304	-	0.592212	275246	0	11	10734	264501
chr17_81426495_81426513	99.5th	GGT	6	intronic	BAHCC1	0	44301	-0.114	0.9095	0.997184	-		-0.0603122	0.941471	-	0.909539	44301	4	31	4276	39990
chr17_9106449_9106529	99.5th	TTCC	20	intronic	NTN1	0	319595	-0.452	0.6511	0.997184	-		0.452781	1.57268	+	0.536623	44367	3	20	4287	40057	-0.424727	0.653948	-	0.462052	275228	2	79	10732	264415
chr18_12658109_12658129	99.5th	CGCCC	4	UTR5	SPIRE1	0	319615	0.087	0.9303	0.997184	+		-0.0518737	0.949449	-	0.960743	44370	1	12	4290	40067	0.0607523	1.06264	+	0.909236	275245	4	87	10730	264424
chr18_24337355_24337423	99.5th	ACATA	13	intronic	OSBPL1A	0	319565	-0.409	0.6823	0.997184	-		1.23739	3.44661	+	0.255281	44366	2	10	4288	40066	-1.06018	0.346393	-	0.369278	275199	0	25	10732	264442
chr18_49499922_49499946	99.5th	AATT	6	ncRNA_exonic	RP11-110H1.8	0	319615	0.467	0.6402	0.997184	+		-1.18677	0.305205	-	0.427751	44370	0	5	4291	40074	0.795054	2.21456	+	0.410983	275245	2	26	10732	264485
chr18_63218643_63218719	99.5th	TCCACTCATCCCATCC	4	intronic	BCL2	0	319102	0.498	0.6188	0.997184	+		0.270833	1.31106	+	0.546203	44286	7	55	4279	39945	0.113122	1.11977	+	0.768799	274816	8	185	10713	263910
chr18_69612399_69612457	99.5th	TGTGTGCGAGGGCGCA	3	ncRNA_intronic	RP11-465I4.2	0	319616	0.117	0.9067	0.997184	+		-0.0999569	0.904876	-	0.923985	44370	1	10	4290	40069	0.102045	1.10743	+	0.869241	275246	3	85	10731	264427
chr18_7772325_7772425	99.5th	TTCT	25	intronic	PTPRM	0	319043	-0.247	0.8045	0.997184	-		0.248367	1.28193	+	0.760855	44244	2	29	4278	39935	-1.03278	0.356016	-	0.69744	274799	0	6	10720	264073
chr18_8472572_8472588	99.5th	AAGA	4	downstream	RN7SL50P	444	319616	0.143	0.8865	0.997184	+		-0.013375	0.986714	-	0.964798	44370	13	90	4278	39989	0.0354368	1.03607	+	0.86382	275246	26	615	10708	263897
chr19_12386470_12386547	99.5th	GGAAGG	12	intronic	CTD-3105H18.14	0	319295	0.15	0.8809	0.997184	+		-0.183736	0.832155	-	0.857886	44360	1	8	4288	40063	0.0953608	1.10006	+	0.8155	274935	7	159	10716	264053
chr19_14773503_14773524	99.5th	CTTT	5	intronic	ADGRE2	0	319607	-0.335	0.7379	0.997184	-		0.0552827	1.05684	+	0.921018	44361	4	37	4286	40034	-1.08102	0.339249	-	0.688887	275246	0	2	10734	264510
chr19_19177647_19177696	99.5th	GAAG	12	intronic	BORCS8;BORCS8-MEF2B	0	318557	0.46	0.6454	0.997184	+		-0.641617	0.52644	-	0.264478	44214	2	23	4279	39910	0.380941	1.46366	+	0.34523	274343	9	140	10693	263501
chr19_29385822_29385886	99.5th	TTTC	16	ncRNA_intronic	CTC-525D6.1	0	319535	0.162	0.8717	0.997184	+		0.545835	1.72605	+	0.236041	44322	8	49	4282	39983	-0.100175	0.904679	-	0.763041	275213	9	244	10725	264235
chr19_33178443_33178471	99.5th	TATT	7	ncRNA_intronic	CTD-2540B15.10	0	319615	-0.351	0.7257	0.997184	-		0.067843	1.0702	+	0.892429	44370	5	35	4286	40044	-0.0642592	0.937762	-	0.665486	275245	46	1231	10688	263280
chr19_3414592_3414650	99.5th	TAAAA	11	intronic	NFIC	0	319543	0.316	0.7518	0.997184	+		0.0761131	1.07908	+	0.822246	44363	11	84	4280	39988	0.0511037	1.05243	+	0.802145	275180	27	665	10702	263786
chr19_35105880_35105903	99.5th	ACC	7	ncRNA_intronic	HPN-AS1	0	318797	0.308	0.7584	0.997184	+		0.0695017	1.07197	+	0.888819	44270	5	47	4277	39941	0.0787967	1.08198	+	0.783069	274527	14	349	10695	263469
chr19_37167589_37167634	99.5th	TTTTA	9	intronic	CTC-454I21.3;ZNF585A	0	319613	-0.211	0.8329	0.997184	-		0.755602	2.12889	+	0.144914	44370	7	77	4284	40002	-1.08786	0.336937	-	0.416418	275243	0	15	10734	264494
chr19_38736008_38736062	99.5th	GGTCTCGGGGGTCTCGGG	3	intronic	CAPN12	0	274994	0.223	0.8234	0.997184	+											0.142151	1.15275	+	0.823417	274994	3	68	10722	264201
chr19_4402650_4402706	99.5th	GCG	18	UTR5	CHAF1A	0	319610	0.15	0.8807	0.997184	+		1.40359	4.06978	+	0.214129	44370	2	6	4289	40073	-0.299035	0.741533	-	0.736088	275240	1	28	10733	264478
chr19_45320890_45320914	99.5th	TAT	8	intronic	CKM	0	319616	-0.386	0.6996	0.997184	-		-0.413406	0.661394	-	0.477747	44370	2	55	4289	40024	-0.0921384	0.911979	-	0.895925	275246	2	56	10732	264456
chr19_46343508_46343556	99.5th	TTCC	12	downstream	HIF3A	75	319616	0.134	0.8931	0.997184	+		1.75722	5.7963	+	0.0700326	44370	3	25	4288	40054	-0.34796	0.706127	-	0.560218	275246	2	82	10732	264430
chr19_53682422_53682446	99.5th	TTTG	6	downstream	MIR520F	177	319511	0.025	0.98	0.997184	+		0.613121	1.84618	+	0.515192	44302	2	11	4280	40009	-1.0271	0.358044	-	0.814962	275209	0	2	10730	264477
chr19_6534403_6534497	99.5th	GCCCCCC	13	intronic	TNFSF9	0	318623	0.456	0.6482	0.997184	+		1.41887	4.13245	+	0.0483961	44296	3	11	4279	40003	-0.19876	0.819747	-	0.763017	274327	2	58	10708	263559
chr19_6814663_6814704	99.5th	CTTT	10	intronic	VAV1	0	318816	0.214	0.8304	0.997184	+		-0.0806531	0.922514	-	0.861564	44310	5	49	4279	39977	0.0981733	1.10315	+	0.763542	274506	11	267	10690	263538
chr1_10236273_10236305	99.5th	AAC	10	intronic	KIF1B	0	319608	0.239	0.8113	0.997184	+		1.1365	3.11584	+	0.033421	44370	5	39	4286	40040	-1.07979	0.339667	-	0.550686	275238	0	9	10733	264496
chr1_109397923_109397970	99.5th	CCGC	11	UTR5	SORT1	0	319325	-0.499	0.6178	0.997184	-		-0.500228	0.606392	-	0.180674	44334	5	62	4282	39985	-4.18608e-05	0.999958	-	0.999852	274991	21	532	10702	263736
chr1_119648152_119648186	99.5th	GCG	11	upstream	ZNF697	379	319261	0.117	0.9067	0.997184	+		-0.0750939	0.927656	-	0.820854	44332	10	96	4278	39948	0.0401718	1.04099	+	0.828073	274929	33	760	10687	263449
chr1_120069426_120069446	99.5th	CCG	6	UTR5	NOTCH2	0	319469	-0.279	0.7805	0.997184	-		0.32189	1.37973	+	0.549361	44351	5	53	4285	40008	-0.277776	0.757466	-	0.588775	275118	3	104	10729	264282
chr1_14652553_14652687	99.5th	CACC	33	intronic	KAZN	0	319468	0.13	0.8968	0.997184	+		-0.158988	0.853007	-	0.883653	44353	1	6	4288	40058	0.125221	1.1334	+	0.842656	275115	3	66	10729	264317
chr1_149583467_149583594	99.5th	AAGA	31	upstream	PPIAL4C	271	317652	0.423	0.672	0.997184	+		0.912797	2.49128	+	0.369777	44169	2	9	4273	39885	0.103609	1.10917	+	0.923594	273483	1	23	10668	262791
chr1_150221481_150221628	99.5th	AGGA	36	intronic	ANP32E	0	318294	0.113	0.9099	0.997184	+		2.04264	7.71094	+	0.00823816	44224	3	8	4277	39936	-0.4309	0.649924	-	0.347499	274070	3	140	10683	263244
chr1_150284003_150284032	99.5th	TTA	9	intronic	CIART	0	319596	0.059	0.9533	0.997184	+		0.46125	1.58606	+	0.129639	44370	18	85	4273	39994	-0.0810637	0.922135	-	0.585476	275226	45	1223	10689	263269
chr1_153297499_153297553	99.5th	AAGG	13	downstream	PGLYRP3	309	319291	0.136	0.8921	0.997184	+		0.149098	1.16079	+	0.791506	44313	4	43	4284	39982	0.024058	1.02435	+	0.968087	274978	3	79	10721	264175
chr1_154125622_154125738	99.5th	AAGG	29	intronic	NUP210L	0	319368	-0.333	0.739	0.997184	-		-0.526899	0.590433	-	0.250703	44352	3	54	4286	40009	0.021861	1.0221	+	0.918557	275016	24	585	10703	263704
chr1_15623557_15623581	99.5th	TTA	8	intronic	DDI2	0	319615	0.046	0.9632	0.997184	+		-0.444843	0.640925	-	0.589115	44370	1	19	4290	40060	0.170795	1.18625	+	0.789812	275245	3	82	10731	264429
chr1_17716773_17716836	99.5th	TTCT	15	upstream	RP11-473A10.2	851	318374	-0.165	0.8691	0.997184	-		0.773461	2.16725	+	0.264226	44227	4	23	4263	39937	-1.07229	0.342224	-	0.531309	274147	0	9	10688	263450
chr1_18115842_18115903	99.5th	AAGA	15	ncRNA_exonic	RP11-174G17.3	0	318975	0.076	0.9391	0.997184	+		0.5212	1.68405	+	0.323431	44325	6	45	4280	39994	-0.117596	0.889055	-	0.753281	274650	7	185	10710	263748
chr1_19476168_19476224	99.5th	TAGA	14	intronic	CAPZB	0	319616	0.258	0.7966	0.997184	+		1.47939	4.39027	+	0.20533	44370	2	8	4289	40071	-1.03297	0.355948	-	0.817538	275246	0	2	10734	264510
chr1_198835152_198835212	99.5th	GAAG	15	ncRNA_intronic	MIR181A1HG	0	319486	0.221	0.8248	0.997184	+		0.254092	1.28929	+	0.70413	44366	3	41	4288	40034	0.0934722	1.09798	+	0.931463	275120	1	20	10731	264368
chr1_208611750_208611837	99.5th	ATAG	21	ncRNA_intronic	LINC01735	0	319488	0.284	0.7766	0.997184	+		-1.19311	0.303277	-	0.0877364	44362	0	25	4290	40047	0.377828	1.45911	+	0.321467	275126	10	174	10714	264228
chr1_209432291_209432330	99.5th	AGC	13	ncRNA_exonic	MIR205HG	0	319616	-0.294	0.7685	0.997184	-		0.0814565	1.08487	+	0.914186	44370	2	42	4289	40037	-0.311156	0.7326	-	0.718479	275246	1	38	10733	264474
chr1_21176303_21176320	99.5th	CCG	5	exonic	EIF4G3	0	318585	0.115	0.9084	0.997184	+		0.152572	1.16483	+	0.896519	44274	1	7	4280	39986	0.0568159	1.05846	+	0.942755	274311	2	39	10702	263568
chr1_216050560_216050607	99.5th	TTTC	11	intronic	USH2A	0	319616	0.069	0.9452	0.997184	+		0.933638	2.54375	+	0.0641933	44370	8	73	4283	40006	-1.08674	0.337314	-	0.50347	275246	0	9	10734	264503
chr1_234169758_234169783	99.5th	TGTTT	5	intronic	SLC35F3	0	319616	0.423	0.6721	0.997184	+		0.283787	1.32815	+	0.813895	44370	1	7	4290	40072	0.298399	1.3477	+	0.717679	275246	2	40	10732	264472
chr1_240532640_240532687	99.5th	ATAG	11	intronic	GREM2	0	319600	-0.476	0.634	0.997184	-		-0.34555	0.707831	-	0.703361	44369	1	11	4290	40067	-0.170598	0.84316	-	0.718729	275231	4	120	10729	264378
chr1_28247126_28247158	99.5th	GAAA	8	ncRNA_exonic	RP5-1092A3.5	0	319612	0.365	0.7155	0.997184	+		1.91176	6.76498	+	0.0322292	44370	2	6	4289	40073	-0.24585	0.78204	-	0.640479	275242	3	97	10731	264411
chr1_31413153_31413185	99.5th	GGGGCC	5	UTR5	SERINC2	0	319111	-0.059	0.9528	0.997184	-		0.371101	1.44933	+	0.604388	44349	3	28	4285	40033	-1.02775	0.357811	-	0.785699	274762	0	4	10719	264039
chr1_41375448_41375515	99.5th	AAGA	16	ncRNA_intronic	RP11-399E6.4	0	319576	-0.188	0.8509	0.997184	-		-0.310685	0.732945	-	0.354568	44368	8	85	4283	39992	0.0363718	1.03704	+	0.865673	275208	24	605	10710	263869
chr1_43872052_43872116	99.5th	GGGAGGAGGGGGTGTGTGG	3	intronic	ST3GAL3	0	319387	0.407	0.6841	0.997184	+		-0.586528	0.556255	-	0.443184	44359	1	19	4289	40050	0.248531	1.28214	+	0.455409	275028	12	231	10712	264073
chr1_47966904_47966950	99.5th	AAATA	9	intronic	TRABD2B	0	319603	0.441	0.6591	0.997184	+		0.146667	1.15797	+	0.825037	44369	3	21	4287	40058	0.218376	1.24405	+	0.698982	275234	4	93	10730	264407
chr1_48588798_48588873	99.5th	AGAGA	15	intronic	AGBL4	0	319471	-0.421	0.6741	0.997184	-		0.00490371	1.00492	+	0.9911	44339	6	55	4278	40000	-0.211235	0.809584	-	0.647232	275132	4	136	10729	264263
chr1_52654224_52654282	99.5th	ATAG	14	intronic	FAM159A	0	319609	0.286	0.775	0.997184	+		1.39922	4.05204	+	0.123118	44369	3	26	4288	40052	-1.02625	0.358348	-	0.755785	275240	0	4	10734	264502
chr1_85556080_85556122	99.5th	CTC	14	ncRNA_intronic	RP4-621F18.2	0	319584	-0.24	0.8102	0.997184	-		0.151464	1.16354	+	0.651525	44367	12	80	4279	39996	-0.0846349	0.918848	-	0.659795	275217	27	666	10707	263817
chr1_8973698_8973787	99.5th	TTTC	22	intronic	CA6	0	318815	0.461	0.6452	0.997184	+		0.989363	2.68952	+	0.178198	44262	4	14	4278	39966	-0.0322692	0.968246	-	0.964636	274553	2	43	10709	263799
chr1_93252019_93252039	99.5th	TCTA	5	intronic	CCDC18	0	319616	-0.283	0.7771	0.997184	-		0.2062	1.229	+	0.691995	44370	5	44	4286	40035	-0.142155	0.867487	-	0.642541	275246	10	269	10724	264243
chr1_93593728_93593755	99.5th	AAC	9	ncRNA_intronic	RP5-1033H22.2	0	319616	0.368	0.7132	0.997184	+		-0.0499146	0.951311	-	0.934957	44370	3	30	4288	40049	0.19896	1.22013	+	0.668061	275246	6	111	10728	264401
chr20_17484865_17484900	99.5th	ATAGA	7	downstream	PCSK2	287	319616	0.085	0.9327	0.997184	+		-0.534513	0.585955	-	0.480584	44370	1	26	4290	40053	0.310079	1.36353	+	0.708208	275246	2	46	10732	264466
chr20_19924098_19924145	99.5th	CTTCATACCCCCAC	3	intronic	RIN2	0	319614	0.45	0.6525	0.997184	+		2.46049	11.7105	+	0.0644065	44370	2	10	4289	40069	-0.235311	0.790325	-	0.796919	275244	1	27	10733	264483
chr20_38378081_38378189	99.5th	CCTCTC	18	upstream	RP4-564F22.6	636	318693	-0.469	0.6391	0.997184	-		-1.14462	0.318345	-	0.189618	44287	0	19	4287	39981	0.0100909	1.01014	+	0.982727	274406	5	110	10692	263599
chr20_38528345_38528389	99.5th	TTTA	11	intronic	RALGAPB	0	319615	0.251	0.8019	0.997184	+		-0.291916	0.746831	-	0.60053	44370	3	26	4288	40053	0.141582	1.15209	+	0.630832	275245	14	302	10720	264209
chr20_47785435_47785477	99.5th	CGC	14	intronic	SULF2	0	319593	-0.476	0.6342	0.997184	-		0.368593	1.4457	+	0.423464	44366	7	73	4284	40002	-1.07381	0.341704	-	0.404235	275227	0	13	10734	264480
chr20_57709536_57709554	99.5th	CGG	6	exonic	PMEPA1	0	319274	0.167	0.8672	0.997184	+		-0.585068	0.557068	-	0.446615	44250	1	19	4278	39952	0.421715	1.52457	+	0.627373	275024	2	31	10721	264270
chr20_63895194_63895215	99.5th	CCG	7	UTR5	DNAJC5	0	319611	0.453	0.6508	0.997184	+		-0.0667418	0.935437	-	0.836442	44369	11	95	4280	39983	0.140334	1.15066	+	0.56818	275242	20	472	10714	264036
chr20_64088350_64088406	99.5th	CAGGATCTGTGCAGTGGGGC	2	intronic	OPRL1	0	319491	0.023	0.9818	0.997184	+		-0.451485	0.636682	-	0.136876	44364	8	111	4283	39962	0.109896	1.11616	+	0.533979	275127	38	885	10689	263515
chr20_8744619_8744659	99.5th	TAAAA	8	intronic	PLCB1	0	319593	-0.134	0.8938	0.997184	-		0.251753	1.28628	+	0.703944	44351	3	56	4287	40005	-1.02656	0.358237	-	0.766911	275242	0	5	10734	264503
chr21_44873903_44874015	99.5th	GGGCGAGGCGTGACCGAG	6	UTR5	PTTG1IP	0	319616	-0.334	0.7387	0.997184	-		0.882262	2.41636	+	0.206233	44370	4	44	4287	40035	-1.05316	0.348834	-	0.385974	275246	0	24	10734	264488
chr22_19291801_19291889	99.5th	CCCCGC	14	upstream	CLTCL1	87	319468	-0.082	0.9347	0.997184	-		0.303403	1.35446	+	0.802974	44361	1	11	4288	40061	-0.129686	0.878371	-	0.850503	275107	2	57	10726	264322
chr22_20953424_20953451	99.5th	AAC	9	UTR3	CRKL	0	44370	0.316	0.7522	0.997184	+		0.259235	1.29594	+	0.752153	44370	2	27	4289	40052
chr22_26304373_26304429	99.5th	AAGA	14	intronic	SEZ6L	0	319596	-0.454	0.6499	0.997184	-		0.122472	1.13029	+	0.84623	44364	3	57	4287	40017	-0.289885	0.74835	-	0.570746	275232	3	102	10731	264396
chr22_39617757_39617806	99.5th	GCCCCCC	7	intronic	CACNA1I	0	319310	-0.107	0.9146	0.997184	-		1.34331	3.83171	+	0.175987	44356	3	3	4284	40066	-0.384565	0.680747	-	0.50986	274954	2	88	10719	264145
chr22_46772557_46772626	99.5th	ACATATACATATATACAC	3	intronic	TBC1D22A	0	319318	0.31	0.7565	0.997184	+		-0.201919	0.817161	-	0.717028	44348	3	55	4288	40002	0.411877	1.50965	+	0.631433	274970	2	37	10720	264211
chr22_50474965_50474994	99.5th	GCG	9	UTR5	SBF1	0	319596	-0.442	0.6586	0.997184	-		-0.0034759	0.99653	-	0.996321	44370	2	18	4289	40061	-0.29642	0.743475	-	0.635309	275226	2	72	10732	264420
chr2_108521695_108521782	99.5th	AAGA	21	ncRNA_intronic	GCC2-AS1	0	319462	-0.437	0.6625	0.997184	-		0.223359	1.25027	+	0.783368	44344	2	20	4283	40039	-0.45831	0.632351	-	0.561401	275118	1	43	10728	264346
chr2_109760344_109760465	99.5th	GCG	40	ncRNA_exonic	RP11-506F3.1	0	319333	0.1	0.9207	0.997184	+		-0.281236	0.75485	-	0.765193	44313	1	11	4283	40018	0.124158	1.13219	+	0.820303	275020	4	86	10717	264213
chr2_110611029_110611150	99.5th	CGC	40	ncRNA_exonic	AC123886.2	0	319203	-0.14	0.8883	0.997184	-		0.717335	2.04897	+	0.478852	44308	2	6	4283	40017	-0.20362	0.815772	-	0.663091	274895	4	121	10718	264052
chr2_112054575_112054624	99.5th	CGGCCCCGCCTCCACG	3	upstream	TMEM87B	599	319616	-0.181	0.8566	0.997184	-		2.78475	16.1958	+	0.000487674	44370	4	3	4287	40076	-1.0772	0.340548	-	0.110724	275246	0	59	10734	264453
chr2_112167869_112167922	99.5th	GTTAT	10	intronic	FBLN7	0	319577	-0.278	0.781	0.997184	-		-0.0662594	0.935888	-	0.927216	44361	2	31	4287	40041	-0.175786	0.838797	-	0.7926	275216	2	68	10732	264414
chr2_133498433_133498483	99.5th	GGAA	12	intronic	NCKAP5	0	319341	0.141	0.888	0.997184	+		0.138775	1.14887	+	0.718782	44345	9	58	4277	40001	0.00154275	1.00154	+	0.99432	274996	23	559	10695	263719
chr2_134847397_134847472	99.5th	AGAT	18	intronic	ACMSD	0	319449	0.021	0.9832	0.997184	+		-0.495411	0.60932	-	0.296235	44359	3	44	4288	40024	0.129514	1.13828	+	0.658393	275090	14	322	10712	264042
chr2_136765481_136765502	99.5th	TCC	7	upstream	THSD7B	43	319507	-0.075	0.9403	0.997184	-		1.01748	2.76622	+	0.0155042	44357	9	28	4280	40040	-0.472249	0.623598	-	0.292557	275150	3	137	10730	264280
chr2_154225101_154225145	99.5th	AGAT	11	intronic	GALNT13	0	318241	0.106	0.9158	0.997184	+		0.246535	1.27958	+	0.83401	44185	1	10	4272	39902	0.0218543	1.02209	+	0.97627	274056	2	50	10681	263323
chr2_182912849_182912885	99.5th	AAGG	9	UTR3	NCKAP1	0	319616	-0.205	0.8375	0.997184	-		0.618877	1.85684	+	0.422159	44370	3	15	4288	40064	-0.430599	0.65012	-	0.586969	275246	1	53	10733	264459
chr2_1850182_1850252	99.5th	CCTT	17	intronic	MYT1L	0	319510	-0.503	0.6152	0.997184	-		-1.12394	0.324997	-	0.113507	44354	0	29	4288	40037	0.0374202	1.03813	+	0.925352	275156	7	163	10726	264260
chr2_202033743_202033791	99.5th	GGGGA	9	upstream	FZD7;RP11-107N15.1	796	319444	-0.379	0.7045	0.997184	-		0.131128	1.14011	+	0.795436	44336	5	49	4283	39999	-0.212766	0.808345	-	0.60809	275108	5	161	10725	264217
chr2_202635603_202635623	99.5th	CCG	6	exonic	FAM117B	0	318463	0.346	0.7291	0.997184	+		2.00592	7.43293	+	0.254017	44170	1	4	4268	39897	-0.0609218	0.940897	-	0.932565	274293	2	45	10697	263549
chr2_216636925_216636952	99.5th	GGCG	6	intronic	IGFBP2	0	318970	0.139	0.8893	0.997184	+		-1.14134	0.319391	-	0.235872	44307	0	16	4288	40003	0.254768	1.29016	+	0.531277	274663	8	163	10695	263797
chr2_220663179_220663239	99.5th	GGAA	15	ncRNA_intronic	AC067956.1	0	319608	-0.314	0.7537	0.997184	-		0.0510463	1.05237	+	0.878239	44370	11	90	4280	39989	-0.0698354	0.932547	-	0.689439	275238	33	875	10701	263629
chr2_233065564_233065652	99.5th	TTCT	22	intronic	INPP5D	0	318808	0.066	0.9472	0.997184	+		0.307077	1.35945	+	0.421049	44353	10	86	4278	39979	-0.101545	0.903441	-	0.800933	274455	6	169	10692	263588
chr2_233086119_233086187	99.5th	TCTT	17	intronic	INPP5D	0	319497	-0.182	0.8555	0.997184	-		0.128744	1.1374	+	0.74146	44363	9	68	4280	40006	-0.0649812	0.937085	-	0.742376	275134	26	659	10705	263744
chr2_24036065_24036112	99.5th	AAAT	11	intronic	WDCP	0	319602	0.343	0.7316	0.997184	+		0.975049	2.6513	+	0.180456	44369	4	17	4287	40061	-0.160526	0.851696	-	0.866464	275233	1	30	10733	264469
chr2_240916464_240916563	99.5th	CCCCCCGCG	11	intronic	CROCC2	0	319492	-0.092	0.9265	0.997184	-		-0.000869509	0.999131	-	0.99912	44369	2	13	4289	40065	-0.0381244	0.962593	-	0.921214	275123	7	178	10723	264215
chr2_242018040_242018119	99.5th	GCAGGGGAGGGGCTGGGGAC	3	ncRNA_intronic	LINC01237	0	318953	-0.336	0.7367	0.997184	-		0.619212	1.85746	+	0.418741	44305	3	26	4279	39997	-1.05568	0.347956	-	0.492055	274648	0	14	10709	263925
chr2_25161590_25161611	99.5th	GCT	7	exonic	POMC	0	319607	-0.464	0.6429	0.997184	-		0.0205229	1.02073	+	0.957435	44361	8	80	4283	39990	-0.267818	0.765047	-	0.602354	275246	3	121	10731	264391
chr2_29288955_29289002	99.5th	AAAT	11	intronic	ALK	0	319335	-0.334	0.7383	0.997184	-		-0.306528	0.735998	-	0.629529	44337	2	36	4284	40015	-0.0985211	0.906177	-	0.867922	274998	3	82	10722	264191
chr2_49127751_49127828	99.5th	TTC	25	ncRNA_intronic	RP11-460M2.1	0	319548	0.273	0.7852	0.997184	+		0.131454	1.14049	+	0.836569	44368	3	50	4288	40027	0.114762	1.12161	+	0.832945	275180	4	94	10726	264356
chr2_60835364_60835444	99.5th	AAAG	20	ncRNA_intronic	LINC01185	0	319546	-0.436	0.6628	0.997184	-		-1.07948	0.339772	-	0.752941	44356	0	2	4291	40063	-0.186165	0.830137	-	0.731264	275190	3	95	10729	264363
chr2_64019026_64019090	99.5th	CGGCGCC	9	UTR5	VPS54	0	319469	0.02	0.9842	0.997184	+		1.22479	3.40345	+	0.0425598	44358	4	29	4287	40038	-1.08205	0.3389	-	0.42781	275111	0	14	10730	264367
chr2_65466858_65466914	99.5th	CTTC	14	ncRNA_intronic	AC074391.1	0	319600	0.431	0.6662	0.997184	+		-0.0384249	0.962304	-	0.94934	44369	3	32	4288	40046	0.127498	1.13598	+	0.623867	275231	18	414	10715	264084
chr2_65795248_65795308	99.5th	TTCC	15	ncRNA_intronic	AC074391.1	0	319613	-0.371	0.7109	0.997184	-		-1.14844	0.317131	-	0.308403	44370	0	11	4291	40068	0.00723047	1.00726	+	0.992325	275243	2	36	10732	264473
chr2_84971278_84971302	99.5th	CCG	8	UTR5	KCMF1	0	319517	0.033	0.9736	0.997184	+		-0.407626	0.665228	-	0.217924	44359	7	86	4284	39982	0.0919736	1.09634	+	0.595843	275158	39	878	10690	263551
chr2_87510630_87510654	99.5th	TTTA	6	ncRNA_intronic	CYTOR	0	319612	-0.38	0.7039	0.997184	-		0.868509	2.38335	+	0.380095	44368	2	19	4289	40058	-1.06343	0.34527	-	0.446121	275244	0	13	10734	264497
chr2_98731096_98731120	99.5th	GCC	8	UTR5	MGAT4A	0	319036	0.05	0.9604	0.997184	+		-0.580457	0.559643	-	0.143991	44349	4	59	4284	40002	0.155016	1.16768	+	0.521784	274687	21	465	10692	263509
chr3_108835895_108835935	99.5th	TATT	10	intronic	TRAT1	0	319615	-0.424	0.6719	0.997184	-		-0.494541	0.609851	-	0.234934	44370	4	50	4287	40029	0.00514452	1.00516	+	0.983673	275245	17	460	10717	264051
chr3_113657257_113657300	99.5th	TGC	14	exonic	USF3	0	319616	0.497	0.6192	0.997184	+		-1.12931	0.323256	-	0.0928453	44370	0	31	4291	40048	0.543357	1.72178	+	0.226143	275246	8	134	10726	264378
chr3_113838851_113838887	99.5th	CGGTG	7	UTR5	GRAMD1C	0	319598	0.247	0.8052	0.997184	+		-1.16833	0.310886	-	0.513973	44370	0	3	4291	40076	0.462784	1.58849	+	0.597645	275228	2	27	10732	264467
chr3_122785840_122785868	99.5th	ATAG	7	intronic	HSPBAP1	0	319616	0.417	0.6768	0.997184	+		-0.174237	0.840098	-	0.602839	44370	9	103	4282	39976	0.15703	1.17003	+	0.510476	275246	22	439	10712	264073
chr3_123303833_123303901	99.5th	AAGAG	13	intronic	ADCY5	0	319543	-0.366	0.7146	0.997184	-		0.297468	1.34645	+	0.622269	44333	4	27	4283	40019	-1.09628	0.334112	-	0.554014	275210	0	6	10733	264471
chr3_125013575_125013605	99.5th	GAG	10	exonic	HEG1	0	319615	-0.105	0.916	0.997184	-		-0.133225	0.875268	-	0.713959	44370	8	66	4283	40013	0.00639511	1.00642	+	0.97322	275245	30	705	10704	263806
chr3_149334430_149334466	99.5th	AAAG	9	upstream;downstream	TM4SF18;RP11-206M11.7	669;777	319616	-0.309	0.7571	0.997184	-		-0.16603	0.847021	-	0.820852	44370	2	19	4289	40060	-0.222057	0.80087	-	0.808473	275246	1	36	10733	264476
chr3_156764391_156764421	99.5th	TTTTG	6	ncRNA_intronic	LINC00886	0	319615	-0.098	0.9223	0.997184	-		-0.724994	0.484327	-	0.145479	44370	2	47	4289	40032	0.123288	1.13121	+	0.631721	275245	18	426	10716	264085
chr3_157674912_157674952	99.5th	TTCT	10	intronic	PQLC2L	0	319409	0.419	0.6753	0.997184	+		2.36696	10.6649	+	0.00351213	44300	3	6	4284	40007	-1.07241	0.342183	-	0.471516	275109	0	13	10730	264366
chr3_185544336_185544366	99.5th	TTGTT	6	intronic	LIPH	0	319615	-0.293	0.7694	0.997184	-		-0.0485851	0.952576	-	0.91011	44370	6	59	4285	40020	-0.100425	0.904453	-	0.786727	275245	7	218	10727	264293
chr3_186346649_186346682	99.5th	ACTAT	6	intronic	DGKG	0	319615	-0.295	0.7677	0.997184	-		0.0654904	1.06768	+	0.919478	44370	3	19	4288	40060	-0.233655	0.791635	-	0.719684	275245	2	70	10732	264441
chr3_188509624_188509687	99.5th	CCTT	15	intronic	LPP	0	319590	0.255	0.799	0.997184	+		-0.147728	0.862666	-	0.836464	44366	2	20	4288	40056	0.183699	1.20165	+	0.720857	275224	5	92	10728	264399
chr3_190697784_190697816	99.5th	GAAG	8	downstream	LINC02013	107	319616	0.471	0.6374	0.997184	+		1.17036	3.22315	+	0.0527181	44370	4	22	4287	40057	-1.02903	0.357353	-	0.78722	275246	0	3	10734	264509
chr3_194898_194930	99.5th	CCTT	8	downstream	CHL1-AS2	828	319615	0.095	0.9243	0.997184	+		0.49556	1.64142	+	0.381475	44369	5	51	4285	40028	-0.166747	0.846414	-	0.803371	275246	2	64	10732	264448
chr3_2527409_2527441	99.5th	TGC	10	intronic	CNTN4	0	319608	-0.151	0.8799	0.997184	-		0.0219022	1.02214	+	0.971436	44369	3	50	4288	40028	-0.0882328	0.915548	-	0.859393	275239	4	100	10730	264405
chr3_33213773_33213803	99.5th	AAACA	6	intronic	SUSD5	0	319616	-0.422	0.6734	0.997184	-		-0.389547	0.677364	-	0.429723	44370	3	73	4288	40006	-0.0961517	0.908326	-	0.890877	275246	2	51	10732	264461
chr3_44398431_44398498	99.5th	ATAG	16	intronic	TCAIM	0	319554	-0.465	0.6416	0.997184	-		-1.15635	0.314632	-	0.379127	44363	0	6	4290	40067	-0.088112	0.915658	-	0.881983	275191	3	75	10727	264386
chr3_44510726_44510777	99.5th	GGCGGCG	7	upstream	ZNF852	90	319572	0.31	0.7567	0.997184	+		0.273332	1.31434	+	0.641252	44358	4	51	4287	40016	0.163427	1.17754	+	0.883308	275214	1	25	10731	264457
chr3_55676441_55676479	99.5th	TTA	12	intronic	ERC2	0	319572	-0.466	0.6413	0.997184	-		-0.334747	0.715519	-	0.531971	44369	3	28	4288	40050	-0.0754702	0.927307	-	0.801762	275203	11	297	10721	264174
chr3_56266030_56266090	99.5th	AAAAT	12	intronic	ERC2	0	319616	-0.329	0.742	0.997184	-		0.262532	1.30022	+	0.694089	44370	3	47	4288	40032	-1.03925	0.35372	-	0.608195	275246	0	8	10734	264504
chr3_56821962_56822033	99.5th	GAGAA	14	intronic	ARHGEF3	0	319469	0.359	0.7196	0.997184	+		0.332982	1.39512	+	0.441515	44354	8	73	4282	39991	0.0210218	1.02124	+	0.937925	275115	15	369	10714	264017
chr3_57040474_57040499	99.5th	AAAAG	5	intronic	ARHGEF3	0	319564	-0.095	0.9242	0.997184	-		-0.60726	0.544842	-	0.218745	44359	2	91	4287	39979	0.261228	1.29852	+	0.695613	275205	3	60	10728	264414
chr4_1009775_1009823	99.5th	CCCCG	9	upstream	FGFRL1	156	319545	0.294	0.7686	0.997184	+		1.54017	4.66538	+	0.198529	44321	2	6	4284	40029	-1.01982	0.36066	-	0.842339	275224	0	2	10733	264489
chr4_119628970_119628994	99.5th	GGC	8	UTR5	PDE5A	0	319616	-0.1	0.9205	0.997184	-		2.15001	8.58494	+	0.0932868	44370	2	7	4289	40072	-1.08438	0.338111	-	0.43461	275246	0	17	10734	264495
chr4_131768647_131768670	99.5th	ATCT	5	downstream	SNORA70	398	319616	0.103	0.9176	0.997184	+		-0.782107	0.457441	-	0.167523	44370	1	57	4290	40022	0.605984	1.83306	+	0.505686	275246	2	41	10732	264471
chr4_153466269_153466304	99.5th	GCGGG	7	upstream	KIAA0922	42	319596	0.09	0.9279	0.997184	+		0.283884	1.32828	+	0.812527	44363	1	10	4290	40062	0.00168532	1.00169	+	0.998173	275233	2	55	10732	264444
chr4_19421908_19421940	99.5th	TTTAT	6	ncRNA_intronic	RP11-3J1.1	0	319608	-0.148	0.8825	0.997184	-		-0.122945	0.884312	-	0.640411	44368	15	148	4276	39929	0.004558	1.00457	+	0.977402	275240	42	997	10692	263509
chr4_5249422_5249517	99.5th	CTTC	23	intronic	STK32B	0	319295	-0.065	0.9479	0.997184	-		0.117815	1.12504	+	0.882317	44341	2	16	4285	40038	-0.0911564	0.912875	-	0.896668	274954	2	55	10720	264177
chr4_55546400_55546477	99.5th	CCCGCCC	11	intronic	CLOCK	0	318791	-0.019	0.9852	0.997184	-		2.37091	10.7071	+	0.0131589	44294	3	2	4276	40013	-0.462441	0.629745	-	0.309632	274497	3	112	10698	263684
chr4_70036925_70036977	99.5th	CCCTCT	8	downstream	HTN3	387	319346	-0.189	0.8504	0.997184	-		-1.10351	0.331705	-	0.217948	44352	0	16	4288	40048	0.160548	1.17415	+	0.770673	274994	4	115	10723	264152
chr4_70705258_70705287	99.5th	GCG	9	exonic	RUFY3	0	319201	0.096	0.9232	0.997184	+		-1.13951	0.319976	-	0.396739	44365	0	7	4289	40069	0.403142	1.49652	+	0.656783	274836	2	24	10718	264092
chr4_73174093_73174141	99.5th	GAAG	12	intronic	ANKRD17	0	319607	-0.36	0.7186	0.997184	-		-1.06096	0.346123	-	0.363867	44370	0	17	4291	40062	-0.0173634	0.982786	-	0.981135	275237	2	41	10732	264462
chr4_75084880_75084952	99.5th	GAAG	18	upstream	RP11-44F21.5	163	319597	0.061	0.9511	0.997184	+		2.33435	10.3227	+	0.0201062	44366	2	3	4289	40072	-1.08226	0.338829	-	0.385898	275231	0	19	10731	264481
chr4_80015853_80016000	99.5th	AGGAA	29	intronic	ANTXR2	0	318450	-0.333	0.7392	0.997184	-		0.343867	1.41039	+	0.69287	44245	2	14	4283	39946	-0.414886	0.660416	-	0.604855	274205	1	46	10700	263458
chr4_82432644_82432669	99.5th	GTTTT	5	intronic	ENOPH1	0	319616	-0.209	0.8345	0.997184	-		0.548634	1.73089	+	0.457778	44370	3	34	4288	40045	-0.430264	0.650337	-	0.600778	275246	1	32	10733	264480
chr5_102301935_102301956	99.5th	AAC	7	upstream	RN7SKP68	548	319616	-0.288	0.7731	0.997184	-		0.104363	1.11	+	0.891766	44370	2	39	4289	40040	-1.04515	0.351639	-	0.714825	275246	0	4	10734	264508
chr5_102989785_102989837	99.5th	AGAT	13	intronic	PAM	0	319610	0.384	0.7009	0.997184	+		-1.12245	0.325481	-	0.33599	44369	0	14	4291	40064	0.768107	2.15568	+	0.423584	275241	2	24	10732	264483
chr5_108859920_108859957	99.5th	TAT	12	intronic	FER	0	319606	-0.086	0.9315	0.997184	-		-0.0388517	0.961893	-	0.957738	44370	2	26	4289	40053	-0.029686	0.97075	-	0.943171	275236	6	162	10728	264340
chr5_115296889_115296913	99.5th	CGGGG	4	upstream	CCDC112	58	319270	-0.354	0.7236	0.997184	-		-0.012113	0.98796	-	0.984494	44361	3	26	4287	40045	-0.159837	0.852283	-	0.708871	274909	5	145	10717	264042
chr5_124743854_124743881	99.5th	AGC	9	intronic	ZNF608	0	319616	0.05	0.9602	0.997184	+		-1.12571	0.324422	-	0.621999	44370	0	2	4291	40077	0.200495	1.22201	+	0.801271	275246	2	41	10732	264471
chr5_126367432_126367471	99.5th	GGA	13	intronic	GRAMD3	0	319613	-0.068	0.9456	0.997184	-		0.32613	1.3856	+	0.543867	44367	5	65	4286	40011	-1.0221	0.359838	-	0.751069	275246	0	6	10734	264506
chr5_129868975_129869040	99.5th	GAAA	16	ncRNA_intronic	CTC-575N7.1	0	319453	0.473	0.6364	0.997184	+		-0.459903	0.631345	-	0.613104	44332	1	13	4285	40033	0.521856	1.68515	+	0.47624	275121	3	47	10728	264343
chr5_1383992_1384032	99.5th	AGCGCTG	5	ncRNA_exonic	RP11-325I22.3	0	319606	0.058	0.9537	0.997184	+		-0.184582	0.831452	-	0.847219	44369	1	17	4290	40061	0.066548	1.06881	+	0.888763	275237	5	128	10728	264376
chr5_156567368_156567431	99.5th	GATA	15	intronic	SGCD	0	319589	-0.24	0.8107	0.997184	-		-0.0146801	0.985427	-	0.984766	44366	2	12	4288	40064	-1.03256	0.356094	-	0.802225	275223	0	2	10733	264488
chr5_16541739_16541810	99.5th	GGAA	17	intronic	FAM134B	0	319419	-0.088	0.9295	0.997184	-		-1.0681	0.343661	-	0.585797	44352	0	5	4285	40062	0.0946932	1.09932	+	0.901748	275067	2	42	10721	264302
chr5_169014096_169014124	99.5th	AGGC	7	ncRNA_intronic	CTB-174D11.1	0	319616	0.43	0.6674	0.997184	+		1.71881	5.57789	+	0.06346	44370	2	3	4289	40076	-1.05578	0.347921	-	0.777874	275246	0	2	10734	264510
chr5_176911112_176911179	99.5th	AAGAA	13	intronic	UIMC1	0	44369	0.232	0.8162	0.997184	+		0.183247	1.20111	+	0.8162	44369	2	37	4289	40041
chr5_179345258_179345282	99.5th	GCA	8	exonic	ADAMTS2	0	319604	0.168	0.8669	0.997184	+		0.313613	1.36836	+	0.705513	44365	2	32	4289	40042	0.0301235	1.03058	+	0.976929	275239	1	25	10733	264480
chr5_34929656_34929680	99.5th	CCG	8	UTR5	DNAJC21	0	319533	0.349	0.7273	0.997184	+		2.34613	10.4451	+	0.0210421	44323	2	2	4286	40033	-1.05132	0.349476	-	0.582248	275210	0	9	10734	264467
chr5_61332326_61332350	99.5th	GGC	8	exonic	ZSWIM6	0	319386	0.417	0.6767	0.997184	+		-0.319198	0.726732	-	0.728016	44360	1	14	4288	40057	0.317068	1.3731	+	0.555822	275026	5	99	10719	264203
chr5_61683980_61684065	99.5th	TTCC	21	ncRNA_intronic	C5orf64;RP11-2O17.2	0	319315	0.462	0.6444	0.997184	+		0.257835	1.29413	+	0.452775	44367	12	100	4279	39976	0.0537801	1.05525	+	0.844746	274948	15	322	10707	263904
chr5_80654880_80654913	99.5th	GCAGCGGCC	3	exonic	MSH3	0	319594	0.169	0.8654	0.997184	+		0.46169	1.58675	+	0.599464	44370	2	31	4289	40048	-0.0206789	0.979533	-	0.977453	275224	2	46	10732	264444
chr6_105334713_105334739	99.5th	CAA	8	intronic	PREP	0	319614	-0.3	0.7639	0.997184	-		-0.345118	0.708137	-	0.58905	44370	2	25	4289	40054	-0.0410489	0.959782	-	0.915019	275244	7	190	10727	264320
chr6_107751572_107751648	99.5th	TCTT	19	intronic	SCML4	0	318578	-0.048	0.962	0.997184	-		0.0992842	1.10438	+	0.842062	44248	5	50	4277	39916	-0.0443834	0.956587	-	0.895504	274330	9	233	10703	263385
chr6_107802654_107802765	99.5th	CCTCCTCTCCCTCTC	7	intronic	SCML4	0	319349	0.406	0.6845	0.997184	+		1.55174	4.71968	+	0.0140991	44316	4	19	4281	40012	-0.330419	0.718623	-	0.584054	275033	2	84	10725	264222
chr6_123322613_123322657	99.5th	TTA	14	intronic	TRDN	0	319569	0.07	0.944	0.997184	+		-0.457416	0.632917	-	0.231497	44369	5	73	4286	40005	0.130751	1.13968	+	0.578079	275200	22	479	10710	263989
chr6_13711474_13711492	99.5th	GCG	6	exonic	RANBP9	0	319554	-0.058	0.9541	0.997184	-		2.00814	7.44945	+	0.114534	44369	2	4	4289	40074	-1.07122	0.34259	-	0.486604	275185	0	9	10731	264445
chr6_138572847_138572887	99.5th	TAGA	10	upstream	NHSL1	307	319616	-0.14	0.8885	0.997184	-		-1.06699	0.344043	-	0.559651	44370	0	6	4291	40073	0.0624832	1.06448	+	0.933735	275246	2	56	10732	264456
chr6_143588012_143588054	99.5th	TAAAA	8	intronic	PHACTR2	0	319608	0.11	0.9125	0.997184	+		0.695243	2.0042	+	0.462198	44367	2	18	4288	40059	-0.121369	0.885707	-	0.859734	275241	2	68	10732	264439
chr6_144819849_144819914	99.5th	CTC	21	intronic	UTRN	0	319480	-0.116	0.9073	0.997184	-		-1.17025	0.310289	-	0.219771	44349	0	12	4290	40047	0.307288	1.35973	+	0.713439	275131	2	36	10728	264365
chr6_14850367_14850424	99.5th	TTATT	11	ncRNA_intronic	RP11-146I2.1	0	319607	0.318	0.7503	0.997184	+		2.24474	9.43796	+	0.00154099	44369	4	11	4287	40067	-1.08181	0.338981	-	0.353136	275238	0	20	10734	264484
chr6_149254059_149254129	99.5th	AGGA	17	ncRNA_intronic	RP1-111D6.4;RP1-111D6.5	0	319114	-0.067	0.9468	0.997184	-		0.185742	1.20411	+	0.613519	44332	10	65	4271	39986	-0.0688988	0.933421	-	0.783491	274782	16	418	10698	263650
chr6_149941524_149941552	99.5th	TAAA	7	upstream	ULBP2	448	319616	0.025	0.9799	0.997184	+		0.799729	2.22494	+	0.313217	44370	3	25	4288	40054	-1.03053	0.356818	-	0.705596	275246	0	6	10734	264506
chr6_30737181_30737271	99.5th	CCGT	22	intronic	FLOT1	0	318519	-0.17	0.8651	0.997184	-		-0.17172	0.842215	-	0.864264	44280	1	8	4286	39985	-0.0808766	0.922307	-	0.90896	274239	2	49	10697	263491
chr6_40568684_40568732	99.5th	TTCC	12	intronic	LRFN2	0	319611	0.307	0.7591	0.997184	+		1.00612	2.73497	+	0.0713658	44370	7	42	4284	40037	-0.211346	0.809494	-	0.693983	275241	3	79	10731	264428
chr6_43021675_43021702	99.5th	GCCGGG	4	exonic	RRP36	0	319613	0.054	0.9567	0.997184	+		2.47019	11.8247	+	0.0561319	44370	2	1	4289	40078	-1.04822	0.350561	-	0.478687	275243	0	13	10734	264496
chr6_45904647_45904663	99.5th	TCCCTCCCTCCCTCTCTCCT	0	intronic	CLIC5	0	319460	-0.022	0.9826	0.997184	-		-0.0278831	0.972502	-	0.958284	44353	4	36	4287	40026	-0.000782417	0.999218	-	0.998005	275107	11	278	10720	264098
chr6_45959518_45959553	99.5th	TTG	11	intronic	CLIC5	0	319606	-0.26	0.795	0.997184	-		0.565698	1.76068	+	0.389693	44369	4	22	4287	40056	-0.253494	0.776084	-	0.531735	275237	5	163	10729	264340
chr6_46915288_46915316	99.5th	TAA	9	intronic	ADGRF5	0	319615	0.106	0.9157	0.997184	+		0.132395	1.14156	+	0.654731	44370	15	109	4276	39970	-0.017951	0.982209	-	0.947803	275245	14	380	10720	264131
chr6_47696068_47696149	99.5th	CCTT	20	UTR3	ADGRF2	0	319483	0.315	0.7528	0.997184	+		2.06009	7.84668	+	0.0074172	44355	4	7	4285	40059	-0.418236	0.658207	-	0.461966	275128	2	89	10728	264309
chr6_55837335_55837391	99.5th	TAGA	14	intronic	BMP5	0	319590	-0.383	0.7015	0.997184	-		0.823311	2.27803	+	0.427655	44369	2	6	4289	40072	-0.319064	0.726829	-	0.464461	275221	4	147	10730	264340
chr6_89746593_89746654	99.5th	AAAG	15	intronic	MDN1	0	319431	-0.028	0.9776	0.997184	-		0.596687	1.81609	+	0.271324	44326	6	36	4280	40004	-0.300153	0.740705	-	0.637106	275105	2	59	10726	264318
chr7_101494127_101494151	99.5th	GTTTT	4	intronic	COL26A1	0	319611	-0.024	0.9812	0.997184	-		0.843534	2.32457	+	0.397087	44370	2	18	4289	40061	-1.06859	0.343493	-	0.714784	275241	0	3	10734	264504
chr7_102322686_102322729	99.5th	CCTT	10	downstream	SH2B2	975	319613	0.115	0.9086	0.997184	+		1.87294	6.5074	+	0.130623	44369	2	9	4289	40069	-1.07397	0.341649	-	0.628931	275244	0	4	10734	264506
chr7_105233083_105233151	99.5th	GAAG	17	intronic	SRPK2	0	319559	-0.501	0.6166	0.997184	-		0.374569	1.45436	+	0.672688	44367	2	13	4289	40063	-0.35176	0.703449	-	0.478185	275192	3	105	10728	264356
chr7_106028916_106028995	99.5th	TTTC	19	intronic	CDHR3	0	319484	-0.381	0.7033	0.997184	-		-0.810269	0.444738	-	0.165147	44354	1	34	4290	40029	0.0703452	1.07288	+	0.883241	275130	5	119	10724	264282
chr7_106741304_106741394	99.5th	AAATA	18	ncRNA_intronic	CTB-111H14.1	0	319248	0.048	0.9618	0.997184	+		0.438159	1.54985	+	0.394908	44321	6	45	4282	39988	-0.101627	0.903366	-	0.771792	274927	8	202	10713	264004
chr7_129612295_129612315	99.5th	GCGG	5	intronic	NRF1	0	319311	-0.065	0.9482	0.997184	-		-0.583167	0.558128	-	0.412096	44267	1	38	4279	39949	0.206125	1.22891	+	0.795575	275044	2	44	10722	264276
chr7_129846346_129846388	99.5th	AAT	14	intronic	UBE2H	0	319616	-0.017	0.9866	0.997184	-		1.64173	5.1641	+	0.0882958	44370	3	10	4288	40069	-0.522699	0.592918	-	0.482439	275246	1	51	10733	264461
chr7_137278945_137278987	99.5th	AAT	14	intronic	PTN	0	319608	0.118	0.9062	0.997184	+		-1.19669	0.302193	-	0.231978	44370	0	10	4291	40069	0.265764	1.30443	+	0.54391	275238	7	141	10727	264363
chr7_139904981_139905057	99.5th	TCTT	19	intronic	TBXAS1	0	319230	-0.058	0.9536	0.997184	-		-0.0478002	0.953324	-	0.963094	44288	1	11	4286	39990	-0.0319724	0.968533	-	0.964852	274942	2	46	10722	264172
chr7_14231067_14231158	99.5th	TTCT	22	intronic	DGKB	0	318754	-0.475	0.6351	0.997184	-		-1.11212	0.328861	-	0.469698	44321	0	6	4287	40028	-0.10932	0.896444	-	0.825133	274433	4	105	10700	263624
chr7_149282965_149282982	99.5th	GTT	5	UTR3	ZNF783	0	319517	-0.253	0.8003	0.997184	-		-0.0658995	0.936225	-	0.902868	44354	4	30	4286	40034	-0.206307	0.813583	-	0.823096	275163	1	40	10731	264391
chr7_150802076_150802101	99.5th	TTCTC	5	intronic	TMEM176A	0	319616	-0.424	0.6712	0.997184	-		0.0774255	1.0805	+	0.843637	44370	8	81	4283	39998	-0.156814	0.854863	-	0.591528	275246	11	286	10723	264226
chr7_154305018_154305084	99.5th	CCCCAG	11	intronic	DPP6	0	319578	-0.25	0.8026	0.997184	-		-1.15221	0.315938	-	0.385382	44360	0	6	4290	40064	0.0596383	1.06145	+	0.936923	275218	2	49	10731	264436
chr7_155002962_155002997	99.5th	CCCCCG	5	UTR5	PAXIP1	0	319009	0.061	0.951	0.997184	+		0.940202	2.5605	+	0.368065	44275	2	9	4274	39990	-1.01949	0.360779	-	0.767862	274734	0	6	10710	264018
chr7_27998071_27998097	99.5th	AGGC	6	intronic	JAZF1	0	319571	-0.364	0.7161	0.997184	-		2.0082	7.4499	+	0.107335	44357	2	9	4287	40059	-1.04083	0.353161	-	0.299094	275214	0	35	10733	264446
chr7_48431342_48431389	99.5th	AAC	15	intronic	ABCA13	0	319612	0.417	0.6769	0.997184	+		0.972285	2.64398	+	0.500839	44370	1	6	4290	40073	0.0862299	1.09006	+	0.858177	275242	5	115	10729	264393
chr7_51717765_51717789	99.5th	TATATC	4	downstream	RN7SL292P	843	319614	0.058	0.9535	0.997184	+		0.0770653	1.08011	+	0.875464	44370	5	64	4286	40015	-3.17937e-05	0.999968	-	0.999922	275244	10	267	10724	264243
chr7_72114243_72114313	99.5th	GAAGG	14	intronic	CALN1	0	319616	-0.291	0.7714	0.997184	-		0.364498	1.43979	+	0.145768	44370	25	158	4266	39921	-0.132787	0.875652	-	0.369643	275246	43	1282	10691	263230
chr7_79011866_79011927	99.5th	TCCT	15	ncRNA_intronic	MAGI2-AS2	0	319294	-0.072	0.9423	0.997184	-		0.370605	1.44861	+	0.247043	44312	15	85	4268	39944	-0.100074	0.90477	-	0.587382	274982	29	770	10690	263493
chr8_1042695_1042841	99.5th	TGGATGTGGGTGG	11	intronic	DLGAP2	0	318782	0.096	0.9234	0.997184	+		1.94015	6.95979	+	0.0466971	44229	2	3	4273	39951	-0.513993	0.598103	-	0.487194	274553	1	57	10708	263787
chr8_117973912_117973988	99.5th	GGAA	19	intronic	EXT1	0	319474	-0.186	0.8525	0.997184	-		2.32183	10.1943	+	0.0276675	44360	2	2	4288	40068	-1.12316	0.32525	-	0.27813	275114	0	17	10730	264367
chr8_118019246_118019282	99.5th	GAAA	9	intronic	EXT1	0	319616	0.277	0.7821	0.997184	+		-1.1888	0.304587	-	0.657235	44370	0	2	4291	40077	0.412338	1.51034	+	0.633935	275246	2	28	10732	264484
chr8_1360199_1360327	99.5th	GGGGCGGGGCTTCTCC	8	intronic	DLGAP2	0	319170	0.106	0.9158	0.997184	+		0.756131	2.13002	+	0.44031	44299	2	8	4282	40007	-0.111194	0.894765	-	0.844698	274871	3	80	10717	264071
chr8_143429783_143429813	99.5th	TGG	10	exonic	MAFA	0	319566	-0.317	0.7511	0.997184	-		0.164768	1.17912	+	0.652986	44369	10	70	4281	40008	-0.11239	0.893696	-	0.60139	275197	21	558	10711	263907
chr8_143863754_143863776	99.5th	GGC	7	exonic	EPPK1	0	317850	-0.474	0.6356	0.997184	-		0.0251062	1.02542	+	0.981475	44158	1	9	4264	39884	-0.31986	0.726251	-	0.60304	273692	2	62	10681	262947
chr8_144117599_144117629	99.5th	TGTTT	6	UTR3	WDR97	0	319616	0.071	0.9431	0.997184	+		1.0459	2.84596	+	0.215185	44370	3	22	4288	40057	-0.224297	0.799078	-	0.673955	275246	3	94	10731	264418
chr8_14669357_14669388	99.5th	TAAG	7	intronic	SGCZ	0	319594	-0.352	0.7248	0.997184	-		-1.1095	0.329724	-	0.340017	44368	0	13	4291	40064	0.00155055	1.00155	+	0.997076	275226	6	166	10728	264326
chr8_14847126_14847186	99.5th	AAG	20	intronic	SGCZ	0	319611	-0.349	0.7273	0.997184	-		0.188395	1.20731	+	0.7865	44370	3	24	4288	40055	-0.223268	0.7999	-	0.628008	275241	4	126	10729	264382
chr8_1763734_1763772	99.5th	CGCG	9	ncRNA_intronic	CTD-2336O2.1	0	44197	0.027	0.9784	0.997184	+		0.0209296	1.02115	+	0.978377	44197	2	16	4273	39906
chr8_17875481_17875616	99.5th	TCTT	33	intronic	FGL1	0	275234	0.087	0.9307	0.997184	+											0.0653584	1.06754	+	0.930749	275234	2	49	10731	264452
chr8_23854705_23854770	99.5th	GCT	21	UTR5	STC1	0	319462	-0.401	0.6888	0.997184	-		-0.235213	0.790402	-	0.347085	44363	15	170	4275	39903	-0.00854578	0.991491	-	0.95689	275099	43	1064	10688	263304
chr8_54091550_54091626	99.5th	GAAG	19	intronic	LYPLA1	0	319471	-0.12	0.9043	0.997184	-		0.717476	2.04925	+	0.458016	44342	2	17	4288	40035	-1.08682	0.337287	-	0.669055	275129	0	5	10729	264395
chr8_67472375_67472442	99.5th	TTTTA	13	intronic	CPA6	0	319445	-0.233	0.8157	0.997184	-		0.656566	1.92816	+	0.240972	44311	6	33	4280	39992	-0.41688	0.6591	-	0.470452	275134	2	75	10729	264328
chr8_76694661_76694720	99.5th	CCCGCC	9	intronic	ZFHX4	0	318288	0.128	0.8978	0.997184	+		1.67711	5.35007	+	0.156156	44192	2	8	4268	39914	-1.02759	0.357868	-	0.666425	274096	0	9	10691	263396
chr8_795888_795939	99.5th	GAGCAGGCGTCCAGTGA	3	intronic	DLGAP2	0	317704	0.272	0.7857	0.997184	+		1.30767	3.69755	+	0.242792	44171	2	7	4274	39888	-0.166497	0.846625	-	0.859992	273533	1	34	10667	262831
chr8_91011019_91011075	99.5th	AGAT	14	intronic	TMEM55A	0	319612	-0.311	0.7559	0.997184	-		2.27714	9.74876	+	0.218117	44369	1	2	4289	40077	-0.475219	0.621749	-	0.406835	275243	2	68	10732	264441
chr8_9393049_9393079	99.5th	ATT	10	ncRNA_intronic	RP11-115J16.1;RP11-115J16.2	0	319608	-0.287	0.7745	0.997184	-		1.25225	3.49821	+	0.257921	44370	2	7	4289	40072	-0.555283	0.57391	-	0.445472	275238	1	46	10733	264458
chr9_10118867_10118901	99.5th	AAAT	8	intronic	PTPRD	0	319615	0.424	0.6712	0.997184	+		-0.569864	0.565602	-	0.449485	44370	1	26	4290	40053	0.562848	1.75567	+	0.446646	275245	3	47	10730	264465
chr9_101684094_101684121	99.5th	TTTC	6	intronic	GRIN3A	0	319538	0.197	0.8437	0.997184	+		0.809982	2.24787	+	0.403259	44315	2	25	4287	40001	-1.00809	0.364915	-	0.902207	275223	0	2	10734	264487
chr9_105256741_105256798	99.5th	TTTTA	11	intronic	SLC44A1	0	319271	-0.477	0.6335	0.997184	-		-0.0282526	0.972143	-	0.968866	44337	2	40	4287	40008	-1.0551	0.348158	-	0.618395	274934	0	7	10726	264201
chr9_121589916_121589986	99.5th	TCCCT	14	intronic	DAB2IP	0	319581	0.103	0.9177	0.997184	+		0.628203	1.87424	+	0.494923	44340	2	26	4286	40026	-1.01497	0.362413	-	0.870876	275241	0	2	10734	264505
chr9_129824606_129824633	99.5th	AAT	9	upstream	TOR1A	472	319613	0.144	0.8858	0.997184	+		-1.16168	0.31296	-	0.149883	44370	0	17	4291	40062	0.327571	1.38759	+	0.463626	275243	7	134	10727	264375
chr9_35906547_35906616	99.5th	CCA	23	exonic	HRCT1	0	319547	0.048	0.9619	0.997184	+		0.108395	1.11449	+	0.781405	44366	8	103	4282	39973	-0.0159521	0.984174	-	0.952149	275181	15	373	10718	264075
chr9_37090536_37090576	99.5th	TTTA	10	downstream	EBLN3P	29	319616	-0.125	0.9005	0.997184	-		0.198976	1.22015	+	0.802217	44370	2	38	4289	40041	-1.04107	0.353077	-	0.813931	275246	0	2	10734	264510
chr9_37384128_37384196	99.5th	TTCC	17	ncRNA_intronic	LINC01627	0	319559	0.213	0.831	0.997184	+		-0.717661	0.487892	-	0.296864	44364	1	23	4289	40051	0.314625	1.36975	+	0.516439	275195	6	105	10726	264358
chr9_41937114_41937143	99.5th	TTA	9	intronic	CNTNAP3B	0	319593	-0.082	0.9347	0.997184	-		0.182604	1.20034	+	0.784516	44365	3	29	4288	40045	-0.135617	0.873177	-	0.842989	275228	2	53	10732	264441
chr9_75088216_75088241	99.5th	GGGGC	5	UTR5	NMRK1	0	319598	0.437	0.6621	0.997184	+		-0.666632	0.513435	-	0.32879	44364	1	31	4289	40043	0.549902	1.73308	+	0.388115	275234	4	60	10730	264440
chr9_84924216_84924296	99.5th	AAAG	20	intronic	NTRK2	0	319478	0.192	0.8477	0.997184	+		-0.815727	0.442318	-	0.151708	44333	1	53	4285	39994	0.428385	1.53478	+	0.433998	275145	5	92	10722	264326
chr13_98350982_98351080	99.5th	CCCTGCCCAGCCTCGCCTC	5	intronic	FARP1	0	319599	0.013	0.9894	0.997208	+		-0.488824	0.613347	-	0.524758	44370	1	35	4290	40044	0.174623	1.1908	+	0.787376	275229	3	60	10730	264436
chr1_217524847_217524942	99.5th	GGGGAGA	13	intronic	GPATCH2	0	318323	0.013	0.9896	0.997208	+		0.0219059	1.02215	+	0.979561	44209	2	10	4266	39931	0.00275266	1.00276	+	0.997006	274114	2	44	10687	263381
chr10_127036003_127036046	95th	AAAT	10	intronic	DOCK1	0	319591	-0.656	0.5119	0.997522	-		-0.282478	0.753913	-	0.354085	44370	10	116	4281	39963	-0.132507	0.875897	-	0.737869	275221	6	179	10726	264310
chr10_43088231_43088255	95th	GGT	8	intronic	RET	0	317834	-0.635	0.5252	0.997522	-		-1.2087	0.298585	-	0.284942	42779	0	7	4199	38573	-0.174897	0.839543	-	0.793895	275055	2	56	10726	264271
chr10_62000831_62000871	95th	GATA	10	intronic	ARID5B	0	319615	-0.64	0.5219	0.997522	-		-2.18701	0.112252	-	0.0271175	44370	0	39	4291	40040	0.0800365	1.08333	+	0.84367	275245	7	165	10727	264346
chr10_93893511_93893546	95th	AAACA	7	upstream	SLC35G1	427	319614	-0.625	0.5319	0.997522	-		-0.169808	0.843827	-	0.708456	44370	5	40	4286	40039	-0.18659	0.829784	-	0.600692	275244	7	202	10727	264308
chr11_15919701_15919750	95th	TGTA	12	ncRNA_intronic	RP11-222N13.1	0	319613	0.628	0.5298	0.997522	+		-0.0931102	0.911093	-	0.897007	44370	2	27	4289	40052	0.325149	1.38424	+	0.466009	275243	7	138	10727	264371
chr11_71133291_71133369	95th	GGCT	19	intronic	SHANK2	0	319290	-0.621	0.5347	0.997522	-		-0.230341	0.794263	-	0.604569	44332	5	54	4285	39988	-0.287924	0.749819	-	0.644724	274958	2	75	10724	264157
chr12_50239996_50240065	95th	ATAAC	13	intronic	LIMA1	0	319365	-0.644	0.5194	0.997522	-		-0.911629	0.401869	-	0.00313769	44350	8	221	4279	39842	0.0930623	1.09753	+	0.622772	275015	33	741	10691	263550
chr12_52926936_52926972	95th	TGAA	9	intronic	KRT8	0	319616	0.622	0.5339	0.997522	+		0.399509	1.49109	+	0.484884	44370	5	23	4286	40056	0.143718	1.15456	+	0.696667	275246	9	199	10725	264313
chr12_57075390_57075433	95th	ATAA	10	intronic	NEMP1	0	319559	0.619	0.5357	0.997522	+		0.0496755	1.05093	+	0.927885	44365	4	43	4286	40032	0.450176	1.56859	+	0.528	275194	3	49	10728	264414
chr13_51451720_51451747	95th	CGC	9	intronic	INTS6	0	319613	0.617	0.5372	0.997522	+		-0.0394364	0.961331	-	0.911485	44370	9	99	4282	39980	0.176781	1.19337	+	0.478014	275243	20	476	10714	264033
chr13_75848431_75848475	95th	TATC	11	intronic	LMO7	0	319616	-0.65	0.5155	0.997522	-		-0.521288	0.593755	-	0.238492	44370	3	88	4288	39991	-0.0861035	0.917499	-	0.820113	275246	7	176	10727	264336
chr13_79411513_79411549	95th	TAAA	9	ncRNA_intronic	RBM26-AS1	0	319615	0.615	0.5385	0.997522	+		1.17289	3.23132	+	0.126139	44370	4	15	4287	40064	0.0515049	1.05285	+	0.961143	275245	1	27	10733	264484
chr14_105021288_105021336	95th	CCCCG	9	upstream	CDCA4	140	318034	0.637	0.5244	0.997522	+		-0.0901755	0.913771	-	0.864353	43269	4	30	4174	39061	0.11876	1.1261	+	0.451633	274765	48	1106	10667	262944
chr14_23511046_23511074	95th	AAAT	7	upstream	ZFHX2-AS1	686	319616	-0.636	0.525	0.997522	-		-0.116381	0.890136	-	0.866404	44370	2	47	4289	40032	-1.07736	0.340493	-	0.536979	275246	0	7	10734	264505
chr14_53640327_53640358	95th	TTTA	7	ncRNA_intronic	AL163953.3	0	319595	0.639	0.5227	0.997522	+		-0.749078	0.472802	-	0.0547558	44370	3	65	4288	40014	0.309046	1.36213	+	0.144288	275225	31	572	10701	263921
chr14_69753603_69753643	95th	CCTT	10	intronic	SRSF5	0	319615	-0.623	0.5332	0.997522	-		-0.101761	0.903245	-	0.776506	44370	8	120	4283	39959	-0.228355	0.795842	-	0.577234	275245	5	173	10729	264338
chr14_76029851_76029896	95th	TTTTA	9	intronic	IFT43	0	319269	-0.617	0.5375	0.997522	-		-0.101246	0.903711	-	0.783401	44057	8	76	4261	39712	-0.134525	0.874131	-	0.579445	275212	16	471	10718	264007
chr14_93757199_93757247	95th	AAGG	12	intronic	PRIMA1	0	319614	-0.645	0.5192	0.997522	-		-0.219505	0.802916	-	0.499726	44370	9	148	4282	39931	-0.267544	0.765257	-	0.671812	275244	2	75	10731	264436
chr15_83917417_83917475	95th	TGTA	14	intronic	ADAMTSL3	0	319602	0.653	0.5135	0.997522	+		0.84282	2.32291	+	0.299735	44368	3	16	4287	40062	0.142891	1.1536	+	0.773564	275234	5	101	10729	264399
chr16_15613661_15613711	95th	AATA	12	intronic	KIAA0430	0	319572	-0.66	0.5093	0.997522	-		-0.210813	0.809926	-	0.748555	44341	2	53	4287	39999	-1.11886	0.326652	-	0.560233	275231	0	5	10734	264492
chr16_30570722_30570766	95th	TTAT	11	UTR3	ZNF688	0	319600	-0.626	0.5316	0.997522	-		-0.0811217	0.922081	-	0.754613	44369	16	169	4275	39909	-0.0780946	0.924877	-	0.583223	275231	50	1278	10684	263219
chr16_31037667_31037713	95th	AAAT	11	intronic	STX4	0	319507	-0.618	0.5368	0.997522	-		0.601248	1.82439	+	0.268834	44360	6	35	4284	40035	-0.438746	0.644845	-	0.26715	275147	4	197	10727	264219
chr17_10777131_10777155	95th	AAT	8	ncRNA_intronic	TMEM220-AS1	0	319611	0.615	0.5383	0.997522	+		0.0272083	1.02758	+	0.862099	44370	50	416	4241	39663	0.0566954	1.05833	+	0.552949	275241	126	2929	10608	261578
chr17_979693_979765	95th	GGC	24	UTR5	NXN	0	319430	-0.651	0.5153	0.997522	-		-0.0507526	0.950514	-	0.94616	44362	2	32	4287	40041	-0.51184	0.599392	-	0.500291	275068	1	45	10722	264300
chr18_74627815_74627865	95th	GCCCC	10	intronic	ZNF407	0	315503	0.644	0.5196	0.997522	+		1.9742	7.20086	+	0.114839	43598	2	6	4210	39380	0.0466318	1.04774	+	0.950299	271905	2	44	10611	261248
chr19_17965993_17966084	95th	CCTG	22	intronic	KCNN1	0	318507	-0.622	0.5339	0.997522	-		-0.177714	0.837182	-	0.553483	44194	11	147	4260	39776	-0.103465	0.901708	-	0.665446	274313	17	490	10669	263137
chr19_5601711_5601744	95th	AAAT	8	intronic	SAFB2	0	319597	-0.648	0.5171	0.997522	-		-0.156586	0.855058	-	0.47381	44369	22	216	4269	39862	-0.0471437	0.95395	-	0.681428	275228	79	1923	10655	262571
chr19_6256220_6256257	95th	ATAA	9	intronic	MLLT1	0	319610	-0.615	0.5383	0.997522	-		-0.402454	0.668677	-	0.431928	44370	3	36	4288	40043	-0.103656	0.901535	-	0.728142	275240	11	282	10722	264225
chr1_116671160_116671246	95th	AAGG	21	upstream	MIR320B1	503	317922	-0.626	0.5316	0.997522	-		-0.296784	0.743205	-	0.477492	44203	5	53	4270	39875	-0.102555	0.902529	-	0.69749	273719	14	400	10655	262650
chr1_151706231_151706272	95th	TGC	13	exonic	CELF3	0	319616	-0.638	0.5238	0.997522	-		0.255302	1.29085	+	0.671276	44370	4	42	4287	40037	-1.05169	0.349347	-	0.391212	275246	0	23	10734	264489
chr1_63839341_63839402	95th	TATC	15	intronic	ROR1	0	319539	-0.635	0.5254	0.997522	-		-0.219153	0.803199	-	0.396731	44366	14	188	4277	39887	-0.0481762	0.952966	-	0.730834	275173	53	1354	10681	263085
chr1_6613796_6613813	95th	CCG	5	UTR5	PHF13	0	306690	-0.618	0.5363	0.997522	-		1.033	2.80948	+	0.226391	42930	3	15	4130	38782	-1.08971	0.336314	-	0.24815	263760	0	27	10299	253434
chr1_72869782_72869914	95th	AGGA	33	ncRNA_intronic	RP4-660H19.1	0	319085	-0.646	0.5181	0.997522	-		0.619477	1.85796	+	0.429426	44260	3	17	4281	39959	-1.07326	0.341892	-	0.310857	274825	0	23	10716	264086
chr20_32819936_32819953	95th	CGGG	4	UTR5	MAPRE1	0	309014	-0.635	0.5256	0.997522	-		-0.795765	0.451236	-	0.201767	43149	1	33	4147	38968	-0.0851126	0.918409	-	0.864945	265865	4	103	10365	255393
chr20_59351922_59351966	95th	CCAT	11	downstream	RP4-614C15.2	229	319616	-0.636	0.5251	0.997522	-		1.06748	2.90804	+	0.104853	44370	5	36	4286	40043	-0.754183	0.470395	-	0.181554	275246	1	87	10733	264425
chr21_42740704_42740799	95th	TAGA	23	ncRNA_intronic	AP001627.1	0	318279	0.636	0.525	0.997522	+		-0.345489	0.707874	-	0.701919	44189	1	13	4267	39908	0.529104	1.69741	+	0.401662	274090	4	68	10680	263338
chr22_18035443_18035471	95th	AAAT	7	ncRNA_intronic	LINC01634	0	319614	-0.62	0.5351	0.997522	-		0.222834	1.24961	+	0.324454	44370	29	146	4262	39933	-0.199783	0.818908	-	0.287302	275244	25	804	10709	263706
chr22_49827759_49827815	95th	GCGGGC	9	upstream	BRD1	247	316203	-0.64	0.5222	0.997522	-		-0.424677	0.653981	-	0.11847	44167	9	313	4255	39590	-0.0437585	0.957185	-	0.951465	272036	2	49	10617	261368
chr2_87825545_87825637	95th	GCCGCG	15	intronic	RGPD2	0	319427	0.643	0.5199	0.997522	+		1.44812	4.25511	+	0.029993	44343	4	9	4283	40047	-0.121951	0.885192	-	0.858746	275084	2	63	10726	264293
chr3_10321693_10321741	95th	ATCT	12	upstream	SEC13	515	318721	-0.638	0.5237	0.997522	-		0.214432	1.23916	+	0.540053	44325	12	72	4275	39966	-0.0702043	0.932203	-	0.350567	274396	183	4803	10531	258879
chr3_11649895_11649953	95th	TTTGG	11	intronic	VGLL4	0	319609	0.635	0.5256	0.997522	+		0.185646	1.204	+	0.869717	44368	1	12	4290	40065	0.556691	1.74489	+	0.536508	275241	2	31	10731	264477
chr3_120093897_120093921	95th	AGGG	6	UTR5	GSK3B	0	318261	-0.644	0.5196	0.997522	-		0.0163139	1.01645	+	0.970114	43998	6	73	4238	39681	-0.195105	0.822748	-	0.478519	274263	12	370	10683	263198
chr3_134250569_134250585	95th	CGG	5	exonic	RYK	0	319511	-0.651	0.5147	0.997522	-		-0.163385	0.849264	-	0.809851	44360	2	53	4283	40022	-1.08012	0.339555	-	0.544893	275151	0	6	10730	264415
chr3_174146093_174146153	95th	TTCC	15	intronic	NLGN1	0	319611	0.659	0.5098	0.997522	+		0.395363	1.48492	+	0.349198	44370	9	51	4282	40028	0.0852526	1.08899	+	0.737993	275241	18	400	10716	264107
chr3_24233560_24233616	95th	AAGA	14	intronic	THRB	0	319574	0.659	0.5101	0.997522	+		-0.437055	0.645936	-	0.477414	44358	2	28	4289	40039	0.432928	1.54177	+	0.319705	275216	8	138	10726	264344
chr3_42210085_42210115	95th	GGA	10	exonic	TRAK1	0	319616	-0.659	0.5102	0.997522	-		-0.184237	0.831739	-	0.856405	44370	1	11	4290	40068	-0.320885	0.725507	-	0.5241	275246	3	106	10731	264406
chr4_28456296_28456325	95th	CAAAA	5	ncRNA_intronic	RP11-123O22.1	0	319613	-0.659	0.5096	0.997522	-		-0.461088	0.630597	-	0.422879	44368	2	53	4287	40026	-1.03411	0.355543	-	0.697403	275245	0	5	10734	264506
chr4_73258798_73258818	95th	CCG	6	UTR5	ANKRD17	0	308407	0.616	0.538	0.997522	+		-0.119381	0.88747	-	0.81529	42797	4	46	4142	38605	0.240818	1.27229	+	0.448781	265610	13	261	10329	255007
chr5_132993055_132993083	95th	TATT	7	downstream	Y_RNA	16	319578	0.617	0.5371	0.997522	+		-0.0163647	0.983768	-	0.893045	44368	81	652	4210	39425	0.0448329	1.04585	+	0.472046	275210	298	6894	10435	257583
chr5_149936158_149936202	95th	AAGG	11	intronic	PDE6A	0	319598	-0.626	0.5316	0.997522	-		-0.149548	0.861097	-	0.477001	44370	24	252	4267	39827	-0.0484337	0.952721	-	0.697564	275228	67	1716	10666	262779
chr5_55463780_55463836	95th	ATAA	14	intronic	PLPP1	0	319592	0.616	0.5376	0.997522	+		0.213226	1.23766	+	0.262052	44369	40	262	4251	39816	0.02719	1.02756	+	0.830531	275223	69	1655	10664	262835
chr6_108586936_108586988	95th	TAT	17	intronic	FOXO3	0	319584	-0.629	0.5293	0.997522	-		-0.26276	0.768926	-	0.336846	44368	12	190	4279	39887	-0.0622608	0.939638	-	0.7701	275216	23	596	10709	263888
chr6_152256427_152256467	95th	TAAA	10	intronic	SYNE1	0	319547	0.635	0.5253	0.997522	+		-0.0117249	0.988344	-	0.956592	44369	25	265	4266	39813	0.084743	1.08844	+	0.480002	275178	81	1893	10649	262555
chr6_21595197_21595214	95th	CGG	5	exonic	SOX4	0	44063	0.64	0.5224	0.997522	+		0.46491	1.59187	+	0.522449	44063	3	23	4252	39785
chr7_126714278_126714325	95th	AAT	15	intronic	GRM8	0	319591	0.651	0.5148	0.997522	+		0.422973	1.52649	+	0.229446	44370	13	87	4278	39992	0.0651479	1.06732	+	0.826346	275221	13	316	10721	264171
chr7_155368439_155368552	95th	AGAGGT	18	upstream	BLACE	505	315711	0.66	0.5094	0.997522	+		0.652337	1.92002	+	0.203802	43433	7	31	4215	39180	0.0654575	1.06765	+	0.839197	272278	11	255	10608	261404
chr7_157827362_157827407	95th	CACAA	9	intronic	PTPRN2	0	319607	-0.631	0.5278	0.997522	-		-0.0940126	0.910271	-	0.630124	44370	28	393	4263	39686	-0.0800619	0.923059	-	0.626258	275237	37	1011	10697	263492
chr7_5313159_5313216	95th	GCT	19	exonic	TNRC18	0	319609	0.629	0.5295	0.997522	+		0.480757	1.6173	+	0.0869701	44370	21	123	4270	39956	-0.00175664	0.998245	-	0.992249	275239	33	806	10701	263699
chr7_70364566_70364617	95th	AAAT	12	intronic	AUTS2	0	319598	-0.621	0.5346	0.997522	-		0.402864	1.4961	+	0.641381	44367	2	24	4289	40052	-1.05486	0.348241	-	0.391865	275231	0	22	10733	264476
chr8_112494292_112494359	95th	CTTT	16	intronic	CSMD3	0	317852	0.654	0.5128	0.997522	+		-0.472768	0.623275	-	0.562736	43741	1	17	4255	39468	0.526379	1.69279	+	0.349307	274111	5	102	10674	263330
chr8_143824252_143824283	95th	GGCG	7	intronic	PUF60	0	319556	0.629	0.5294	0.997522	+		-1.16534	0.311817	-	0.617871	44367	0	3	4291	40073	0.666162	1.94675	+	0.379909	275189	3	50	10728	264408
chr8_8556600_8556640	95th	TATT	10	ncRNA_intronic	CTD-3023L14.3	0	319615	-0.636	0.5245	0.997522	-		-0.26223	0.769334	-	0.520025	44369	5	138	4286	39940	-1.02773	0.357818	-	0.669043	275246	0	9	10734	264503
chr8_96279818_96279854	95th	AAAT	9	intronic	PTDSS1	0	319614	-0.658	0.5107	0.997522	-		0.269574	1.30941	+	0.418452	44370	13	134	4278	39945	-1.055	0.348192	-	0.301265	275244	0	31	10734	264479
chr8_9905565_9905601	95th	TGA	12	upstream	LINC00599	199	319612	-0.617	0.5374	0.997522	-		0.0258721	1.02621	+	0.852262	44370	63	601	4228	39478	-0.0681345	0.934135	-	0.459637	275242	121	3195	10613	261313
chr9_136383542_136383569	95th	GCT	9	exonic	SNAPC4	0	319616	-0.656	0.5115	0.997522	-		0.286259	1.33144	+	0.631303	44370	4	52	4287	40027	-0.486437	0.614813	-	0.368074	275246	2	99	10732	264413
chr9_137877651_137877689	95th	CGGGG	7	ncRNA_intronic	RP11-188C12.3	0	307138	0.623	0.5331	0.997522	+		1.97103	7.17807	+	0.0558007	43074	2	2	4159	38911	-0.101668	0.903329	-	0.920197	264064	1	18	10294	253751
chr14_104978306_104978321	95th	CGGG	3	UTR5	AHNAK2	0	316577	-0.615	0.5388	0.997795	-		0.0362503	1.03692	+	0.955527	43498	3	23	4195	39277	-1.0706	0.342803	-	0.494	273079	0	11	10657	262411
chr21_21722381_21722431	95th	TTTTG	10	downstream	LINC00317	862	319605	0.614	0.5393	0.997961	+		0.399022	1.49037	+	0.517812	44365	4	41	4285	40035	0.202446	1.22439	+	0.687784	275240	5	126	10729	264380
chr17_2057451_2057511	95th	CGC	20	exonic	HIC1	0	319535	0.61	0.5416	0.998068	+		0.852359	2.34517	+	0.542815	44368	1	6	4290	40071	0.208794	1.23219	+	0.679332	275167	5	111	10726	264325
chr3_49673801_49673837	95th	CTCACG	6	upstream	APEH	165	319613	-0.61	0.5415	0.998068	-		0.00211653	1.00212	+	0.989781	44370	44	372	4247	39707	-0.0693185	0.933029	-	0.507335	275243	93	2503	10640	262007
chr12_120369120_120369147	95th	GCG	9	UTR5	MSI1	0	319610	0.608	0.5429	0.998764	+		-1.19493	0.302725	-	0.227509	44370	0	12	4291	40067	0.473319	1.60531	+	0.254194	275240	9	150	10724	264357
chr18_36953373_36953434	95th	ATAG	15	intronic	KIAA1328	0	319580	-0.607	0.5436	0.998764	-		0.158308	1.17153	+	0.851211	44367	2	10	4289	40066	-0.550795	0.576491	-	0.465478	275213	1	41	10729	264442
chr19_50695079_50695108	95th	CCG	9	intronic	SHANK1	0	319587	0.608	0.5433	0.998764	+		0.795206	2.2149	+	0.5637	44366	1	7	4289	40069	0.356398	1.42818	+	0.672125	275221	2	41	10732	264446
chr7_101090685_101090725	95th	AAAT	10	UTR3	TRIM56	0	319606	-0.608	0.5433	0.998764	-		-0.0838285	0.919589	-	0.811625	44370	9	73	4282	40006	-0.119442	0.887415	-	0.575909	275236	21	578	10711	263926
chr7_29305769_29305839	95th	CCT	23	intronic	CHN2	0	44348	-0.608	0.5429	0.998764	-		-0.360273	0.697486	-	0.54289	44348	2	74	4288	39984
chr10_101947796_101947836	99th	AAAT	10	intronic	C10orf76	0	319611	-0.29	0.7722	0.998899	-		0.640479	1.89739	+	0.410487	44369	3	14	4288	40064	-0.492302	0.611218	-	0.520597	275242	1	50	10733	264458
chr10_102002960_102003000	99th	AAAT	10	intronic	C10orf76	0	319516	0.192	0.8477	0.998899	+		0.106526	1.11241	+	0.796222	44364	7	125	4284	39948	0.0411734	1.04203	+	0.91773	275152	7	178	10724	264243
chr10_102802113_102802145	99th	TCCT	8	intronic	WBP1L	0	319575	-0.543	0.587	0.998899	-		-0.410827	0.663102	-	0.336343	44365	4	88	4286	39987	-0.13539	0.873375	-	0.841954	275210	2	69	10731	264408
chr10_103501618_103501647	99th	TTA	9	ncRNA_intronic	NEURL1-AS1	0	319605	-0.267	0.7895	0.998899	-		0.0542158	1.05571	+	0.931517	44370	3	29	4288	40050	-0.119171	0.887656	-	0.747346	275235	7	193	10727	264308
chr10_103606177_103606219	99th	ATC	14	intronic	SH3PXD2A	0	319616	0.067	0.9468	0.998899	+		0.671147	1.95648	+	0.382652	44370	3	27	4288	40052	-0.0974341	0.907162	-	0.780522	275246	8	216	10726	264296
chr10_112390644_112390700	99th	TAGA	14	intronic	ACSL5	0	319612	-0.281	0.7785	0.998899	-		0.160411	1.17399	+	0.641196	44370	11	99	4280	39980	-0.0937182	0.910539	-	0.623952	275242	27	733	10707	263775
chr10_113130752_113130779	99th	ATT	9	intronic	TCF7L2	0	319616	0.057	0.9545	0.998899	+		-1.20783	0.298845	-	0.307566	44370	0	7	4291	40072	0.320333	1.37759	+	0.637516	275246	3	54	10731	264458
chr10_113647506_113647644	99th	CTCCCCCGGTGGTACTGT	7	intronic	NRAP	0	318722	-0.605	0.5449	0.998899	-		0.37749	1.45862	+	0.603062	44307	3	15	4283	40006	-0.362175	0.696161	-	0.388966	274415	4	165	10705	263541
chr10_116599256_116599300	99th	AAAAT	8	intronic	PNLIPRP1	0	44365	0.472	0.6367	0.998899	+		0.220845	1.24713	+	0.636719	44365	6	97	4285	39977
chr10_12171681_12171738	99th	ATTT	14	intronic	NUDT5	0	319598	-0.411	0.6813	0.998899	-		-0.357967	0.699096	-	0.684178	44369	1	17	4290	40061	-0.112119	0.893938	-	0.780069	275229	6	167	10728	264328
chr10_124744457_124744557	99th	GCCGCGC	14	intronic	RP11-12J10.3	0	319158	0.275	0.7835	0.998899	+		-0.297815	0.742439	-	0.758794	44335	1	8	4286	40040	0.22485	1.25213	+	0.674944	274823	5	82	10712	264024
chr10_132397163_132397196	99th	CGG	11	UTR5	PWWP2B	0	319534	0.313	0.7543	0.998899	+		-0.201963	0.817125	-	0.615537	44370	6	79	4285	40000	0.160527	1.17413	+	0.589988	275164	14	288	10717	264145
chr10_132397558_132397610	99th	CGGGG	10	intronic	PWWP2B	0	43989	0.469	0.6389	0.998899	+		0.434921	1.54484	+	0.638863	43989	2	7	4246	39734
chr10_132574628_132574674	99th	TATTT	9	intronic	INPP5A	0	319570	0.166	0.8684	0.998899	+		-0.104216	0.901031	-	0.815562	44367	5	107	4286	39969	0.319678	1.37668	+	0.785418	275203	1	19	10732	264451
chr10_133160348_133160381	99th	GGCG	8	upstream	KNDC1	66	319379	0.429	0.6677	0.998899	+		-0.0180857	0.982077	-	0.948507	44364	15	116	4275	39958	0.0813273	1.08473	+	0.625111	275015	42	934	10683	263356
chr10_13348112_13348133	99th	CGG	7	UTR5	SEPHS1	0	319510	0.236	0.8133	0.998899	+		-0.0623187	0.939583	-	0.931691	44370	2	23	4289	40056	0.14211	1.1527	+	0.772588	275140	5	127	10726	264282
chr10_13865386_13865466	99th	TTTAT	16	intronic	FRMD4A	0	318158	-0.347	0.7287	0.998899	-		0.648992	1.91361	+	0.632541	44247	1	6	4274	39966	-0.341014	0.711049	-	0.571348	273911	2	77	10690	263142
chr10_1389748_1389800	99th	AAAT	13	intronic	ADARB2	0	319603	-0.116	0.9078	0.998899	-		-1.14499	0.318227	-	0.48256	44369	0	6	4290	40073	0.121243	1.1289	+	0.875155	275234	2	42	10732	264458
chr10_21517321_21517354	99th	GGC	11	exonic	SKIDA1	0	316775	0.369	0.712	0.998899	+		-0.482767	0.617074	-	0.558213	44080	1	16	4253	39810	0.577729	1.78199	+	0.526583	272695	2	28	10637	262028
chr10_22674782_22674810	99th	AAAT	7	intronic	PIP4K2A	0	319616	-0.452	0.6509	0.998899	-		-0.258217	0.772428	-	0.692649	44370	2	38	4289	40041	-1.03333	0.35582	-	0.742265	275246	0	4	10734	264508
chr10_24039784_24039848	99th	GATATA	10	intronic	KIAA1217	0	319592	-0.475	0.6348	0.998899	-		0.0515617	1.05291	+	0.883305	44370	10	96	4281	39983	-0.151845	0.859121	-	0.568201	275222	13	395	10721	264093
chr10_24334430_24334486	99th	GGAA	14	intronic	KIAA1217	0	319612	0.531	0.5957	0.998899	+		0.368438	1.44548	+	0.502546	44370	5	43	4286	40036	0.0990447	1.10412	+	0.762272	275242	11	269	10723	264239
chr10_2547072_2547111	99th	AAAT	9	ncRNA_intronic	RP11-526P5.2	0	319594	0.446	0.6556	0.998899	+		0.876168	2.40168	+	0.38642	44370	2	14	4289	40065	0.0826591	1.08617	+	0.894287	275224	3	58	10731	264432
chr10_27194612_27194648	99th	AAT	12	downstream	ACBD5	566	319596	-0.325	0.7451	0.998899	-		-0.230402	0.794214	-	0.42516	44370	11	155	4280	39924	-0.00545697	0.994558	-	0.97596	275226	33	813	10700	263680
chr10_29642397_29642468	99th	AGAA	17	intronic	SVIL	0	317852	0.166	0.8679	0.998899	+		-1.20694	0.299111	-	0.440115	44226	0	4	4275	39947	0.420324	1.52245	+	0.624417	273626	2	40	10661	262923
chr10_30027571_30027606	99th	CTG	11	exonic	KIAA1462	0	319616	0.141	0.888	0.998899	+		0.806041	2.23903	+	0.408377	44370	2	15	4289	40064	-0.102574	0.902511	-	0.857033	275246	3	88	10731	264424
chr10_34411732_34411780	99th	TAGA	12	intronic	PARD3	0	319615	-0.026	0.9792	0.998899	-		0.970185	2.63843	+	0.350808	44370	2	13	4289	40066	-0.256884	0.773458	-	0.687182	275245	2	65	10732	264446
chr10_35194901_35194928	99th	ATT	9	intronic	CREM	0	319615	0.152	0.8795	0.998899	+		0.237237	1.26774	+	0.591841	44370	7	93	4284	39986	-0.0218224	0.978414	-	0.958644	275245	6	141	10728	264370
chr10_35640324_35640377	99th	CGCCCG	8	exonic	FZD8	0	318447	0.31	0.7569	0.998899	+		0.441375	1.55484	+	0.395452	43730	6	34	4256	39434	-0.00226599	0.997737	-	0.995388	274717	7	166	10700	263844
chr10_35777715_35777765	99th	AAATA	10	upstream	PCAT5	537	319605	0.244	0.8069	0.998899	+		-0.395083	0.673624	-	0.441107	44370	3	44	4288	40035	0.12615	1.13445	+	0.566842	275235	25	517	10708	263985
chr10_45374099_45374137	99th	GCGGGG	6	upstream	ALOX5	39	319250	-0.364	0.7162	0.998899	-		-0.193824	0.823803	-	0.732378	44357	3	50	4287	40017	-0.141376	0.868163	-	0.799168	274893	3	101	10719	264070
chr10_47523661_47523708	99th	CGGCCC	7	ncRNA_intronic	RP11-144G6.12	0	319608	-0.511	0.6096	0.998899	-		-0.277568	0.757624	-	0.695489	44369	2	15	4289	40063	-1.01778	0.361396	-	0.694263	275239	0	10	10734	264495
chr10_53822418_53822481	99th	AGG	21	exonic	PCDH15	0	319608	-0.648	0.5173	0.998899	-		1.06401	2.89797	+	0.114878	44368	5	20	4286	40057	-1.08171	0.339015	-	0.183267	275240	0	45	10734	264461
chr10_53827431_53827459	99th	GGC	9	exonic	PCDH15	0	319616	-0.473	0.636	0.998899	-		0.232436	1.26167	+	0.793979	44370	2	12	4289	40067	-1.0389	0.353844	-	0.538629	275246	0	18	10734	264494
chr10_58512991_58513024	99th	CGG	11	upstream	BICC1	116	318033	0.12	0.9049	0.998899	+		-1.12123	0.325879	-	0.373711	42791	0	8	4200	38583	0.413738	1.51246	+	0.631777	275242	2	35	10732	264473
chr10_6088964_6089022	99th	GGCGCA	9	UTR5	RBM17	0	319589	0.049	0.961	0.998899	+		0.334446	1.39717	+	0.695769	44365	2	16	4288	40059	-0.0531434	0.948244	-	0.916941	275224	4	94	10728	264398
chr10_63466139_63466157	99th	GGC	6	ncRNA_exonic	JMJD1C-AS1	0	319616	-0.178	0.8587	0.998899	-		-0.601654	0.547905	-	0.406213	44370	1	27	4290	40052	0.108678	1.1148	+	0.887407	275246	2	55	10732	264457
chr10_66702732_66702764	99th	AGT	10	intronic	CTNNA3	0	319613	-0.147	0.883	0.998899	-		-0.143848	0.866019	-	0.845319	44369	2	21	4289	40057	-0.0571808	0.944423	-	0.936003	275244	2	53	10732	264457
chr10_6739709_6739745	99th	ATAA	9	downstream	LINP1	683	319616	-0.427	0.6694	0.998899	-		-0.0545768	0.946886	-	0.909347	44370	5	36	4286	40043	-1.07441	0.341499	-	0.678589	275246	0	3	10734	264509
chr10_68076114_68076142	99th	TTTA	7	upstream	HERC4	766	44370	0.612	0.5406	0.998899	+		0.44806	1.56527	+	0.540594	44370	3	26	4288	40053
chr10_68752870_68752941	99th	TAGA	17	intronic	CCAR1	0	319513	-0.425	0.6705	0.998899	-		0.984001	2.67514	+	0.0735462	44364	7	40	4283	40034	-0.394991	0.673686	-	0.239213	275149	6	246	10721	264176
chr10_69936087_69936199	99th	GGAA	28	intronic	COL13A1	0	317953	0.174	0.8615	0.998899	+		-1.12921	0.323289	-	0.423378	44182	0	7	4270	39905	0.442729	1.55695	+	0.610357	273771	2	37	10671	263061
chr10_71272877_71272905	99th	TGTT	7	intronic	UNC5B	0	319616	-0.527	0.5984	0.998899	-		-0.0757863	0.927014	-	0.880903	44370	4	71	4287	40008	-0.264957	0.767239	-	0.611816	275246	3	95	10731	264417
chr10_73279523_73279571	99th	AATA	12	intronic	CFAP70	0	319609	0.031	0.9749	0.998899	+		-0.310824	0.732843	-	0.562242	44370	3	36	4288	40043	0.096769	1.10161	+	0.78984	275239	9	180	10724	264326
chr10_78346900_78346942	99th	TAAA	10	ncRNA_intronic	LINC00856;RP11-90J7.3	0	319606	-0.538	0.5904	0.998899	-		-0.357037	0.699747	-	0.583635	44370	2	28	4289	40051	-0.195894	0.822099	-	0.718853	275236	3	92	10731	264410
chr10_7859260_7859317	99th	AATA	14	intronic	TAF3	0	319597	0.093	0.9256	0.998899	+		-1.43971	0.236996	-	0.0277077	44370	1	65	4290	40014	0.374418	1.45414	+	0.324862	275227	10	203	10723	264291
chr10_80136656_80136688	99th	TTTA	8	intronic	PLAC9	0	319616	0.058	0.9536	0.998899	+		-1.1229	0.325335	-	0.174325	44370	0	24	4291	40055	0.548889	1.73133	+	0.543069	275246	2	30	10732	264482
chr10_82469462_82469504	99th	GTG	14	intronic	NRG3	0	317537	-0.405	0.6851	0.998899	-		-0.491951	0.611432	-	0.515178	42292	1	30	3841	38420	-0.123706	0.88364	-	0.856816	275245	2	58	10732	264453
chr10_82669248_82669288	99th	TAA	13	intronic	NRG3	0	319615	0.299	0.7652	0.998899	+		1.54239	4.67575	+	0.102587	44370	3	9	4288	40070	-0.18182	0.833751	-	0.738727	275245	3	78	10731	264433
chr10_86949875_86949914	99th	AAT	13	ncRNA_exonic	RP11-411A19.5	0	319603	0.646	0.5183	0.998899	+		0.0768225	1.07985	+	0.877804	44370	5	36	4286	40043	0.157832	1.17097	+	0.525801	275233	20	446	10713	264054
chr10_922675_922717	99th	TAAA	10	intronic	LARP4B	0	319605	0.211	0.8332	0.998899	+		0.035316	1.03595	+	0.873771	44368	25	175	4266	39902	0.0219652	1.02221	+	0.870442	275237	61	1486	10673	263017
chr10_93465494_93465550	99th	TTTCT	11	intronic	MYOF	0	317390	-0.31	0.7564	0.998899	-		-0.54529	0.579674	-	0.167809	44140	4	64	4263	39809	0.0629306	1.06495	+	0.825896	273250	14	305	10638	262293
chr10_98030804_98030894	99th	GCG	30	UTR5	CRTAC1	0	319363	0.184	0.8544	0.998899	+		0.769348	2.15836	+	0.343484	44357	3	9	4287	40058	-0.0582442	0.94342	-	0.855031	275006	10	249	10719	264028
chr11_10547277_10547307	99th	ATTT	7	ncRNA_intronic	MRVI1-AS1	0	319598	0.264	0.7918	0.998899	+		0.0969971	1.10186	+	0.763235	44369	12	108	4279	39970	0.0327906	1.03333	+	0.870156	275229	28	660	10706	263835
chr11_107845950_107845990	99th	ATAA	10	intronic	SLC35F2	0	319611	0.106	0.9157	0.998899	+		0.230288	1.25896	+	0.447763	44370	15	143	4276	39936	-0.048329	0.95282	-	0.848736	275241	16	434	10717	264074
chr11_112292294_112292359	99th	TCCT	16	ncRNA_exonic	RP11-356J5.12	0	319556	-0.423	0.672	0.998899	-		-1.11081	0.329292	-	0.231631	44356	0	19	4288	40049	0.0176241	1.01778	+	0.980915	275200	2	57	10730	264411
chr11_113946340_113946380	99th	TAAA	10	UTR3	HTR3B	0	319610	-0.317	0.7511	0.998899	-		-1.14732	0.317486	-	0.210293	44370	0	15	4291	40064	0.077216	1.08028	+	0.871976	275240	5	118	10727	264390
chr11_117858713_117858780	99th	TCCT	16	intronic	FXYD6;FXYD6-FXYD2	0	317485	0.366	0.7143	0.998899	+		-0.277734	0.757498	-	0.567551	44052	4	43	4255	39750	0.188015	1.20685	+	0.532718	273433	14	274	10657	262488
chr11_123219937_123219987	99th	AATAA	10	ncRNA_intronic	CTD-2216M2.1	0	319615	0.517	0.6054	0.998899	+		0.0216771	1.02191	+	0.978438	44370	2	16	4289	40063	0.330788	1.39206	+	0.585134	275245	4	67	10730	264444
chr11_123995230_123995286	99th	TCTA	14	upstream	OR10G6	69	319607	0.304	0.7613	0.998899	+		0.41254	1.51065	+	0.0910605	44370	27	150	4264	39929	-0.0466003	0.954469	-	0.725529	275237	59	1484	10674	263020
chr11_128478455_128478486	99th	AGGA	7	intronic	ETS1	0	318246	0.176	0.8601	0.998899	+		-0.175274	0.839227	-	0.512765	44288	14	139	4265	39870	0.579721	1.78554	+	0.650456	273958	1	21	10682	263254
chr11_128891281_128891313	99th	CCCCG	6	upstream	KCNJ5	43	317575	0.126	0.8999	0.998899	+		1.81236	6.12489	+	0.0541851	44044	2	3	4254	39785	-1.07295	0.341998	-	0.524113	273531	0	8	10675	262848
chr11_129863610_129863642	99th	AAAC	8	UTR3	NFRKB	0	319616	-0.44	0.6601	0.998899	-		-0.310746	0.7329	-	0.571558	44370	3	32	4288	40047	-0.0643021	0.937722	-	0.805096	275246	15	364	10719	264148
chr11_129900344_129900374	99th	AAG	10	UTR3	PRDM10	0	319616	-0.108	0.9143	0.998899	-		-0.228195	0.795969	-	0.555766	44370	6	93	4285	39986	0.0353812	1.03601	+	0.903998	275246	13	295	10721	264217
chr11_129963382_129963455	99th	AGAGA	14	intronic	PRDM10	0	318228	0.363	0.7165	0.998899	+		-0.595662	0.551198	-	0.267248	44206	2	36	4275	39893	0.281515	1.32514	+	0.402658	274022	12	228	10687	263095
chr11_130314444_130314462	99th	CGG	6	UTR5	ZBTB44	0	319368	-0.233	0.8156	0.998899	-		1.12906	3.09275	+	0.297061	44360	2	6	4286	40066	-1.06424	0.34499	-	0.502771	275008	0	14	10723	264271
chr11_131761809_131761866	99th	AATA	14	intronic	NTM	0	319605	0.032	0.9746	0.998899	+		-0.657757	0.518012	-	0.332518	44369	1	38	4290	40040	0.168134	1.1831	+	0.672034	275236	8	151	10726	264351
chr11_132820061_132820105	99th	TGAA	11	intronic	OPCML	0	319616	-0.561	0.5746	0.998899	-		-0.527983	0.589793	-	0.518851	44370	1	13	4290	40066	-0.165291	0.847647	-	0.729513	275246	4	112	10730	264400
chr11_133140186_133140222	99th	AAT	12	intronic	OPCML	0	319423	0.091	0.9275	0.998899	+		-0.226505	0.797315	-	0.386949	44363	14	156	4277	39916	0.0671472	1.06945	+	0.655972	275060	51	1117	10678	263214
chr11_133140513_133140532	99th	AAT	6	intronic	OPCML	0	316794	-0.335	0.7373	0.998899	-		0.412356	1.51037	+	0.568278	44065	3	18	4252	39792	-1.03735	0.354393	-	0.55465	272729	0	14	10633	262082
chr11_13668733_13668753	99th	CGG	6	UTR5	FAR1	0	319611	0.165	0.8688	0.998899	+		-0.528064	0.589746	-	0.347204	44370	2	31	4289	40048	0.189527	1.20868	+	0.578559	275241	11	206	10723	264301
chr11_14095385_14095450	99th	AGAT	16	intronic	SPON1	0	319443	0.636	0.5246	0.998899	+		0.644159	1.90438	+	0.239659	44349	6	33	4283	40027	0.0671945	1.0695	+	0.830898	275094	12	254	10717	264111
chr11_20363823_20363864	99th	GCG	13	exonic	HTATIP2	0	319613	0.583	0.5599	0.998899	+		0.588853	1.80192	+	0.361405	44370	4	52	4287	40027	0.306994	1.35933	+	0.793542	275243	1	21	10733	264488
chr11_20748911_20748959	99th	CCAT	12	intronic	NELL1	0	318652	-0.43	0.6671	0.998899	-		0.39698	1.48733	+	0.140677	44210	22	111	4264	39813	-0.694861	0.499144	-	0.291534	274442	1	61	10701	263679
chr11_22334102_22334150	99th	AGAA	12	ncRNA_intronic	CTD-2140G10.2	0	319588	0.273	0.7848	0.998899	+		-0.710915	0.491195	-	0.283815	44345	1	32	4287	40025	0.250754	1.28499	+	0.468789	275243	11	241	10723	264268
chr11_22926509_22926558	99th	AAAT	12	ncRNA_intronic	RP11-17A1.3	0	319586	-0.151	0.8796	0.998899	-		2.15295	8.61022	+	0.0984102	44367	2	3	4289	40073	-1.11822	0.326861	-	0.408359	275219	0	14	10732	264473
chr11_26669187_26669219	99th	TTTC	8	UTR3	SLC5A12	0	319516	0.358	0.7201	0.998899	+		0.101738	1.10709	+	0.905226	44324	2	13	4282	40027	0.409038	1.50537	+	0.735142	275192	1	22	10730	264439
chr11_2682475_2682507	99th	GAGT	8	ncRNA_exonic	KCNQ1OT1	0	319616	-0.409	0.6825	0.998899	-		-0.189781	0.82714	-	0.726738	44370	3	75	4288	40004	-1.04	0.353455	-	0.763772	275246	0	5	10734	264507
chr11_28848425_28848465	99th	TTTTCTTTCT	4	ncRNA_intronic	RP11-115J23.1	0	44280	0.236	0.8131	0.998899	+		0.155657	1.16843	+	0.813054	44280	3	46	4284	39947
chr11_31499938_31499982	99th	TAAA	11	intronic	IMMP1L	0	319602	0.071	0.9433	0.998899	+		-0.395473	0.673361	-	0.206529	44370	8	107	4283	39972	0.0945299	1.09914	+	0.55935	275232	45	1024	10689	263474
chr11_3154910_3154931	99th	ATA	7	intronic	OSBPL5	0	319616	-0.107	0.9146	0.998899	-		2.04193	7.70547	+	0.101966	44370	2	14	4289	40065	-0.557265	0.572773	-	0.440042	275246	1	52	10733	264460
chr11_31828706_31828741	99th	ATTTT	7	ncRNA_exonic	PAUPAR	0	319613	-0.449	0.6531	0.998899	-		-0.40158	0.669262	-	0.262034	44370	6	82	4285	39997	-0.00908815	0.990953	-	0.972892	275243	15	378	10719	264131
chr11_32893160_32893197	99th	CCG	12	UTR5	QSER1	0	317886	-0.235	0.8139	0.998899	-		0.44576	1.56168	+	0.62684	44096	2	8	4253	39833	-1.06568	0.344494	-	0.653629	273790	0	6	10686	263098
chr11_369378_369441	99th	CCGCCCCGCCCCCGCGCC	3	upstream	B4GALNT4	363	319586	0.257	0.7975	0.998899	+		-0.139009	0.87022	-	0.840359	44366	2	39	4289	40036	0.435441	1.54564	+	0.720863	275220	1	19	10733	264467
chr11_47354547_47354574	99th	TCA	9	downstream	SPI1	286	319615	0.534	0.5933	0.998899	+		0.292104	1.33924	+	0.308401	44370	18	107	4273	39972	0.0284454	1.02885	+	0.867749	275245	38	914	10696	263597
chr11_47519479_47519523	99th	TAAA	11	intronic	CELF1	0	319614	0.404	0.686	0.998899	+		0.0929643	1.09742	+	0.871258	44370	4	29	4287	40050	0.112208	1.11875	+	0.710938	275244	13	286	10721	264224
chr11_57551416_57551456	99th	TAAA	10	downstream	UBE2L6	200	319613	0.087	0.931	0.998899	+		1.23128	3.42561	+	0.263749	44369	2	8	4289	40070	-0.312415	0.731678	-	0.722317	275244	1	32	10733	264478
chr11_58401530_58401605	99th	AGAT	18	downstream	OR5B3	859	318109	0.378	0.7057	0.998899	+		-0.106443	0.899026	-	0.880607	44156	2	32	4265	39857	0.24683	1.27996	+	0.640376	273953	5	83	10680	263185
chr11_65147856_65147896	99th	TAAA	10	downstream	RNU2-23P	78	319609	-0.476	0.6341	0.998899	-		0.23665	1.267	+	0.84032	44370	1	10	4290	40069	-0.354798	0.701315	-	0.55264	275239	2	83	10731	264423
chr11_66138084_66138108	99th	TTTA	6	intronic	PACS1	0	319614	0.027	0.9788	0.998899	+		0.131592	1.14064	+	0.778148	44369	6	45	4285	40033	-0.0429662	0.957944	-	0.932656	275245	4	103	10730	264408
chr11_68841792_68841832	99th	GCG	13	UTR5	CPT1A	0	319600	0.347	0.7284	0.998899	+		-0.0767974	0.926077	-	0.844702	44368	7	86	4284	39991	0.167541	1.18239	+	0.650693	275232	9	216	10724	264283
chr11_72140260_72140300	99th	ATTT	10	downstream	FOLR3	370	319613	0.488	0.6259	0.998899	+		-0.0946619	0.90968	-	0.823279	44370	6	61	4285	40018	0.141651	1.15217	+	0.538554	275243	23	517	10711	263992
chr11_73035150_73035204	99th	TATG	13	intronic	FCHSD2	0	319600	0.278	0.7808	0.998899	+		-0.00285242	0.997152	-	0.991575	44370	16	165	4275	39914	0.0591814	1.06097	+	0.761044	275230	30	752	10703	263745
chr11_74748916_74748981	99th	GCG	21	exonic	RNF169	0	311581	-0.185	0.853	0.998899	-		-1.09752	0.333698	-	0.689803	36346	0	2	3874	32470	-0.0377504	0.962953	-	0.958401	275235	2	45	10730	264458
chr11_75000776_75000818	99th	ATTT	10	intronic	NEU3	0	319585	0.135	0.8928	0.998899	+		0.235911	1.26606	+	0.729689	44369	3	19	4288	40059	0.00213441	1.00214	+	0.99486	275216	10	228	10721	264257
chr11_75259477_75259517	99th	AAAT	10	upstream;downstream	CTD-2562J17.7;CTD-2562J17.6	610;610	319612	-0.61	0.5421	0.998899	-		-0.696177	0.498487	-	0.159778	44370	2	44	4289	40035	-0.0238324	0.976449	-	0.926263	275242	16	416	10718	264092
chr11_75725547_75725580	99th	ATAA	8	intronic	MOGAT2	0	319609	0.109	0.9135	0.998899	+		-0.164238	0.84854	-	0.665661	44369	7	70	4283	40009	0.0870061	1.0909	+	0.77142	275240	13	311	10721	264195
chr11_77178192_77178208	99th	CCAT	4	intronic	MYO7A	0	319598	-0.427	0.6696	0.998899	-		-1.17701	0.308199	-	0.506369	44370	0	3	4291	40076	-0.0895789	0.914316	-	0.84694	275228	5	117	10728	264378
chr11_80753180_80753218	99th	TAGA	9	ncRNA_intronic	RP11-686G23.2	0	319611	-0.613	0.54	0.998899	-		0.404245	1.49817	+	0.308008	44370	10	73	4281	40006	-0.244729	0.782917	-	0.284793	275241	16	498	10718	264009
chr11_84784321_84784369	99th	AAAT	12	ncRNA_intronic	CTD-2537O9.1	0	319605	-0.513	0.6081	0.998899	-		0.261435	1.29879	+	0.542834	44370	8	51	4283	40028	-0.242359	0.784774	-	0.425515	275235	9	297	10724	264205
chr11_85356776_85356828	99th	TAGA	13	intronic	DLG2	0	319613	0.094	0.925	0.998899	+		-0.0172283	0.982919	-	0.96525	44370	7	111	4284	39968	0.0362816	1.03695	+	0.905292	275243	12	277	10722	264232
chr11_85961855_85961887	99th	TATT	8	intronic	PICALM	0	319616	-0.09	0.9285	0.998899	-		-0.00234882	0.997654	-	0.99615	44370	5	39	4286	40040	-0.0268392	0.973518	-	0.924493	275246	13	345	10721	264167
chr11_88177484_88177516	99th	TAAA	8	downstream	MIR3166	891	319615	-0.109	0.9131	0.998899	-		-0.751582	0.47162	-	0.103566	44369	2	45	4289	40033	0.116751	1.12384	+	0.591981	275246	25	590	10709	263922
chr11_89713455_89713508	99th	AAT	17	intronic	TRIM77	0	319586	-0.159	0.8734	0.998899	-		0.253638	1.28871	+	0.604912	44370	6	38	4285	40041	-0.203005	0.816274	-	0.70433	275216	3	110	10731	264372
chr11_90635641_90635690	99th	TAG	16	ncRNA_intronic	DISC1FP1	0	319611	-0.417	0.6766	0.998899	-		-0.262267	0.769306	-	0.53519	44370	5	74	4286	40005	-0.0668128	0.93537	-	0.841136	275241	9	270	10725	264237
chr11_9091461_9091485	99th	GCA	8	exonic	SCUBE2	0	319616	-0.61	0.5419	0.998899	-		-0.19789	0.82046	-	0.693207	44370	4	34	4287	40045	-0.191057	0.826085	-	0.617911	275246	6	194	10728	264318
chr11_99923730_99923807	99th	TATC	19	intronic	CNTN5	0	318510	0.479	0.6316	0.998899	+		-1.15566	0.31485	-	0.519285	44234	0	3	4279	39952	0.424251	1.52845	+	0.438082	274276	5	87	10680	263504
chr12_100257975_100258023	99th	GATA	12	intronic	DEPDC4	0	319615	-0.2	0.8412	0.998899	-		-0.336924	0.713963	-	0.59357	44370	2	35	4289	40044	-0.00119607	0.998805	-	0.998693	275245	2	55	10732	264456
chr12_10612190_10612245	99th	ATAAC	11	intronic	MAGOHB	0	319591	-0.027	0.9782	0.998899	-		0.118442	1.12574	+	0.769201	44369	8	66	4283	40012	-0.0384658	0.962265	-	0.882919	275222	16	395	10718	264093
chr12_106479796_106479826	99th	TTCTT	6	intronic	POLR3B	0	44357	-0.474	0.6357	0.998899	-		-0.219299	0.803082	-	0.635657	44357	4	106	4287	39960
chr12_109714196_109714230	99th	CCG	11	UTR5	FAM222A	0	319561	-0.537	0.591	0.998899	-		-0.141172	0.86834	-	0.845038	44369	2	24	4289	40054	-0.260941	0.770326	-	0.61669	275192	3	106	10731	264352
chr12_110583282_110583300	99th	CCG	6	UTR5	PPTC7	0	319586	0.324	0.7457	0.998899	+		-1.15467	0.315162	-	0.490311	44369	0	4	4291	40074	0.567484	1.76382	+	0.53101	275217	2	31	10731	264453
chr12_112334207_112334251	99th	TAAA	11	intronic	HECTD4	0	319598	0.194	0.8463	0.998899	+		-0.179699	0.835522	-	0.709205	44368	4	70	4286	40008	0.100283	1.10548	+	0.719875	275230	15	324	10719	264172
chr12_117559019_117559090	99th	ATGG	17	intronic	KSR2	0	319224	0.65	0.5156	0.998899	+		-0.0554959	0.946016	-	0.957228	44349	1	13	4287	40048	0.529302	1.69775	+	0.47021	274875	3	48	10720	264104
chr12_118196050_118196096	99th	AAAT	11	intronic	TAOK3	0	319588	-0.076	0.9391	0.998899	-		0.739725	2.09536	+	0.105953	44369	9	81	4282	39997	-0.419723	0.657229	-	0.464533	275219	2	85	10731	264401
chr12_119829339_119829406	99th	AGAAG	13	intronic	CIT	0	319529	-0.255	0.7991	0.998899	-		-0.779133	0.458804	-	0.22396	44357	1	26	4290	40040	0.0868657	1.09075	+	0.830591	275172	7	174	10724	264267
chr12_120710345_120710423	99th	CCGCCC	13	upstream;downstream	UNC119B;RP11-173P15.10	12;822	317896	0.303	0.7616	0.998899	+		0.480779	1.61733	+	0.237196	44126	10	62	4239	39815	-1.00916	0.364525	-	0.882656	273770	0	2	10673	263095
chr12_12179361_12179421	99th	AGATAT	10	intronic	LRP6	0	319609	0.498	0.6183	0.998899	+		0.135446	1.14505	+	0.722151	44368	9	84	4282	39993	0.130286	1.13915	+	0.693483	275241	11	253	10722	264255
chr12_123364773_123364806	99th	GCG	11	ncRNA_exonic	MIR8072;RP13-942N8.1	0	319615	0.138	0.8899	0.998899	+		-0.0588082	0.942888	-	0.935301	44369	2	26	4289	40052	0.114534	1.12135	+	0.855808	275246	3	71	10731	264441
chr12_123584564_123584591	99th	GGC	9	ncRNA_exonic	RP11-486O12.2	0	319616	0.355	0.7229	0.998899	+		0.328858	1.38938	+	0.373117	44370	11	81	4280	39998	0.00806833	1.0081	+	0.980455	275246	10	244	10724	264268
chr12_123874265_123874310	99th	TCCA	11	intronic	DNAH10	0	318460	0.041	0.9672	0.998899	+		0.0759213	1.07888	+	0.877019	44253	5	50	4281	39917	-0.00379572	0.996211	-	0.985756	274207	24	567	10672	262944
chr12_124993835_124993862	99th	CTG	9	exonic	BRI3BP	0	319615	0.557	0.5773	0.998899	+		0.652092	1.91955	+	0.625814	44370	1	7	4290	40072	0.338901	1.4034	+	0.68567	275245	2	45	10732	264466
chr12_125301877_125301907	99th	CAAAA	6	ncRNA_exonic	RP11-604N13.1	0	319615	-0.045	0.9638	0.998899	-		-0.0496727	0.951541	-	0.933045	44370	3	60	4288	40019	-0.0110606	0.989	-	0.987877	275245	2	48	10732	264463
chr12_126100938_126101002	99th	GGAA	16	ncRNA_intronic	RP3-446N13.1	0	319600	0.441	0.6589	0.998899	+		0.94975	2.58506	+	0.00513523	44367	13	96	4278	39980	-0.378448	0.684924	-	0.517047	275233	2	88	10732	264411
chr12_128853566_128853581	99th	CGG	5	UTR5	GLT1D1	0	311657	-0.445	0.6564	0.998899	-		-0.318069	0.727553	-	0.619587	36411	2	44	3258	33107	-1.03677	0.354598	-	0.769685	275246	0	3	10734	264509
chr12_129389236_129389267	99th	AACACT	5	intronic	TMEM132D	0	317720	0.561	0.5745	0.998899	+		1.81249	6.12568	+	0.00589237	44134	4	16	4257	39857	-1.05492	0.34822	-	0.616369	273586	0	8	10662	262916
chr12_131050212_131050239	99th	TCA	9	intronic	ADGRD1	0	319616	0.266	0.7904	0.998899	+		1.87185	6.50031	+	0.126015	44370	2	8	4289	40071	-0.287072	0.750458	-	0.742985	275246	1	38	10733	264474
chr12_15681305_15681337	99th	TAA	10	intronic	EPS8	0	319603	0.518	0.6048	0.998899	+		-0.270788	0.762778	-	0.228451	44370	18	243	4273	39836	0.12566	1.1339	+	0.297753	275233	84	1848	10650	262651
chr12_18620503_18620569	99th	AGAT	16	intronic	PIK3C2G	0	319429	0.585	0.5583	0.998899	+		-0.343675	0.709159	-	0.502271	44310	3	53	4285	39969	0.453643	1.57404	+	0.368092	275119	6	111	10719	264283
chr12_19439666_19439687	99th	GGA	7	UTR5	AEBP2	0	319612	-0.661	0.5084	0.998899	-		0.275164	1.31675	+	0.819685	44370	1	6	4290	40073	-0.450884	0.637065	-	0.421265	275242	2	77	10732	264431
chr12_22601038_22601078	99th	AATA	10	upstream	RP11-268P4.5	347	319615	-0.065	0.9481	0.998899	-		-0.653631	0.520154	-	0.338995	44370	1	39	4290	40040	0.203536	1.22573	+	0.753689	275245	3	66	10731	264445
chr12_23528817_23528845	99th	CCAA	7	downstream	SOX5	655	319232	0.115	0.9084	0.998899	+		0.0695471	1.07202	+	0.91182	44324	3	43	4286	39992	0.0340611	1.03465	+	0.936631	274908	6	154	10710	264038
chr12_28167652_28167685	99th	ATAA	8	ncRNA_intronic	RP11-967K21.1	0	319600	-0.53	0.5961	0.998899	-		0.335724	1.39895	+	0.410506	44370	9	64	4282	40015	-0.204996	0.814651	-	0.367243	275230	17	512	10716	263985
chr12_29180721_29180780	99th	TATC	14	intronic	FAR2	0	319604	-0.372	0.7101	0.998899	-		-0.115612	0.890821	-	0.813996	44369	4	94	4287	39984	-0.201155	0.817786	-	0.759528	275235	2	66	10732	264435
chr12_32399401_32399426	99th	GGC	8	upstream	FGD4	103	319616	0.247	0.8046	0.998899	+		-0.579985	0.559907	-	0.440797	44370	1	21	4290	40058	0.305961	1.35793	+	0.564582	275246	5	87	10729	264425
chr12_41071077_41071104	99th	AAT	9	UTR3	CNTN1	0	319615	-0.536	0.5922	0.998899	-		-0.100972	0.903958	-	0.926857	44370	1	8	4290	40071	-0.279293	0.756318	-	0.588937	275245	3	101	10731	264410
chr12_43945109_43945141	99th	TAAA	8	intronic	TMEM117	0	319609	0.29	0.7721	0.998899	+		-0.64699	0.52362	-	0.206885	44369	2	47	4289	40031	0.513065	1.6704	+	0.412882	275240	4	79	10729	264428
chr12_44550546_44550592	99th	ATAA	11	intronic	NELL2	0	319597	0.078	0.9377	0.998899	+		-0.355166	0.701057	-	0.523046	44368	3	21	4287	40057	0.107203	1.11316	+	0.733373	275229	12	260	10722	264235
chr12_44880830_44880872	99th	TTG	14	ncRNA_exonic	Y_RNA	0	319609	-0.056	0.9552	0.998899	-		0.583474	1.79225	+	0.311299	44363	5	60	4285	40013	-1.03626	0.354779	-	0.640459	275246	0	8	10734	264504
chr12_45094097_45094143	99th	ATTT	11	ncRNA_intronic	RP11-478B9.1	0	319556	0.22	0.8256	0.998899	+		-0.346755	0.706979	-	0.579569	44365	2	36	4289	40038	0.297165	1.34604	+	0.645627	275191	4	75	10730	264382
chr12_45730442_45730498	99th	CGCC	14	intronic	ARID2	0	318449	0.192	0.8481	0.998899	+		-1.12048	0.326123	-	0.398177	44258	0	7	4279	39972	0.480922	1.61757	+	0.585124	274191	2	33	10698	263458
chr12_48158545_48158575	99th	TTA	10	upstream	ASB8	950	319609	-0.117	0.9071	0.998899	-		0.0544969	1.05601	+	0.922113	44370	4	29	4287	40050	-0.0528046	0.948565	-	0.868921	275239	10	253	10724	264252
chr12_49669831_49669871	99th	AACAA	8	intronic	FMNL3	0	319616	-0.143	0.8865	0.998899	-		0.331147	1.39256	+	0.445212	44370	8	96	4283	39983	-0.193926	0.823719	-	0.645241	275246	5	150	10729	264362
chr12_51324943_51324983	99th	AAAT	10	upstream	BIN2	275	319616	-0.311	0.7559	0.998899	-		0.208353	1.23165	+	0.750259	44370	3	51	4288	40028	-1.0838	0.338308	-	0.643523	275246	0	3	10734	264509
chr12_56266241_56266281	99th	AAAT	10	upstream	COQ10A	577	319610	-0.645	0.5191	0.998899	-		-0.197841	0.8205	-	0.512663	44370	11	97	4280	39982	-0.0733051	0.929317	-	0.665868	275240	35	928	10698	263579
chr12_57090476_57090508	99th	AAAT	8	intronic	NAB2	0	319614	-0.498	0.6188	0.998899	-		0.0458857	1.04695	+	0.926313	44370	5	40	4286	40039	-0.135231	0.873514	-	0.566418	275244	17	465	10717	264045
chr12_57693386_57693438	99th	ATGT	13	upstream;downstream	OS9;RP11-571M6.7	517;517	319603	0.552	0.5811	0.998899	+		0.0559548	1.05755	+	0.823618	44370	20	157	4271	39922	0.070072	1.07259	+	0.613491	275233	60	1383	10674	263116
chr12_63587557_63587593	99th	ATT	12	intronic	DPY19L2	0	319606	-0.493	0.6219	0.998899	-		0.427692	1.53371	+	0.375513	44370	7	33	4284	40046	-0.254313	0.775449	-	0.374985	275236	10	335	10723	264168
chr12_64264078_64264122	99th	TTTA	11	downstream	C12orf56	640	319612	-0.158	0.8745	0.998899	-		0.53686	1.71063	+	0.215762	44370	9	79	4282	40000	-0.266743	0.76587	-	0.504612	275242	5	190	10729	264318
chr12_64561987_64562023	99th	TATT	9	intronic	RASSF3	0	319616	-0.586	0.5577	0.998899	-		-1.19392	0.303031	-	0.230126	44370	0	10	4291	40069	-0.0889932	0.914852	-	0.880864	275246	3	69	10731	264443
chr12_6459724_6459777	99th	TTTA	13	intronic	TAPBPL	0	275238	0.056	0.9557	0.998899	+											0.0417475	1.04263	+	0.955662	275238	2	44	10732	264460
chr12_69239610_69239631	99th	CGG	7	UTR5	CPSF6	0	319614	0.453	0.6504	0.998899	+		0.145694	1.15684	+	0.797015	44370	4	43	4287	40036	0.112442	1.11901	+	0.700163	275244	14	301	10719	264210
chr12_75210780_75210828	99th	AAGA	12	upstream	KCNC2	912	319588	-0.612	0.5404	0.998899	-		-0.393975	0.674371	-	0.0864052	44368	15	208	4276	39869	0.00377144	1.00378	+	0.977113	275220	63	1519	10670	262968
chr12_75567626_75567681	99th	AGAT	13	ncRNA_intronic	RP11-114H23.1	0	319607	0.189	0.8497	0.998899	+		0.445966	1.562	+	0.723909	44370	1	6	4290	40073	0.0467282	1.04784	+	0.950272	275237	2	47	10732	264456
chr12_75657677_75657705	99th	TAAA	7	ncRNA_intronic	RP11-114H23.1	0	319614	-0.448	0.6542	0.998899	-		-1.15784	0.314164	-	0.212679	44370	0	11	4291	40068	0.00748461	1.00751	+	0.985902	275244	6	163	10728	264347
chr12_89145403_89145459	99th	AAGG	14	ncRNA_intronic	RP11-13A1.3	0	319580	0.282	0.7783	0.998899	+		-0.0605786	0.94122	-	0.918041	44350	3	53	4288	40006	0.419166	1.52069	+	0.730286	275230	1	18	10733	264478
chr12_92273437_92273481	99th	ATCC	11	ncRNA_intronic	RP11-756G20.1	0	319614	-0.182	0.8556	0.998899	-		-0.23515	0.790452	-	0.62666	44370	4	46	4287	40033	-0.000212498	0.999788	-	0.999367	275244	15	370	10718	264141
chr12_93783228_93783273	99th	TAT	15	intronic	CRADD	0	319603	-0.028	0.9779	0.998899	-		-0.036457	0.9642	-	0.890189	44370	17	120	4274	39959	0.00377528	1.00378	+	0.979623	275233	50	1206	10683	263294
chr12_95944327_95944371	99th	TTTA	11	intronic	AMDHD1	0	319614	-0.36	0.719	0.998899	-		-0.281573	0.754596	-	0.761398	44370	1	13	4290	40066	-0.17979	0.835446	-	0.790375	275244	2	47	10732	264463
chr12_96428778_96428822	99th	AAAT	11	ncRNA_intronic	RP11-510I5.4	0	319612	0.239	0.8107	0.998899	+		-0.798016	0.450221	-	0.17989	44370	1	34	4290	40045	0.318121	1.37454	+	0.425735	275242	9	160	10725	264348
chr12_96750285_96750312	99th	GCA	9	intronic	CFAP54	0	319616	0.44	0.66	0.998899	+		-0.751542	0.471639	-	0.200268	44370	1	53	4290	40026	0.774588	2.1697	+	0.322985	275246	3	45	10731	264467
chr12_9703375_9703411	99th	TTAT	9	upstream	RP11-75L1.1	666	319614	0.547	0.5842	0.998899	+		0.159249	1.17263	+	0.681742	44369	9	69	4281	40010	0.106008	1.11183	+	0.670766	275245	19	449	10715	264062
chr12_98520272_98520308	99th	CCTT	9	intronic	TMPO	0	319613	-0.469	0.6388	0.998899	-		0.192902	1.21276	+	0.7719	44369	3	28	4288	40050	-0.485799	0.615205	-	0.533781	275244	1	39	10733	264471
chr12_99380756_99380800	99th	CTTC	11	intronic	ANKS1B	0	319611	0.198	0.843	0.998899	+		0.389889	1.47682	+	0.321336	44370	10	77	4281	40002	-0.0536042	0.947807	-	0.853444	275241	12	344	10722	264163
chr13_100524983_100525027	99th	GATA	11	intronic	PCCA	0	319615	-0.187	0.8514	0.998899	-		-0.200568	0.818266	-	0.729582	44370	3	30	4288	40049	-0.0243602	0.975934	-	0.949731	275245	7	178	10727	264333
chr13_107194008_107194072	99th	TATC	16	intronic	FAM155A	0	319586	0.295	0.7679	0.998899	+		0.441609	1.55521	+	0.198279	44368	14	72	4277	40005	-0.0420292	0.958842	-	0.842666	275218	23	623	10711	263861
chr13_108432119_108432147	99th	AAAC	7	UTR3	RP11-153I24.5	0	319611	-0.434	0.6645	0.998899	-		-0.25947	0.77146	-	0.620635	44369	3	85	4288	39993	-1.02542	0.358646	-	0.78817	275242	0	3	10734	264505
chr13_19783255_19783295	99th	TTTTG	8	upstream	PSPC1	236	319615	-0.295	0.768	0.998899	-		1.2153	3.37131	+	0.260404	44370	2	10	4289	40069	-0.437623	0.645569	-	0.441434	275245	2	77	10732	264434
chr13_19975861_19975905	99th	ATGT	11	intronic	ZMYM2	0	319615	0.209	0.8341	0.998899	+		1.30438	3.6854	+	0.0113713	44369	6	24	4285	40054	-0.339868	0.711864	-	0.429191	275246	4	137	10730	264375
chr13_27189742_27189772	99th	ATT	10	ncRNA_intronic	RP11-428O18.6	0	319612	0.444	0.6568	0.998899	+		-0.202705	0.816519	-	0.50136	44370	11	109	4280	39970	0.162146	1.17603	+	0.453983	275242	27	537	10707	263971
chr13_28852900_28852931	99th	ATAC	7	intronic	MTUS2	0	319610	-0.407	0.6837	0.998899	-		-1.08876	0.336634	-	0.340892	44369	0	13	4291	40065	-0.0407716	0.960048	-	0.954881	275241	2	56	10732	264451
chr13_29407447_29407493	99th	TTAT	11	intronic	MTUS2	0	319027	-0.427	0.6693	0.998899	-		-0.425063	0.653729	-	0.594904	44322	1	36	4286	39999	-0.166313	0.846781	-	0.805176	274705	2	56	10708	263939
chr13_30307394_30307416	99th	GCC	7	UTR5	KATNAL1	0	319615	0.257	0.7973	0.998899	+		0.00534568	1.00536	+	0.991999	44370	4	49	4287	40030	0.150048	1.16189	+	0.785068	275245	4	105	10730	264406
chr13_30464709_30464724	99th	CCG	5	intronic	HMGB1	0	319521	-0.317	0.7514	0.998899	-		-0.294322	0.745037	-	0.588125	44368	3	38	4288	40039	-0.0866577	0.916991	-	0.901396	275153	2	64	10729	264358
chr13_32586990_32587015	99th	CCG	8	intronic	PDS5B	0	318768	0.62	0.5353	0.998899	+		-0.681265	0.505977	-	0.337849	44140	1	26	4257	39856	0.430695	1.53833	+	0.292708	274628	9	161	10708	263750
chr13_40615528_40615576	99th	ATAC	12	intronic	FOXO1	0	319616	0.519	0.6041	0.998899	+		1.39433	4.03227	+	0.0510188	44370	3	13	4288	40066	-0.152343	0.858694	-	0.822253	275246	2	63	10732	264449
chr13_40660948_40660989	99th	AAC	13	intronic	FOXO1	0	319266	0.362	0.7175	0.998899	+		-1.10229	0.33211	-	0.618406	44353	0	3	4288	40062	0.355165	1.42642	+	0.555167	274913	4	76	10706	264127
chr13_42110587_42110607	99th	TCAT	5	intronic	DGKH	0	319616	-0.095	0.924	0.998899	-		0.0829154	1.08645	+	0.893603	44370	3	62	4288	40017	-0.108014	0.897615	-	0.87564	275246	2	61	10732	264451
chr13_44714804_44714844	99th	ATTT	10	ncRNA_intronic	RP11-442J21.2	0	319615	0.63	0.5284	0.998899	+		1.42045	4.13898	+	0.0757478	44370	4	25	4287	40054	-0.0246619	0.97564	-	0.973152	275245	2	43	10732	264468
chr13_47930852_47930912	99th	AAGG	15	ncRNA_exonic	LINC00562	0	319206	0.293	0.7695	0.998899	+		0.636203	1.88929	+	0.294792	44340	5	23	4281	40031	-0.0279874	0.972401	-	0.916363	274866	15	376	10706	263769
chr13_63694540_63694586	99th	GATA	11	ncRNA_intronic	LINC00395	0	319611	-0.031	0.9753	0.998899	-		0.186605	1.20515	+	0.577303	44370	12	95	4279	39984	-0.046207	0.954844	-	0.797097	275241	32	826	10702	263681
chr13_75549763_75549789	99th	CGG	8	ncRNA_exonic	RP11-29G8.3	0	319595	-0.333	0.739	0.998899	-		-0.278641	0.756812	-	0.226086	44370	17	177	4274	39902	0.0139044	1.014	+	0.89898	275225	92	2269	10642	262222
chr13_78224124_78224199	99th	TATC	18	ncRNA_intronic	RNF219-AS1	0	317997	-0.418	0.6759	0.998899	-		0.26035	1.29738	+	0.594836	44202	6	40	4268	39888	-0.169207	0.844334	-	0.506574	273795	14	427	10671	262683
chr13_78602247_78602281	99th	CCG	11	exonic	POU4F1	0	318875	0.06	0.9523	0.998899	+		-0.0831975	0.920169	-	0.818113	44339	9	63	4278	39989	0.0840732	1.08771	+	0.875338	274536	4	109	10692	263731
chr13_94711612_94711638	99th	CGG	8	exonic	SOX21	0	318597	-0.124	0.9011	0.998899	-		1.57183	4.81545	+	0.172295	43965	2	10	4228	39725	-1.11012	0.329519	-	0.496533	274632	0	6	10718	263908
chr14_100238595_100238617	99th	CGG	7	upstream	RP11-638I2.4;YY1	368	318412	0.529	0.5966	0.998899	+		-1.17332	0.309338	-	0.249479	44271	0	10	4284	39977	1.07046	2.91672	+	0.30153	274141	2	32	10698	263409
chr14_102509719_102509754	99th	GGCGGCG	5	UTR5	ANKRD9	0	319296	0.146	0.8842	0.998899	+		0.860207	2.36365	+	0.306529	44119	3	10	4268	39838	-1.02668	0.358194	-	0.800657	275177	0	3	10733	264441
chr14_102639497_102639549	99th	TTTA	13	intronic	RCOR1	0	319610	-0.452	0.6514	0.998899	-		-0.423601	0.654685	-	0.20886	44370	7	98	4284	39981	0.00355069	1.00356	+	0.985906	275240	27	631	10707	263875
chr14_102777137_102777166	99th	CGG	9	upstream	TRAF3	310	319316	0.044	0.965	0.998899	+		-0.107576	0.898008	-	0.884701	44328	2	19	4279	40028	0.0556211	1.0572	+	0.91599	274988	4	109	10723	264152
chr14_104655187_104655327	99th	AAGG	35	ncRNA_intronic	RP11-982M15.7	0	317157	-0.424	0.6713	0.998899	-		-1.12167	0.325735	-	0.563321	43986	0	3	4256	39727	-0.0992376	0.905528	-	0.821711	273171	5	142	10629	262395
chr14_104795743_104795790	99th	CCCCG	9	UTR5	AKT1	0	318928	-0.378	0.7052	0.998899	-		-0.399693	0.670526	-	0.267268	44330	6	76	4281	39967	0.00810706	1.00814	+	0.969684	274598	24	578	10687	263309
chr14_20909569_20909620	99th	AAAG	12	ncRNA_intronic	RP11-219E7.4	0	318420	-0.103	0.9178	0.998899	-		-1.19184	0.303662	-	0.131863	44142	0	16	4279	39847	0.230744	1.25954	+	0.621785	274278	6	114	10691	263467
chr14_21046542_21046594	99th	ATAC	13	intronic	NDRG2	0	319610	-0.438	0.6617	0.998899	-		0.560113	1.75087	+	0.466496	44370	3	19	4288	40060	-0.278113	0.757211	-	0.444954	275240	6	204	10728	264302
chr14_21098323_21098381	99th	GGC	19	UTR5	ZNF219	0	316637	0.066	0.9474	0.998899	+		-0.290112	0.74818	-	0.761244	44001	1	10	4253	39737	0.123013	1.1309	+	0.846795	272636	3	58	10631	261944
chr14_29323113_29323161	99th	CTA	16	ncRNA_intronic	RP11-562L8.1	0	319611	-0.087	0.9305	0.998899	-		0.506993	1.66029	+	0.239988	44370	9	52	4282	40027	-0.163342	0.849301	-	0.571601	275241	11	320	10723	264187
chr14_29328802_29328816	99th	CTTT	3	ncRNA_intronic	RP11-562L8.1	0	317232	-0.053	0.9574	0.998899	-		1.57029	4.80804	+	0.10245	44083	3	9	4264	39807	-1.06874	0.343441	-	0.475457	273149	0	12	10650	262487
chr14_30258424_30258481	99th	ATG	19	ncRNA_intronic	CTD-2251F13.1	0	319612	0.315	0.7525	0.998899	+		0.796004	2.21667	+	0.205855	44369	5	22	4286	40056	-0.0844016	0.919062	-	0.866553	275243	4	113	10730	264396
chr14_30739072_30739130	99th	TGTA	14	ncRNA_intronic	RP11-159L20.2	0	319538	0.183	0.8544	0.998899	+		-0.221057	0.801671	-	0.615387	44369	5	48	4286	40030	0.0750284	1.07791	+	0.689569	275169	33	743	10699	263694
chr14_32148163_32148226	99th	ATCT	15	intronic	ARHGAP5	0	319518	-0.066	0.9471	0.998899	-		0.408796	1.505	+	0.170893	44369	18	120	4273	39958	-0.0989089	0.905825	-	0.534355	275149	39	1024	10693	263393
chr14_32548529_32548588	99th	ATAG	14	intronic	AKAP6	0	319602	0.507	0.6121	0.998899	+		-0.202737	0.816493	-	0.684241	44370	4	43	4287	40036	0.208924	1.23235	+	0.477877	275232	15	304	10719	264194
chr14_36760331_36760391	99th	GAAG	15	intronic	SLC25A21	0	319616	-0.427	0.6695	0.998899	-		-0.722049	0.485756	-	0.251141	44370	1	37	4290	40042	0.000466001	1.00047	+	0.999375	275246	3	83	10731	264429
chr14_37551877_37551919	99th	AAT	14	UTR3	MIPOL1	0	319610	-0.149	0.8815	0.998899	-		-0.179291	0.835863	-	0.614328	44370	8	73	4283	40006	0.00760346	1.00763	+	0.966792	275240	33	791	10701	263715
chr14_39514017_39514073	99th	TATC	14	downstream	RP11-111A21.1	237	319612	0.424	0.6714	0.998899	+		-0.15801	0.853841	-	0.702343	44369	6	61	4285	40017	0.155135	1.16782	+	0.541493	275243	19	419	10715	264090
chr14_50532572_50532593	99th	CGC	7	UTR5	MAP4K5	0	319614	-0.591	0.5544	0.998899	-		0.0909693	1.09524	+	0.885098	44370	3	49	4288	40030	-1.0609	0.346144	-	0.487038	275244	0	11	10734	264499
chr14_53152762_53152774	99th	GCC	4	exonic	DDHD1	0	319616	0.472	0.6371	0.998899	+		1.93569	6.92882	+	0.0295897	44370	2	7	4289	40072	-1.03776	0.354247	-	0.715067	275246	0	5	10734	264507
chr14_53171570_53171615	99th	AATA	11	ncRNA_intronic	AL163953.3	0	319597	0.285	0.7757	0.998899	+		0.236484	1.26679	+	0.730661	44369	3	22	4287	40057	0.0807222	1.08407	+	0.865909	275228	5	130	10728	264365
chr14_54653301_54653352	99th	TAT	17	intronic	SAMD4A	0	319561	0.332	0.74	0.998899	+		-0.011941	0.98813	-	0.9543	44370	27	252	4264	39827	0.0472174	1.04835	+	0.703506	275191	74	1760	10657	262700
chr14_54718554_54718575	99th	TTG	7	intronic	SAMD4A	0	319613	-0.049	0.9607	0.998899	-		-0.22442	0.798979	-	0.470098	44369	10	138	4281	39940	0.0530942	1.05453	+	0.812776	275244	23	545	10711	263965
chr14_54938754_54938782	99th	AAAT	7	downstream	WDHD1	168	319616	0.193	0.8473	0.998899	+		0.611095	1.84245	+	0.30631	44370	5	35	4286	40044	-1.0144	0.36262	-	0.838974	275246	0	3	10734	264509
chr14_56728697_56728726	99th	AATT	7	ncRNA_intronic	RP11-1085N6.3	0	319368	-0.536	0.5918	0.998899	-		-0.44635	0.63996	-	0.353107	44343	3	56	4287	39997	-0.0727805	0.929805	-	0.837581	275025	8	201	10713	264103
chr14_57866957_57867002	99th	AAT	15	upstream	SLC35F4	895	319604	0.409	0.6824	0.998899	+		-0.468654	0.625844	-	0.434148	44370	2	28	4289	40051	0.279849	1.32293	+	0.450241	275234	10	184	10723	264317
chr14_60249623_60249638	99th	CCG	5	UTR5	PPM1A	0	319116	-0.55	0.5825	0.998899	-		0.00662235	1.00664	+	0.993223	43980	2	13	4244	39721	-1.04863	0.350417	-	0.551592	275136	0	12	10731	264393
chr14_67188774_67188802	99th	TTCC	7	upstream	FAM71D	591	319616	-0.07	0.9442	0.998899	-		-0.319799	0.726295	-	0.531676	44370	3	70	4288	40009	0.197175	1.21796	+	0.860523	275246	1	21	10733	264491
chr14_67469646_67469673	99th	TGG	9	downstream	TMEM229B	593	319616	0.266	0.7903	0.998899	+		-1.26243	0.282966	-	0.503144	44370	0	2	4291	40077	0.489905	1.63216	+	0.578643	275246	2	35	10732	264477
chr14_74596226_74596262	99th	AAAT	9	intronic	LTBP2	0	319611	0.028	0.9773	0.998899	+		-0.25901	0.771815	-	0.570071	44369	4	102	4287	39976	0.131092	1.14007	+	0.795888	275242	5	91	10729	264417
chr14_75536722_75536757	99th	TAAAA	7	intronic	BATF	0	319591	0.161	0.8717	0.998899	+		0.179361	1.19645	+	0.377702	44369	33	233	4258	39845	-0.0282774	0.972119	-	0.857026	275222	43	1080	10691	263408
chr14_77608919_77608961	99th	AAT	14	intronic	SPTLC2	0	319604	0.147	0.8833	0.998899	+		-0.143324	0.866473	-	0.627087	44370	12	147	4279	39932	0.0853706	1.08912	+	0.723864	275234	20	447	10712	264055
chr14_82030765_82030797	99th	AAC	10	downstream	RP11-666E17.1	416	319469	-0.092	0.9271	0.998899	-		-0.0850595	0.918458	-	0.907433	44356	2	23	4286	40045	-0.0370819	0.963597	-	0.95857	275113	2	63	10726	264322
chr14_89910598_89910646	99th	ATAC	12	ncRNA_intronic	RP11-33N16.3	0	319611	-0.415	0.6779	0.998899	-		-0.0590193	0.942689	-	0.936372	44370	2	19	4289	40060	-1.05219	0.349172	-	0.677771	275241	0	5	10734	264502
chr14_91235436_91235484	99th	ATAA	12	intronic	GPR68	0	319614	0.455	0.6492	0.998899	+		0.373126	1.45227	+	0.762409	44370	1	6	4290	40073	0.31797	1.37434	+	0.712274	275244	2	29	10732	264481
chr14_95432633_95432678	99th	TAT	15	intronic	SYNE3	0	319614	0.59	0.5554	0.998899	+		-0.366081	0.693447	-	0.28053	44370	7	90	4284	39989	0.192893	1.21275	+	0.285183	275244	39	807	10695	263703
chr14_96245881_96245914	99th	TGA	11	intronic	RP11-404P21.8	0	319616	-0.193	0.8472	0.998899	-		-0.22243	0.800571	-	0.743779	44370	2	45	4289	40034	-0.075755	0.927043	-	0.939133	275246	1	30	10733	264482
chr15_101724648_101724668	99th	CGGGG	4	upstream	TARSL2	44	317201	-0.166	0.8684	0.998899	-		1.8474	6.34331	+	0.0564391	43957	2	2	4248	39705	-1.05643	0.347695	-	0.345328	273244	0	25	10660	262559
chr15_22786677_22786701	99th	GCG	8	exonic	NIPA1	0	319598	0.295	0.7683	0.998899	+		-0.035177	0.965435	-	0.955437	44370	3	22	4288	40057	0.112026	1.11854	+	0.733936	275228	11	242	10723	264252
chr15_25999966_26000000	99th	TTCTC	6	ncRNA_intronic	RP11-1084I9.1	0	316957	0.525	0.5995	0.998899	+		-1.17585	0.308557	-	0.501038	44125	0	3	4266	39856	0.812999	2.25466	+	0.402806	272832	2	26	10631	262173
chr15_29824445_29824481	99th	ATC	12	downstream	RP11-680F8.3	364	319614	-0.199	0.8422	0.998899	-		0.0590418	1.06082	+	0.926157	44370	3	26	4288	40053	-0.122915	0.884339	-	0.801249	275244	4	118	10730	264392
chr15_36851880_36851930	99th	TGTTT	10	upstream	U3	710	319567	0.52	0.6028	0.998899	+		-0.653705	0.520115	-	0.175528	44365	2	64	4286	40013	0.427034	1.5327	+	0.269316	275202	10	179	10722	264291
chr15_40009069_40009109	99th	TTTTG	8	intronic	EIF2AK4	0	319612	0.254	0.7992	0.998899	+		-1.14562	0.318027	-	0.147797	44369	0	28	4291	40050	0.42844	1.53486	+	0.392452	275243	6	94	10728	264415
chr15_42491901_42491924	99th	AGTT	5	upstream	ZNF106	796	319607	-0.39	0.6967	0.998899	-		0.281085	1.32457	+	0.535089	44369	7	54	4284	40024	-0.207899	0.812289	-	0.503457	275238	9	282	10724	264223
chr15_43618668_43618701	99th	CAG	11	exonic	STRC	0	319613	0.127	0.8992	0.998899	+		0.218188	1.24382	+	0.420659	44370	19	135	4272	39944	-0.0350108	0.965595	-	0.851827	275243	30	722	10704	263787
chr15_45042492_45042529	99th	AAAT	9	ncRNA_intronic	RP11-109D20.1	0	319610	-0.171	0.8639	0.998899	-		-0.222344	0.80064	-	0.571037	44369	6	86	4285	39992	0.0133971	1.01349	+	0.96587	275241	11	281	10723	264226
chr15_48220131_48220184	99th	TAGA	13	intronic	SLC12A1	0	319512	0.173	0.8628	0.998899	+		-0.259276	0.77161	-	0.311052	44364	14	153	4277	39920	0.0794828	1.08273	+	0.553193	275148	65	1454	10664	262965
chr15_50618569_50618614	99th	AATA	11	intronic	TRPM7	0	319606	-0.07	0.9439	0.998899	-		-0.438792	0.644815	-	0.623551	44369	1	17	4290	40061	0.091794	1.09614	+	0.903508	275237	2	55	10731	264449
chr15_50758886_50758930	99th	TATC	11	intronic	SPPL2A	0	319613	-0.071	0.9434	0.998899	-		0.117756	1.12497	+	0.915811	44368	1	9	4290	40068	-0.0701334	0.932269	-	0.905301	275245	3	64	10731	264447
chr15_50876714_50876753	99th	CAAAA	7	ncRNA_intronic	CTD-2378E12.1	0	319607	0.29	0.7716	0.998899	+		0.253075	1.28798	+	0.43301	44367	14	89	4277	39987	-0.000290454	0.99971	-	0.99843	275240	50	1174	10684	263332
chr15_51227672_51227702	99th	AATA	7	ncRNA_intronic	RP11-108K3.1	0	44370	-0.028	0.9779	0.998899	-		-0.0202447	0.979959	-	0.977914	44370	2	44	4289	40035
chr15_52528911_52528965	99th	CGGGG	10	UTR5	MYO5A	0	319587	-0.515	0.6067	0.998899	-		-1.13434	0.321634	-	0.107351	44370	0	27	4291	40052	0.0322401	1.03277	+	0.926892	275217	9	200	10724	264284
chr15_52622960_52623012	99th	ATAA	13	intronic	FAM214A	0	319601	0.303	0.7622	0.998899	+		-0.478768	0.619546	-	0.425942	44369	2	29	4289	40049	0.175075	1.19134	+	0.518441	275232	17	364	10717	264134
chr15_52790362_52790382	99th	CCG	6	upstream	ONECUT1	350	319586	0.544	0.5868	0.998899	+		1.89275	6.6376	+	0.126426	44360	2	5	4288	40065	-0.028139	0.972253	-	0.977732	275226	1	35	10732	264458
chr15_52805379_52805399	99th	CGG	6	upstream	RP11-209K10.2	437	319599	-0.471	0.6376	0.998899	-		0.0374699	1.03818	+	0.914363	44370	10	91	4281	39988	-0.110637	0.895264	-	0.581767	275229	24	656	10706	263843
chr15_61061350_61061398	99th	TAAA	12	intronic	RORA	0	319573	0.083	0.9336	0.998899	+		-0.112191	0.893874	-	0.63299	44368	20	175	4271	39902	0.0378269	1.03855	+	0.778269	275205	62	1530	10671	262942
chr15_63994410_63994466	99th	AAGG	14	intronic	DAPK2	0	319614	0.409	0.6822	0.998899	+		-0.11356	0.892651	-	0.892415	44370	2	11	4289	40068	0.427582	1.53354	+	0.620266	275244	2	42	10732	264468
chr15_64460591_64460617	99th	CGG	8	upstream	ZNF609	125	319592	0.568	0.5698	0.998899	+		-1.14284	0.318912	-	0.447937	44370	0	5	4291	40074	0.70681	2.02751	+	0.359091	275222	3	40	10731	264448
chr15_64774732_64774740	99th	GCCG	2	intronic	RBPMS2	0	319475	-0.511	0.6096	0.998899	-		-1.18102	0.306965	-	0.295869	44237	0	9	4277	39951	-0.0922843	0.911846	-	0.895684	275238	2	48	10731	264457
chr15_65269176_65269204	99th	TTTC	7	intronic	PARP16	0	317582	0.233	0.816	0.998899	+		0.208828	1.23223	+	0.853342	43989	1	18	4250	39720	0.110719	1.11708	+	0.85979	273593	3	74	10673	262843
chr15_66566739_66566807	99th	TTTC	17	upstream	LCTL	775	319611	-0.065	0.9483	0.998899	-		0.777888	2.17687	+	0.163269	44369	6	64	4285	40014	-0.378187	0.685102	-	0.528941	275242	2	68	10732	264440
chr15_66622360_66622388	99th	GCCGG	5	ncRNA_intronic	LINC01169	0	319604	0.059	0.9533	0.998899	+		-1.05384	0.348597	-	0.56439	44370	0	7	4291	40072	0.239539	1.27066	+	0.768332	275234	2	35	10732	264465
chr15_66724285_66724309	99th	GAAT	6	intronic	SMAD6	0	319615	0.433	0.6652	0.998899	+		-0.0375269	0.963169	-	0.920424	44370	8	128	4283	39951	0.347623	1.4157	+	0.612518	275245	3	65	10731	264446
chr15_67045069_67045097	99th	TATT	7	ncRNA_intronic	RP11-798K3.2	0	319603	0.28	0.7796	0.998899	+		-0.213371	0.807856	-	0.668145	44370	4	39	4287	40040	0.103506	1.10905	+	0.635763	275233	25	578	10708	263922
chr15_68352081_68352121	99th	AAAC	10	intronic	ITGA11	0	319568	-0.286	0.7752	0.998899	-		-0.0129351	0.987148	-	0.980003	44368	4	85	4287	39992	-0.269031	0.76412	-	0.765918	275200	1	27	10733	264439
chr15_69084706_69084766	99th	TCCT	15	ncRNA_intronic	EWSAT1;RP11-809H16.5	0	319370	-0.494	0.6213	0.998899	-		-1.46868	0.230229	-	0.0243484	44255	1	60	4286	39908	0.107617	1.11362	+	0.710765	275115	14	330	10716	264055
chr15_71252866_71252896	99th	ATC	10	intronic	THSD4	0	319616	0.388	0.6977	0.998899	+		0.208324	1.23161	+	0.620456	44370	8	44	4283	40035	0.0788825	1.08208	+	0.826089	275246	9	199	10725	264313
chr15_73938275_73938317	99th	TATC	10	intronic	LOXL1	0	319591	-0.181	0.8563	0.998899	-		0.0424	1.04331	+	0.902429	44370	10	96	4281	39983	-0.0518068	0.949512	-	0.806979	275221	23	622	10709	263867
chr15_74204940_74204964	99th	AAAG	6	intronic	STRA6	0	319543	-0.246	0.8058	0.998899	-		1.91114	6.76079	+	0.119576	44309	2	8	4287	40012	-1.07098	0.342673	-	0.373795	275234	0	19	10734	264481
chr15_74933419_74933465	99th	TATC	11	intronic	COX5A	0	319602	0.584	0.5592	0.998899	+		-0.262896	0.768822	-	0.641941	44370	3	24	4288	40055	0.342882	1.409	+	0.414452	275232	8	148	10726	264350
chr15_77116701_77116755	99th	ATCT	13	intronic	PEAK1	0	319601	0.413	0.6793	0.998899	+		0.0429628	1.0439	+	0.817725	44370	36	274	4255	39805	0.0382337	1.03897	+	0.724147	275231	96	2268	10636	262231
chr15_80433226_80433300	99th	TATTT	14	intronic	ARNT2	0	319420	0.044	0.9652	0.998899	+		-0.0182895	0.981877	-	0.957629	44327	10	100	4278	39939	0.0295534	1.02999	+	0.945551	275093	6	137	10723	264227
chr15_80433237_80433297	99th	TTTTA	12	intronic	ARNT2	0	319501	-0.532	0.5945	0.998899	-		-0.041295	0.959546	-	0.898433	44349	11	117	4278	39943	-0.20102	0.817896	-	0.601435	275152	6	178	10720	264248
chr15_81133894_81133924	99th	TGC	10	upstream	CFAP161	323	319614	-0.063	0.9499	0.998899	-		-0.27229	0.761633	-	0.375871	44370	10	85	4281	39994	0.0563261	1.05794	+	0.773492	275244	30	664	10704	263846
chr15_82047139_82047169	99th	CGCCC	6	upstream	MEX3B	998	318968	0.163	0.8703	0.998899	+		2.41828	11.2265	+	0.0116011	43752	2	4	4261	39485	-1.056	0.347844	-	0.406163	275216	0	18	10732	264466
chr15_84906528_84906576	99th	TTTC	12	intronic	SLC28A1	0	318109	0.199	0.8423	0.998899	+		1.3729	3.94678	+	0.233953	44274	2	6	4278	39988	-1.03901	0.353805	-	0.791662	273835	0	2	10662	263171
chr15_90366642_90366669	99th	AAT	9	UTR3	ZNF774	0	319596	0.093	0.9263	0.998899	+		1.03415	2.81271	+	0.0387606	44365	6	23	4285	40051	-0.35683	0.699891	-	0.465361	275231	3	117	10731	264380
chr15_90872033_90872083	99th	GCC	16	intronic	FURIN	0	319613	0.374	0.7086	0.998899	+		0.912308	2.49006	+	0.0468997	44370	7	34	4284	40045	-1.08007	0.339572	-	0.692771	275243	0	2	10734	264507
chr15_91853713_91853734	99th	GCG	7	UTR5	SLCO3A1	0	319583	-0.134	0.8935	0.998899	-		0.900409	2.46061	+	0.277032	44370	3	16	4288	40063	-0.455779	0.633954	-	0.561394	275213	1	45	10732	264435
chr15_92408677_92408723	99th	TTTA	11	intronic	ST8SIA2	0	319588	0.238	0.812	0.998899	+		1.81127	6.11821	+	0.0388428	44369	2	8	4289	40070	-1.04387	0.352089	-	0.566513	275219	0	10	10734	264475
chr15_93978451_93978480	99th	TTTC	7	ncRNA_intronic	LINC01579;LINC01580;LINC01581	0	44354	0.231	0.8173	0.998899	+		0.184061	1.20209	+	0.817337	44354	2	30	4289	40033
chr15_96231330_96231366	99th	AAT	12	ncRNA_intronic	NR2F2-AS1;RP11-759A24.3	0	319613	-0.412	0.6803	0.998899	-		0.382268	1.4656	+	0.411404	44370	7	91	4284	39988	-1.05325	0.348802	-	0.439075	275243	0	17	10734	264492
chr15_96331157_96331185	99th	CGG	9	UTR5	NR2F2	0	319601	-0.553	0.5806	0.998899	-		1.82243	6.18687	+	0.0473969	44369	2	4	4288	40075	-1.07205	0.342306	-	0.164065	275232	0	51	10733	264448
chr15_97466799_97466852	99th	AGAGAG	8	ncRNA_intronic	CTD-2147F2.2	0	319535	0.548	0.5839	0.998899	+		0.0187378	1.01891	+	0.976311	44359	3	28	4287	40041	0.304377	1.35578	+	0.563082	275176	5	85	10728	264358
chr15_99028516_99028581	99th	TAGTT	13	ncRNA_exonic	RP11-6O2.2	0	319605	-0.141	0.8878	0.998899	-		-0.607843	0.544524	-	0.16206	44370	3	51	4288	40028	0.086732	1.0906	+	0.682303	275235	26	595	10707	263907
chr15_99058936_99058950	99th	CCCCGC	2	ncRNA_intronic	RP11-654A16.3	0	319514	0.276	0.7825	0.998899	+		2.27012	9.68056	+	0.0721922	44369	1	1	4290	40077	-0.228839	0.795457	-	0.671251	275145	3	78	10726	264338
chr16_12062377_12062421	99th	AAAT	11	intronic	SNX29	0	319610	-0.307	0.7588	0.998899	-		0.312441	1.36676	+	0.473415	44370	8	45	4283	40034	-0.158907	0.853076	-	0.536076	275240	14	379	10720	264127
chr16_12066980_12067033	99th	AAAT	13	intronic	SNX29	0	319573	0.403	0.6866	0.998899	+		0.668652	1.9516	+	0.0166104	44369	19	87	4272	39991	-0.095843	0.908607	-	0.598204	275204	30	803	10701	263670
chr16_15967579_15967597	99th	AAT	6	intronic	ABCC1	0	319602	-0.197	0.8441	0.998899	-		-1.05452	0.34836	-	0.742521	44368	0	2	4290	40076	-0.0571593	0.944444	-	0.93628	275234	2	43	10731	264458
chr16_16040064_16040109	99th	TGTA	11	intronic	ABCC1	0	319307	-0.538	0.5903	0.998899	-		-0.64756	0.523321	-	0.120207	44338	3	74	4287	39974	0.0144323	1.01454	+	0.965052	274969	10	259	10714	263986
chr16_16069169_16069202	99th	AAAT	8	intronic	ABCC1	0	317635	-0.311	0.7556	0.998899	-		-1.25198	0.285938	-	0.187035	44145	0	11	4266	39868	0.152998	1.16532	+	0.845716	273490	2	36	10653	262799
chr16_18002999_18003032	99th	TTA	11	ncRNA_exonic	CTA-481E9.3	0	319614	-0.119	0.9052	0.998899	-		-1.09442	0.334734	-	0.423177	44370	0	10	4291	40069	0.149826	1.16163	+	0.846815	275244	2	53	10732	264457
chr16_18983998_18984019	99th	GGC	7	UTR5	TMC7	0	319616	-0.17	0.8649	0.998899	-		-0.82756	0.437115	-	0.209077	44370	1	24	4290	40055	0.159576	1.17301	+	0.748195	275246	5	102	10729	264410
chr16_19171289_19171331	99th	ATG	14	UTR5	SYT17	0	319616	-0.077	0.9387	0.998899	-		1.04887	2.85442	+	0.31454	44370	2	12	4289	40067	-1.09088	0.335921	-	0.626465	275246	0	4	10734	264508
chr16_19830014_19830050	99th	GAAT	9	intronic	IQCK	0	319616	-0.432	0.6657	0.998899	-		-1.10654	0.330701	-	0.482165	44370	0	5	4291	40074	-0.12667	0.881024	-	0.854488	275246	2	56	10732	264456
chr16_21639925_21639953	99th	TTTA	7	UTR3	IGSF6	0	319615	-0.121	0.9035	0.998899	-		0.187364	1.20607	+	0.444767	44370	23	180	4268	39899	-0.14852	0.861983	-	0.661799	275245	8	262	10726	264249
chr16_2196489_2196568	99th	GCC	26	UTR5	CASKIN1	0	319227	-0.097	0.9228	0.998899	-		0.556619	1.74476	+	0.114533	44331	14	105	4275	39937	-0.181566	0.833963	-	0.460384	274896	15	426	10702	263753
chr16_23181705_23181799	99th	AGGA	23	upstream	SCNN1G	916	317001	0.431	0.6667	0.998899	+		0.572028	1.77186	+	0.535834	44081	2	11	4255	39813	0.136702	1.14649	+	0.829505	272920	3	69	10644	262204
chr16_280614_280642	99th	CGG	9	UTR5	ARHGDIG	0	319607	-0.25	0.8029	0.998899	-		-0.152187	0.858828	-	0.75304	44370	4	85	4287	39994	-0.099748	0.905065	-	0.886589	275237	2	54	10732	264449
chr16_28282626_28282648	99th	AATG	5	ncRNA_intronic	RP11-57A19.7	0	319616	0.435	0.6634	0.998899	+		-1.13143	0.322572	-	0.336718	44370	0	9	4291	40070	0.835868	2.30682	+	0.392738	275246	2	26	10732	264486
chr16_28604689_28604721	99th	GTT	10	downstream	SULT1A1	475	319282	0.532	0.5945	0.998899	+		0.913074	2.49197	+	0.0524578	44346	6	59	4281	40000	-1.01974	0.360689	-	0.837401	274936	0	3	10720	264213
chr16_29227341_29227386	99th	GTG	15	upstream	RP11-426C22.7	993	316753	0.562	0.5739	0.998899	+		-1.10505	0.331194	-	0.443657	43963	0	7	4261	39695	0.906112	2.47468	+	0.361004	272790	2	26	10631	262131
chr16_29954596_29954646	99th	AAAT	12	intronic	TMEM219	0	319206	0.385	0.7001	0.998899	+		-0.26559	0.766753	-	0.645953	44213	3	34	4273	39903	0.195485	1.2159	+	0.549083	274993	12	232	10714	264035
chr16_30052698_30052738	99th	AAAT	10	upstream	ALDOA	352	319616	0.371	0.711	0.998899	+		0.141903	1.15246	+	0.89939	44370	1	10	4290	40069	0.286641	1.33195	+	0.727426	275246	2	40	10732	264472
chr16_30656558_30656602	99th	AGAT	11	downstream	PRR14	118	319612	-0.21	0.8334	0.998899	-		-1.10981	0.329622	-	0.0725722	44370	0	42	4291	40037	0.185338	1.20363	+	0.621115	275242	9	182	10725	264326
chr16_3551095_3551143	99th	ATCC	12	intronic	NLRC3	0	42276	-0.089	0.9288	0.998899	-		-0.0455394	0.955482	-	0.928802	42276	4	80	3837	38355
chr16_3659749_3659781	99th	TAGA	8	UTR3	DNASE1	0	319610	0.359	0.7199	0.998899	+		-0.304628	0.737398	-	0.150771	44370	20	212	4271	39867	0.122051	1.12981	+	0.335405	275240	75	1722	10659	262784
chr16_47144024_47144068	99th	CCCCG	8	upstream	ITFG1-AS1;NETO2	376	319603	0.427	0.6691	0.998899	+		1.21304	3.36369	+	0.265871	44370	2	8	4289	40071	0.0146133	1.01472	+	0.988956	275233	1	19	10733	264480
chr16_48602796_48602832	99th	AAAT	9	intronic	N4BP1	0	319616	0.511	0.6091	0.998899	+		0.526163	1.69243	+	0.409455	44370	4	40	4287	40039	0.172447	1.18821	+	0.826007	275246	2	47	10732	264465
chr16_48610175_48610241	99th	CCGCCG	11	UTR5	N4BP1	0	312597	0.088	0.9301	0.998899	+		-0.275536	0.759165	-	0.772624	37370	1	11	3951	33407	0.156835	1.1698	+	0.841543	275227	2	41	10732	264452
chr16_4937063_4937164	99th	GGC	33	UTR5	PPL	0	319570	-0.183	0.8552	0.998899	-		0.158598	1.17187	+	0.844554	44351	2	20	4288	40041	-1.04994	0.349959	-	0.783024	275219	0	2	10734	264483
chr16_49469841_49469877	99th	AATA	9	ncRNA_exonic	LINC02179	0	319614	-0.191	0.8488	0.998899	-		0.520502	1.68287	+	0.560088	44369	2	28	4289	40050	-1.04763	0.350768	-	0.66033	275245	0	5	10734	264506
chr16_50153277_50153300	99th	CCG	7	intronic	PAPD5	0	316740	0.168	0.8663	0.998899	+		0.138431	1.14847	+	0.862506	44025	2	18	4263	39742	0.0691928	1.07164	+	0.91089	272715	3	65	10641	262006
chr16_50270176_50270228	99th	AGAT	13	intronic	ADCY7	0	319607	0.284	0.776	0.998899	+		-0.636759	0.529004	-	0.0709741	44369	4	130	4287	39948	0.34017	1.40519	+	0.302299	275238	13	255	10721	264249
chr16_51141744_51141774	99th	GCT	10	exonic	SALL1	0	319615	0.251	0.8018	0.998899	+		-0.218554	0.80368	-	0.540233	44370	8	84	4283	39995	0.153665	1.1661	+	0.605599	275245	14	321	10720	264190
chr16_522021_522051	99th	TGCGTG	5	UTR3	RAB11FIP3	0	319613	0.058	0.9534	0.998899	+		0.794003	2.21223	+	0.244224	44368	4	50	4286	40028	-1.0877	0.336991	-	0.685843	275245	0	3	10734	264508
chr16_53131311_53131334	99th	CCG	7	intronic	CHD9	0	316860	-0.323	0.7463	0.998899	-		-0.388989	0.677742	-	0.668225	43991	1	13	4258	39719	-0.0633386	0.938626	-	0.859895	272869	8	185	10633	262043
chr16_55825175_55825213	99th	GAAT	9	intronic	CES1	0	319616	-0.496	0.6199	0.998899	-		-0.350527	0.704317	-	0.346263	44370	6	88	4285	39991	-0.047545	0.953568	-	0.875836	275246	11	332	10723	264180
chr16_56191130_56191169	99th	CGCCCC	6	upstream	GNAO1;RP11-461O7.1	178	274509	0.585	0.5583	0.998899	+											0.415684	1.51541	+	0.558335	274509	3	44	10698	263764
chr16_64559999_64560025	99th	TTC	8	ncRNA_intronic	RP11-467L24.1	0	319603	-0.254	0.7993	0.998899	-		0.4815	1.6185	+	0.389094	44368	5	65	4286	40012	-1.08536	0.33778	-	0.535425	275235	0	9	10734	264492
chr16_67503586_67503634	99th	GAAG	12	ncRNA_intronic	RP11-297D21.4	0	319616	0.215	0.8294	0.998899	+		2.57718	13.16	+	0.058035	44370	2	7	4289	40072	-1.10924	0.32981	-	0.596916	275246	0	4	10734	264508
chr16_68923800_68923840	99th	TTTGT	8	intronic	TANGO6	0	319616	0.366	0.7141	0.998899	+		-0.447045	0.639515	-	0.640199	44370	1	6	4290	40073	0.410113	1.50699	+	0.560232	275246	3	51	10731	264461
chr16_69285453_69285495	99th	TATT	10	intronic	SNTB2	0	319536	-0.38	0.7043	0.998899	-		0.816804	2.26325	+	0.416755	44360	2	7	4288	40063	-1.06667	0.344153	-	0.462341	275176	0	12	10731	264433
chr16_70251619_70251681	99th	CCG	20	exonic	EXOSC6	0	317997	0.635	0.5253	0.998899	+		0.0672531	1.06957	+	0.892539	42815	5	39	4234	38537	0.182411	1.20011	+	0.528954	275182	15	331	10714	264122
chr16_72538749_72538794	99th	CAC	15	ncRNA_intronic	LINC01572	0	319589	0.344	0.731	0.998899	+		-0.239918	0.786692	-	0.614336	44363	4	59	4286	40014	0.304454	1.35588	+	0.566761	275226	5	83	10729	264409
chr16_72958685_72958765	99th	TCC	26	exonic	ZFHX3	0	44190	-0.236	0.8134	0.998899	-		-0.0785623	0.924444	-	0.813416	44190	10	84	4263	39833
chr16_7428490_7428540	99th	TAT	16	intronic	RBFOX1	0	319529	0.421	0.6734	0.998899	+		-0.178982	0.836121	-	0.683389	44368	5	62	4286	40015	0.157374	1.17043	+	0.536645	275161	19	404	10711	264027
chr16_74477977_74478016	99th	AAAT	9	intronic	GLG1	0	319584	-0.042	0.9668	0.998899	-		-0.58508	0.557061	-	0.266411	44368	2	47	4289	40030	0.122923	1.1308	+	0.68818	275216	13	253	10719	264231
chr16_75334199_75334239	99th	ACCCTA	6	intronic	CFDP1	0	319616	0.247	0.8051	0.998899	+		1.48465	4.41342	+	0.191441	44370	2	13	4289	40066	-1.02121	0.360159	-	0.7959	275246	0	4	10734	264508
chr16_77659144_77659215	99th	CTTT	17	ncRNA_exonic	RP11-571O6.2	0	319423	-0.291	0.7707	0.998899	-		-0.0293151	0.97111	-	0.978277	44354	1	7	4287	40059	-0.199589	0.819067	-	0.761783	275069	2	68	10726	264273
chr16_79599908_79599934	99th	GCC	8	UTR5	MAF	0	319331	-0.283	0.777	0.998899	-		1.92024	6.8226	+	0.0428598	44349	2	4	4286	40057	-1.07837	0.34015	-	0.263367	274982	0	28	10726	264228
chr16_80804393_80804416	99th	CGG	7	upstream	CDYL2	64	318680	0.061	0.9513	0.998899	+		-1.11506	0.327896	-	0.569419	44236	0	4	4273	39959	0.236982	1.26742	+	0.768605	274444	2	54	10696	263692
chr16_81483563_81483610	99th	CCTCTT	7	intronic	CMIP	0	319602	-0.448	0.6538	0.998899	-		0.157687	1.1708	+	0.809248	44368	3	33	4288	40044	-1.03751	0.354336	-	0.561809	275234	0	13	10733	264488
chr16_8296247_8296292	99th	TGTTT	9	upstream	RP11-279O17.2	547	319616	0.329	0.742	0.998899	+		1.14272	3.13528	+	0.280575	44370	2	14	4289	40065	-0.0784271	0.924569	-	0.937495	275246	1	28	10733	264484
chr16_87226961_87227001	99th	TAAA	10	downstream	RP11-899L11.1	531	319614	0.542	0.5876	0.998899	+		0.0450242	1.04605	+	0.825988	44370	30	266	4261	39813	0.102028	1.10741	+	0.619779	275244	28	650	10706	263860
chr16_981782_981804	99th	CGG	7	upstream	RP11-161M6.2;SOX8	4	319557	0.127	0.8986	0.998899	+		0.152313	1.16452	+	0.507224	44367	26	194	4265	39882	-0.0177499	0.982407	-	0.89739	275190	56	1429	10676	263029
chr17_17042417_17042454	99th	CGCC	9	upstream	MPRIP	306	319530	0.47	0.638	0.998899	+		-0.104625	0.900662	-	0.840385	44361	4	34	4286	40037	0.135099	1.14465	+	0.55666	275169	23	501	10710	263935
chr17_17793779_17793818	99th	CAG	13	exonic	RAI1	0	319616	-0.114	0.9092	0.998899	-		0.198452	1.21951	+	0.396791	44370	26	155	4265	39924	-0.0752361	0.927524	-	0.64325	275246	38	1026	10696	263486
chr17_17894934_17894978	99th	ACAT	11	intronic	TOM1L2	0	319593	-0.217	0.8281	0.998899	-		0.0371194	1.03782	+	0.962338	44369	2	13	4289	40065	-0.124463	0.882971	-	0.800293	275224	4	107	10729	264384
chr17_18634788_18634891	99th	GCCCCTCA	12	downstream	TBC1D28	115	319265	-0.289	0.7728	0.998899	-		1.34145	3.82459	+	0.230791	44172	2	9	4268	39893	-1.04836	0.350512	-	0.4288	275093	0	20	10728	264345
chr17_19255430_19255483	99th	ATTT	13	intronic	EPN2	0	319561	-0.579	0.5626	0.998899	-		-0.0534867	0.947919	-	0.959656	44368	1	8	4290	40069	-0.359071	0.698325	-	0.546132	275193	2	73	10728	264390
chr17_21074878_21074923	99th	TTCC	11	upstream	LINC01563	633	319317	-0.562	0.5744	0.998899	-		-0.53846	0.583646	-	0.323739	44316	2	56	4285	39973	-0.118219	0.888501	-	0.834463	275001	3	88	10721	264189
chr17_27242392_27242436	99th	AATA	11	upstream	RP11-663N22.1	731	319615	-0.322	0.7477	0.998899	-		0.106664	1.11256	+	0.727606	44370	14	112	4277	39967	-0.0948165	0.90954	-	0.626579	275245	26	673	10708	263838
chr17_27340735_27340771	99th	TAAA	9	ncRNA_intronic	RP11-173M1.4	0	319611	-0.502	0.6156	0.998899	-		-0.659322	0.517202	-	0.0639293	44370	4	112	4287	39967	0.0683314	1.07072	+	0.839329	275241	10	247	10724	264260
chr17_28719025_28719053	99th	TTAT	7	upstream	RAB34;RPL23A	340	319615	0.275	0.783	0.998899	+		0.516593	1.67631	+	0.0408762	44370	22	159	4269	39920	-0.135286	0.873466	-	0.600102	275245	14	429	10720	264082
chr17_30096983_30097060	99th	ATATAC	12	ncRNA_intronic	RP11-1148O4.2	0	319275	-0.366	0.7141	0.998899	-		-0.372837	0.688777	-	0.461803	44261	3	54	4279	39925	-0.0504149	0.950835	-	0.920753	275014	4	101	10726	264183
chr17_31585109_31585149	99th	GAT	13	ncRNA_intronic	RP1-41C23.1	0	319616	-0.446	0.6556	0.998899	-		-0.148031	0.862404	-	0.793538	44370	3	57	4288	40022	-0.148158	0.862295	-	0.707294	275246	6	157	10728	264355
chr17_32326147_32326195	99th	AATA	12	ncRNA_intronic	RP11-227G15.3	0	319573	-0.437	0.662	0.998899	-		-0.469921	0.625052	-	0.139647	44369	7	105	4284	39973	0.0266824	1.02704	+	0.902927	275204	23	589	10708	263884
chr17_33297823_33297872	99th	AAAT	12	intronic	ASIC2	0	319605	0.327	0.7435	0.998899	+		-0.883548	0.413314	-	0.155854	44369	1	23	4290	40055	0.289516	1.33578	+	0.356308	275236	14	264	10720	264238
chr17_35535962_35535998	99th	GTTT	9	intronic	SLFN12L	0	319615	0.06	0.952	0.998899	+		0.170605	1.18602	+	0.67618	44370	8	74	4283	40005	-0.0285881	0.971817	-	0.918127	275245	14	345	10720	264166
chr17_35567517_35567557	99th	AAAT	10	upstream	LINC02001	552	319595	0.595	0.552	0.998899	+		-1.11252	0.32873	-	0.327974	44367	0	12	4291	40064	0.814556	2.25817	+	0.301264	275228	3	59	10731	264435
chr17_3635192_3635255	99th	GAAG	15	intronic	RP11-235E17.2;SHPK	0	318301	-0.616	0.5381	0.998899	-		-0.166618	0.846523	-	0.768555	44125	3	47	4265	39810	-1.20692	0.299117	-	0.585526	274176	0	2	10699	263475
chr17_38318993_38319052	99th	ATTT	14	intronic	MRPL45	0	319355	0.154	0.8774	0.998899	+		-0.166492	0.84663	-	0.770032	44362	3	35	4287	40037	0.0847489	1.08844	+	0.776689	274993	13	304	10711	263965
chr17_39025971_39026019	99th	GGAA	12	downstream	LINC02079	696	319600	-0.567	0.5709	0.998899	-		0.0207944	1.02101	+	0.942925	44369	14	145	4277	39933	-0.128085	0.879779	-	0.522575	275231	24	683	10710	263814
chr17_40099087_40099116	99th	GGCGG	5	intronic	NR1D1	0	44367	-0.381	0.703	0.998899	-		-0.243288	0.784046	-	0.702982	44367	2	64	4289	40012
chr17_41148248_41148292	99th	TATT	11	downstream	KRTAP4-5	632	319616	-0.364	0.716	0.998899	-		-0.000536569	0.999464	-	0.999281	44370	3	72	4288	40007	-1.03286	0.355987	-	0.695255	275246	0	6	10734	264506
chr17_41490821_41490879	99th	GGTTA	11	intronic	KRT36	0	319578	-0.475	0.6347	0.998899	-		-0.101221	0.903733	-	0.756697	44369	10	124	4281	39954	-0.0772804	0.92563	-	0.698353	275209	25	720	10708	263756
chr17_42183412_42183460	99th	CCTT	12	downstream	HCRT	600	319607	0.354	0.7232	0.998899	+		-0.0919872	0.912117	-	0.675077	44370	23	190	4268	39889	0.0685163	1.07092	+	0.582369	275237	75	1707	10659	262796
chr17_42253107_42253139	99th	CTTT	8	intronic	STAT5B	0	319616	-0.607	0.5437	0.998899	-		-0.349348	0.705148	-	0.558363	44370	2	65	4289	40014	-1.05943	0.346653	-	0.674944	275246	0	5	10734	264507
chr17_47135407_47135449	99th	GAT	14	intronic	CDC27	0	319614	0.271	0.786	0.998899	+		0.00155684	1.00156	+	0.996067	44369	12	99	4279	39979	0.110999	1.11739	+	0.771392	275245	8	221	10726	264290
chr17_47649891_47649972	99th	TCCC	20	UTR5	KPNB1	0	319513	-0.422	0.6728	0.998899	-		1.10412	3.01657	+	0.0435442	44361	5	27	4285	40044	-0.736952	0.47857	-	0.205688	275152	1	78	10730	264343
chr17_4787526_4787550	99th	TTTG	6	ncRNA_exonic	RP11-81A22.4	0	319616	-0.244	0.8074	0.998899	-		0.086411	1.09025	+	0.775945	44370	14	96	4277	39983	-0.0507674	0.9505	-	0.706207	275246	58	1443	10676	263069
chr17_48551102_48551167	99th	CCG	21	exonic	HOXB3	0	318748	-0.641	0.5218	0.998899	-		0.102931	1.10841	+	0.856447	44311	4	39	4283	39985	-0.532801	0.586959	-	0.445422	274437	2	50	10700	263685
chr17_49913835_49913919	99th	GGA	28	upstream	RP11-304F15.6	484	319488	0.293	0.7694	0.998899	+		-1.09219	0.335481	-	0.163819	44299	0	33	4284	39982	0.858004	2.35845	+	0.381868	275189	2	27	10729	264431
chr17_50068814_50068861	99th	TTTA	11	intronic	ITGA3	0	318965	-0.067	0.9466	0.998899	-		0.794731	2.21385	+	0.409444	44301	2	23	4285	39991	-1.02952	0.357178	-	0.686605	274664	0	7	10715	263942
chr17_5047108_5047145	99th	TAAAA	7	intronic	SLC52A1	0	319589	0.088	0.9296	0.998899	+		0.539669	1.71544	+	0.232018	44365	8	96	4283	39978	-0.330365	0.718661	-	0.700468	275224	1	44	10733	264446
chr17_50761033_50761053	99th	TTAT	5	downstream	LINC00483	121	319613	0.265	0.7906	0.998899	+		-0.135332	0.873426	-	0.849914	44369	2	28	4289	40050	0.141131	1.15158	+	0.717304	275244	8	175	10726	264335
chr17_5224442_5224474	99th	TTTG	8	ncRNA_intronic	RP11-333E1.1	0	319609	0.282	0.778	0.998899	+		-1.11948	0.32645	-	0.638102	44369	0	2	4291	40076	0.337057	1.40082	+	0.622295	275240	3	59	10730	264448
chr17_57460128_57460172	99th	AAAT	11	intronic	MSI2	0	319603	0.305	0.7605	0.998899	+		0.0187723	1.01895	+	0.92924	44370	27	249	4264	39830	0.0434339	1.04439	+	0.769699	275233	51	1270	10683	263229
chr17_60587255_60587275	99th	TTTA	5	downstream	LINC01999	632	319612	-0.141	0.8882	0.998899	-		0.113778	1.1205	+	0.776279	44370	8	65	4283	40014	-0.0713113	0.931172	-	0.790546	275242	14	366	10720	264142
chr17_61825622_61825672	99th	AAAT	12	intronic	BRIP1	0	319613	-0.233	0.8154	0.998899	-		-0.129482	0.87855	-	0.854625	44370	2	28	4289	40051	-0.101821	0.903191	-	0.858745	275243	3	74	10731	264435
chr17_63455791_63455865	99th	CTCTCC	12	ncRNA_exonic	RP11-269G24.6	0	317688	-0.611	0.5411	0.998899	-		-0.129119	0.878869	-	0.798848	44137	4	37	4262	39834	-0.210302	0.810339	-	0.578035	273551	6	192	10655	262698
chr17_64662111_64662174	99th	GCC	21	upstream	SMURF2	43	319500	-0.381	0.7028	0.998899	-		1.27353	3.57344	+	0.157153	44337	3	11	4286	40037	-1.03945	0.353649	-	0.327602	275163	0	36	10730	264397
chr17_65183061_65183139	99th	ATCT	19	intronic	RGS9	0	318021	0.245	0.8068	0.998899	+		-0.597828	0.550005	-	0.436831	44228	1	16	4266	39945	0.218005	1.24359	+	0.564523	273793	9	194	10660	262930
chr17_67420361_67420429	99th	TCCT	17	intronic	PITPNC1	0	318866	-0.254	0.7993	0.998899	-		-0.110348	0.895522	-	0.80734	44320	5	61	4278	39976	-0.0536206	0.947792	-	0.860247	274546	11	291	10695	263549
chr17_67612672_67612728	99th	GGAT	14	ncRNA_exonic	RP11-360N9.2	0	319614	0.586	0.5576	0.998899	+		1.09556	2.99086	+	0.305347	44370	2	7	4289	40072	0.174037	1.1901	+	0.825611	275244	2	39	10732	264471
chr17_67993385_67993414	99th	GCG	9	intronic	C17orf58	0	318482	0.407	0.6839	0.998899	+		0.0299873	1.03044	+	0.951222	44343	5	67	4283	39988	0.175315	1.19162	+	0.678731	274139	7	140	10693	263299
chr17_72226053_72226097	99th	TAAAA	8	ncRNA_intronic	SOX9-AS1	0	319607	0.338	0.7356	0.998899	+		-1.20916	0.298448	-	0.252386	44370	0	9	4291	40070	0.797055	2.219	+	0.410257	275237	2	28	10730	264477
chr17_72777847_72777899	99th	TGTA	13	intronic	SLC39A11	0	319615	0.349	0.727	0.998899	+		0.932445	2.54071	+	0.0641579	44370	8	81	4283	39998	-1.05619	0.347778	-	0.713569	275245	0	4	10734	264507
chr17_73612917_73612944	99th	AAT	9	intronic	SDK2	0	319613	0.485	0.628	0.998899	+		0.107207	1.11316	+	0.720797	44370	14	143	4277	39936	0.124898	1.13303	+	0.704928	275243	11	251	10723	264258
chr17_73912648_73912700	99th	TTCC	13	upstream	CTD-2582D11.1	770	319383	0.199	0.8424	0.998899	+		-0.0303493	0.970107	-	0.960991	44347	3	22	4285	40037	0.095774	1.10051	+	0.815095	275036	7	155	10724	264150
chr17_76563753_76563798	99th	TTTAT	9	ncRNA_exonic	SNHG16	0	319613	0.053	0.9575	0.998899	+		0.391325	1.47894	+	0.473593	44370	5	57	4286	40022	-1.01096	0.363869	-	0.817847	275243	0	5	10733	264505
chr17_78168587_78168614	99th	CGG	9	UTR5	SYNGR2	0	318994	-0.074	0.9409	0.998899	-		0.0598329	1.06166	+	0.92781	43754	3	20	4260	39471	-0.0342401	0.966339	-	0.907721	275240	12	287	10722	264219
chr17_78386945_78387017	99th	TGA	24	intronic	PGS1	0	319410	0.266	0.7899	0.998899	+		-1.04958	0.350085	-	0.698144	44337	0	4	4291	40042	0.300274	1.35023	+	0.657894	275073	3	54	10720	264296
chr17_78433913_78433994	99th	AGGG	20	intronic	DNAH17	0	318646	0.047	0.9622	0.998899	+		1.96924	7.16523	+	0.059253	44274	2	2	4284	39986	-1.03918	0.353745	-	0.479792	274372	0	18	10696	263658
chr17_80197543_80197568	99th	AAAG	6	intronic	CARD14	0	319600	0.3	0.7645	0.998899	+		0.444229	1.55929	+	0.555482	44369	3	28	4288	40050	0.0939662	1.09852	+	0.93139	275231	1	21	10733	264476
chr17_81809147_81809208	99th	CTGC	15	intronic	GCGR	0	317756	0.52	0.603	0.998899	+		0.188724	1.20771	+	0.521777	44239	16	96	4262	39865	0.0530523	1.05448	+	0.761968	273517	37	883	10632	261965
chr17_9274678_9274716	99th	AAT	12	intronic	STX8	0	319433	-0.623	0.5333	0.998899	-		-0.0744503	0.928254	-	0.870347	44355	5	84	4284	39982	-0.244969	0.782729	-	0.544617	275078	5	175	10720	264178
chr18_2158902_2158970	99th	AAAG	17	ncRNA_intronic	RP11-161I6.2	0	319616	-0.625	0.5317	0.998899	-		0.598474	1.81934	+	0.361493	44370	4	37	4287	40042	-1.12483	0.324708	-	0.298208	275246	0	16	10734	264496
chr18_2222446_2222496	99th	TAAA	12	ncRNA_intronic	RP11-161I6.2	0	319599	0.502	0.6154	0.998899	+		0.0888844	1.09295	+	0.84425	44367	6	97	4284	39980	0.198329	1.21936	+	0.643763	275232	7	152	10727	264346
chr18_23756944_23756968	99th	CCCCG	4	intronic	LAMA3	0	319049	0.519	0.604	0.998899	+		1.04833	2.85288	+	0.321037	44289	2	7	4275	40005	0.123779	1.13177	+	0.872467	274760	2	53	10715	263990
chr18_26492605_26492653	99th	AATA	12	intronic	KCTD1	0	319614	-0.189	0.8504	0.998899	-		-0.28719	0.750369	-	0.592676	44370	3	40	4288	40039	0.00454992	1.00456	+	0.990761	275244	7	185	10727	264325
chr18_28178001_28178018	99th	CCG	5	upstream	CDH2	555	319573	0.063	0.9497	0.998899	+		-1.09391	0.334904	-	0.529921	44370	0	5	4291	40074	0.264345	1.30258	+	0.748859	275203	2	34	10731	264436
chr18_32106548_32106580	99th	TTTA	8	ncRNA_intronic	RP11-53I6.2	0	319612	-0.165	0.8686	0.998899	-		0.168428	1.18344	+	0.797737	44370	3	36	4288	40043	-0.154322	0.856996	-	0.778633	275242	3	110	10731	264398
chr18_34194410_34194489	99th	AGGC	19	intronic	NOL4	0	319471	-0.35	0.7266	0.998899	-		0.0236739	1.02396	+	0.951034	44326	8	84	4278	39956	-0.213477	0.807771	-	0.688099	275145	3	102	10728	264312
chr18_35462585_35462633	99th	TTCC	12	ncRNA_intronic	RP11-322E11.5	0	319615	0.034	0.9732	0.998899	+		1.22818	3.41501	+	0.0758316	44370	5	21	4286	40058	-1.03113	0.356604	-	0.498658	275245	0	19	10734	264492
chr18_36477544_36477609	99th	ACCT	16	intronic	FHOD3	0	318909	-0.08	0.9365	0.998899	-		-0.273907	0.760403	-	0.6787	44310	2	29	4281	39998	0.0281423	1.02854	+	0.935809	274599	9	223	10702	263665
chr18_3772458_3772482	99th	CTTT	6	intronic	DLGAP1	0	318899	-0.464	0.643	0.998899	-		0.923748	2.51871	+	0.0677735	44254	8	59	4273	39914	-1.2633	0.28272	-	0.217688	274645	0	23	10714	263908
chr18_45518397_45518429	99th	TTCA	8	ncRNA_intronic	RP11-749H17.1;RP11-749H17.2	0	319616	0.04	0.968	0.998899	+		1.61412	5.02347	+	0.0896768	44370	3	16	4288	40063	-1.06701	0.344036	-	0.523341	275246	0	10	10734	264502
chr18_46264708_46264749	99th	TTC	13	UTR3	C18orf25	0	319609	-0.058	0.9535	0.998899	-		0.627919	1.87371	+	0.289377	44370	5	43	4286	40036	-1.08434	0.338125	-	0.625387	275239	0	4	10734	264501
chr18_46724989_46725073	99th	AGGA	21	intronic	ST8SIA5	0	319200	-0.564	0.5729	0.998899	-		0.737331	2.09035	+	0.587492	44318	1	10	4286	40021	-0.468756	0.62578	-	0.409208	274882	2	77	10717	264086
chr18_47930557_47930614	99th	GGGAG	11	UTR5	SMAD2	0	318326	-0.537	0.5909	0.998899	-		-0.910324	0.402394	-	0.0914029	44146	1	36	4260	39849	0.0390851	1.03986	+	0.921752	274180	7	186	10682	263305
chr18_5295185_5295202	99th	CCGCG	3	intronic	ZBTB14	0	318328	-0.585	0.5584	0.998899	-		1.70445	5.49836	+	0.157695	44220	2	8	4270	39940	-1.04964	0.350064	-	0.230878	274108	0	42	10690	263376
chr18_57435823_57435874	99th	CGG	17	exonic	ONECUT2	0	319326	-0.103	0.9179	0.998899	-		-0.0401464	0.960649	-	0.948563	44123	3	26	4265	39829	-0.0430256	0.957887	-	0.93215	275203	4	105	10729	264365
chr18_58565731_58565801	99th	TTCC	17	ncRNA_intronic	RP11-126O1.2	0	319393	-0.533	0.5943	0.998899	-		0.25841	1.29487	+	0.599011	44339	6	38	4284	40011	-0.250915	0.778089	-	0.432417	275054	8	275	10716	264055
chr18_58671866_58671949	99th	GCGG	20	ncRNA_exonic	RP11-126O1.5	0	319595	0.274	0.7839	0.998899	+		2.15959	8.66758	+	0.0028597	44368	4	8	4287	40069	-0.378185	0.685104	-	0.367109	275227	4	141	10729	264353
chr18_6208112_6208161	99th	TAAA	12	intronic	L3MBTL4	0	319591	0.257	0.7971	0.998899	+		0.482155	1.61956	+	0.521377	44370	3	13	4288	40066	0.0091036	1.00915	+	0.984402	275221	5	125	10729	264362
chr18_6957342_6957374	99th	ATGA	8	ncRNA_exonic	RP11-781P6.1	0	319616	0.449	0.6537	0.998899	+		1.73038	5.6428	+	0.072939	44370	3	22	4288	40057	-1.03622	0.354793	-	0.813044	275246	0	2	10734	264510
chr18_72867776_72867805	99th	CGG	9	UTR5	NETO1	0	318983	0.061	0.9516	0.998899	+		-1.10944	0.329744	-	0.425452	44357	0	7	4289	40061	0.221282	1.24768	+	0.699692	274626	4	73	10709	263840
chr18_76822325_76822345	99th	CCCGCG	3	upstream	RP11-162A12.2;ZNF236	262	318025	-0.052	0.9585	0.998899	-		1.77629	5.9079	+	0.0346968	43974	3	4	4251	39716	-1.06678	0.344115	-	0.367041	274051	0	19	10685	263347
chr18_80081293_80081331	99th	TGTTT	7	ncRNA_exonic	RBFADN	0	319615	-0.085	0.932	0.998899	-		-0.160713	0.851536	-	0.818897	44370	2	26	4289	40053	-2.65967e-05	0.999973	-	0.999979	275245	1	33	10733	264478
chr18_8609486_8609525	99th	CGG	13	UTR5	RAB12	0	319612	0.147	0.8828	0.998899	+		0.781801	2.1854	+	0.418387	44370	2	22	4289	40057	-0.115464	0.890953	-	0.868097	275242	2	58	10732	264450
chr18_9561218_9561263	99th	TAA	15	intronic	PPP4R1	0	319602	-0.19	0.8497	0.998899	-		0.449449	1.56745	+	0.0672992	44370	27	152	4264	39927	-0.126977	0.880754	-	0.347804	275232	53	1526	10681	262972
chr18_9857640_9857727	99th	ATAG	21	intronic	RAB31	0	319446	-0.608	0.543	0.998899	-		0.373366	1.45262	+	0.46272	44344	6	38	4283	40017	-0.273342	0.760833	-	0.341966	275102	10	307	10721	264064
chr19_10087819_10087860	99th	TGAA	10	intronic	C19orf66	0	319615	0.495	0.6203	0.998899	+		0.188023	1.20686	+	0.688927	44370	6	56	4285	40023	0.0877689	1.09174	+	0.70904	275245	21	503	10713	264008
chr19_11262452_11262496	99th	CCG	14	UTR5	DOCK6	0	319528	0.626	0.5313	0.998899	+		-1.14842	0.317137	-	0.234306	44339	0	14	4288	40037	0.787965	2.19892	+	0.249301	275189	4	51	10729	264405
chr19_13611897_13611942	99th	TTTGT	9	intronic	CACNA1A	0	319615	0.486	0.6268	0.998899	+		0.238494	1.26934	+	0.72571	44370	3	33	4288	40046	0.482758	1.62054	+	0.70163	275245	1	15	10733	264496
chr19_15331872_15331893	99th	TCC	7	intronic	BRD4	0	319572	0.273	0.7845	0.998899	+		-1.12831	0.32358	-	0.413399	44370	0	7	4291	40072	0.442051	1.5559	+	0.533238	275202	3	53	10729	264417
chr19_16042721_16042765	99th	GAAT	11	downstream	LINC00905	605	319614	0.045	0.9644	0.998899	+		-0.0928814	0.911302	-	0.71339	44370	17	148	4274	39931	0.0294801	1.02992	+	0.844914	275244	49	1152	10685	263358
chr19_17096663_17096705	99th	TTG	14	ncRNA_intronic	CTD-2528A14.5	0	319015	0.375	0.7076	0.998899	+		0.365201	1.4408	+	0.604032	44124	3	25	4260	39836	0.0950699	1.09974	+	0.844387	274891	5	105	10715	264066
chr19_17545154_17545219	99th	TATTT	13	intronic	FAM129C	0	319424	0.489	0.6251	0.998899	+		0.278601	1.32128	+	0.46739	44357	10	87	4281	39979	0.0613605	1.06328	+	0.81447	275067	17	399	10711	263940
chr19_1827015_1827048	99th	GGA	11	exonic	REXO1	0	319613	-0.04	0.9682	0.998899	-		-0.154311	0.857005	-	0.656455	44370	8	153	4283	39926	0.0520454	1.05342	+	0.892061	275243	8	200	10726	264309
chr19_18419468_18419496	99th	CCG	9	UTR5	SSBP4	0	319589	-0.26	0.7951	0.998899	-		-0.532196	0.587314	-	0.102205	44369	6	102	4285	39976	0.0619669	1.06393	+	0.706669	275220	42	1022	10691	263465
chr19_19177696_19177756	99th	AGAAA	12	intronic	BORCS8;BORCS8-MEF2B	0	319587	-0.481	0.6306	0.998899	-		-0.68876	0.502198	-	0.350837	44365	1	20	4290	40054	-0.0717389	0.930774	-	0.8858	275222	4	112	10729	264377
chr19_19596362_19596386	99th	AATA	6	intronic	PBX4	0	319615	0.129	0.8971	0.998899	+		0.393426	1.48205	+	0.648935	44370	2	22	4289	40057	-0.04482	0.95617	-	0.965314	275245	1	19	10733	264492
chr19_19757390_19757430	99th	AAAC	10	ncRNA_exonic	LINC00663	0	319615	0.313	0.754	0.998899	+		0.876884	2.4034	+	0.043443	44370	8	44	4283	40035	-0.293615	0.745563	-	0.636132	275245	2	74	10732	264437
chr19_24066683_24066733	99th	AAAAC	10	ncRNA_exonic	CTD-2017D11.1	0	319616	0.36	0.719	0.998899	+		0.333178	1.3954	+	0.629289	44370	3	34	4288	40045	0.0850742	1.0888	+	0.846288	275246	6	130	10728	264382
chr19_29010245_29010264	99th	ACACACACCTAACAC	1	ncRNA_intronic	LINC01532	0	319561	-0.253	0.8004	0.998899	-		0.252171	1.28682	+	0.468174	44370	12	98	4279	39981	-0.0709589	0.9315	-	0.572883	275191	64	1745	10668	262714
chr19_31333106_31333150	99th	AATA	11	intronic	TSHZ3	0	319614	0.151	0.8798	0.998899	+		-1.1578	0.314177	-	0.181887	44370	0	23	4291	40056	0.427902	1.53404	+	0.484565	275244	4	61	10730	264449
chr19_33062767_33062810	99th	ATA	14	intronic	RHPN2	0	319593	0.349	0.7271	0.998899	+		-0.129272	0.878735	-	0.899757	44369	1	9	4290	40069	0.244833	1.27741	+	0.669687	275224	4	77	10728	264415
chr19_33064756_33064772	99th	CCCG	4	intronic	RHPN2	0	319520	-0.045	0.964	0.998899	-		-1.04328	0.352297	-	0.689028	44365	0	4	4291	40070	0.0850314	1.08875	+	0.910741	275155	2	48	10728	264377
chr19_33159335_33159385	99th	AAAT	12	intronic	WDR88	0	319584	0.269	0.7882	0.998899	+		-1.14851	0.317109	-	0.58802	44369	0	2	4290	40077	0.442389	1.55642	+	0.612192	275215	2	33	10731	264449
chr19_3436133_3436157	99th	TTTG	6	intronic	NFIC	0	319614	0.121	0.9036	0.998899	+		0.0505272	1.05183	+	0.838218	44370	20	174	4271	39905	0.00809742	1.00813	+	0.961277	275244	39	997	10695	263513
chr19_35423583_35423627	99th	TATT	11	downstream	AC002511.2	435	319614	0.458	0.6469	0.998899	+		-1.16841	0.310861	-	0.281252	44370	0	11	4291	40068	0.718083	2.0505	+	0.354285	275244	3	39	10731	264471
chr19_35994699_35994739	99th	AATA	10	upstream	SDHAF1	460	319616	-0.092	0.927	0.998899	-		0.93763	2.55392	+	0.349528	44370	2	20	4289	40059	-1.04907	0.350263	-	0.635248	275246	0	10	10734	264502
chr19_36309433_36309454	99th	CCG	7	ncRNA_intronic	CTD-3162L10.1	0	318995	-0.662	0.508	0.998899	-		1.37543	3.95678	+	0.255881	43754	2	6	4261	39485	-1.12539	0.324526	-	0.243781	275241	0	21	10734	264486
chr19_36358045_36358118	99th	ATCT	18	intronic	ZFP14	0	319227	0.323	0.7464	0.998899	+		0.244841	1.27742	+	0.244189	44360	32	247	4259	39822	-0.014613	0.985493	-	0.904962	274867	72	1738	10653	262404
chr19_37313215_37313245	99th	AAC	10	UTR5	HKR1	0	319616	0.079	0.9374	0.998899	+		0.714029	2.0422	+	0.461372	44370	2	15	4289	40064	-0.103871	0.901342	-	0.832806	275246	4	111	10730	264401
chr19_37382270_37382330	99th	AGAT	15	intronic	ZNF527	0	319601	0.319	0.7494	0.998899	+		-0.317746	0.727788	-	0.619631	44370	2	43	4289	40036	0.124078	1.1321	+	0.586788	275231	23	531	10711	263966
chr19_37918871_37918918	99th	AAAT	11	intronic	SIPA1L3	0	319234	-0.258	0.7962	0.998899	-		0.574882	1.77692	+	0.0516821	44347	20	114	4268	39945	-0.168199	0.845186	-	0.289181	274887	36	1091	10683	263077
chr19_38398224_38398252	99th	TATT	7	UTR3	SPRED3	0	319615	0.056	0.9557	0.998899	+		0.38559	1.47048	+	0.355585	44370	9	65	4282	40014	-0.0941126	0.91018	-	0.7558	275245	11	293	10723	264218
chr19_38502751_38502830	99th	GGGGCA	13	intronic	RYR1	0	318700	0.035	0.9721	0.998899	+		-1.15293	0.31571	-	0.361199	44341	0	7	4287	40047	0.203985	1.22628	+	0.685621	274359	5	116	10694	263544
chr19_41564335_41564367	99th	TTAT	8	intronic	CEACAM21	0	319616	-0.234	0.8153	0.998899	-		-0.815211	0.442546	-	0.0631728	44370	2	70	4289	40009	0.196328	1.21693	+	0.621171	275246	8	193	10726	264319
chr19_42253859_42253887	99th	GCC	9	intronic	AC006486.9;ERF	0	319583	-0.198	0.8433	0.998899	-		-0.380995	0.683181	-	0.265722	44370	7	78	4284	40001	0.084299	1.08795	+	0.815138	275213	9	214	10724	264266
chr19_43639793_43639816	99th	CCG	7	UTR5	CADM4	0	319160	0.089	0.929	0.998899	+		0.126282	1.1346	+	0.874903	44295	2	15	4277	40001	0.0198148	1.02001	+	0.973777	274865	3	74	10715	264073
chr19_44268147_44268183	99th	ATAC	9	UTR3	ZNF233	0	319615	0.479	0.6318	0.998899	+		0.28701	1.33244	+	0.347215	44370	16	101	4275	39978	0.0521148	1.0535	+	0.889485	275245	8	196	10726	264315
chr19_44764415_44764455	99th	TTGTT	8	upstream	SNORA70	495	319616	0.534	0.593	0.998899	+		0.975271	2.65189	+	0.00678547	44370	11	99	4280	39980	-1.05864	0.346927	-	0.609333	275246	0	8	10734	264504
chr19_45509517_45509544	99th	CCA	9	intronic	VASP	0	319615	0.299	0.7647	0.998899	+		0.58212	1.78983	+	0.438866	44370	3	36	4288	40043	0.00707994	1.00711	+	0.990613	275245	3	74	10731	264437
chr19_45615519_45615555	99th	AAT	12	intronic	EML2	0	319613	0.143	0.8864	0.998899	+		1.55092	4.71581	+	0.0601215	44370	4	17	4287	40062	-0.469675	0.625205	-	0.547927	275243	1	42	10732	264468
chr19_45863113_45863133	99th	CCG	6	UTR5	SYMPK	0	319616	-0.085	0.9321	0.998899	-		0.188418	1.20734	+	0.77987	44370	3	19	4288	40060	-0.0570598	0.944538	-	0.83837	275246	13	340	10721	264172
chr19_45867414_45867458	99th	AGAT	11	intronic	FOXA3	0	319606	-0.147	0.8831	0.998899	-		-0.057127	0.944474	-	0.843499	44368	14	114	4277	39963	-0.014015	0.986083	-	0.936904	275238	34	882	10700	263622
chr19_47072504_47072533	99th	CGGGGG	4	exonic	ZC3H4	0	319162	0.549	0.5832	0.998899	+		1.98045	7.246	+	0.129409	44337	2	3	4284	40048	-0.0181317	0.982032	-	0.985869	274825	1	26	10716	264082
chr19_49158584_49158620	99th	TTCA	9	UTR3	TRPM4	0	319615	-0.204	0.8382	0.998899	-		1.07239	2.92236	+	0.0352566	44370	6	26	4285	40053	-0.473042	0.623104	-	0.286716	275245	3	156	10731	264355
chr19_50719890_50719978	99th	CGCCCC	14	upstream	SHANK1	440	319122	-0.144	0.8858	0.998899	-		0.73621	2.08801	+	0.677088	44361	1	1	4287	40072	-0.176378	0.838301	-	0.747407	274761	3	85	10719	263954
chr19_51393559_51393603	99th	TTTA	11	upstream	CTD-2616J11.14	885	319607	0.297	0.7667	0.998899	+		0.545246	1.72503	+	0.682787	44370	1	6	4290	40073	0.120795	1.12839	+	0.876353	275237	2	44	10732	264459
chr19_51687258_51687302	99th	ATAC	11	ncRNA_exonic	SPACA6P-AS	0	319615	-0.345	0.7305	0.998899	-		0.25028	1.28438	+	0.556296	44370	8	48	4283	40031	-0.1272	0.880558	-	0.543532	275245	22	588	10712	263923
chr19_52480900_52480946	99th	ATA	15	intronic	ZNF578	0	319597	0.579	0.5627	0.998899	+		-0.00457107	0.995439	-	0.994224	44369	3	21	4288	40057	0.205194	1.22776	+	0.530914	275228	12	254	10722	264240
chr19_53691142_53691200	99th	TATT	14	downstream	MIR520A	177	319472	-0.406	0.6846	0.998899	-		-0.689158	0.501999	-	0.149354	44349	2	62	4287	39998	0.0568381	1.05848	+	0.887745	275123	7	155	10724	264237
chr19_54005210_54005252	99th	AAAT	10	intronic	CACNG6	0	319277	0.179	0.8578	0.998899	+		-0.226589	0.797248	-	0.742597	44360	2	23	4286	40049	0.135458	1.14506	+	0.745121	274917	7	145	10707	264058
chr19_54006091_54006125	99th	AAAT	8	intronic	CACNG6	0	319578	-0.246	0.8055	0.998899	-		-0.111245	0.89472	-	0.774774	44368	7	66	4284	40011	-0.0351068	0.965502	-	0.880386	275210	19	516	10715	263960
chr19_55308728_55308851	99th	GTGGGTGGCGGGGGGC	7	exonic	BRSK1	0	318522	-0.461	0.645	0.998899	-		-0.674552	0.509385	-	0.158291	44208	2	82	4268	39856	0.0744296	1.07727	+	0.944274	274314	1	28	10684	263601
chr19_5689627_5689663	99th	TATT	9	intronic	RPL36	0	319609	-0.264	0.792	0.998899	-		0.091656	1.09599	+	0.852816	44370	5	63	4286	40016	-0.111668	0.894341	-	0.719867	275239	10	257	10724	264248
chr19_58347671_58347738	99th	CCGCGC	11	intronic	A1BG	0	319566	-0.366	0.7141	0.998899	-		-0.389665	0.677284	-	0.530248	44364	2	28	4288	40046	-0.0819126	0.921352	-	0.886461	275202	3	86	10728	264385
chr19_5961732_5961767	99th	CAAAA	7	intronic	RANBP3	0	319616	-0.531	0.5953	0.998899	-		-0.00800655	0.992025	-	0.991309	44370	2	34	4289	40045	-1.11523	0.32784	-	0.569994	275246	0	7	10734	264505
chr19_6279822_6279849	99th	CGC	9	UTR5	MLLT1	0	319219	-0.24	0.8104	0.998899	-		-0.59431	0.551943	-	0.259543	44051	2	42	4232	39775	0.149652	1.16143	+	0.847204	275168	2	49	10729	264388
chr19_6480561_6480617	99th	CTAT	14	intronic	DENND1C	0	319478	0.222	0.8245	0.998899	+		-0.264587	0.767523	-	0.52295	44345	5	107	4286	39947	0.160754	1.1744	+	0.620305	275133	12	257	10718	264146
chr19_6573400_6573444	99th	TATC	11	upstream	Y_RNA	343	319616	-0.509	0.6111	0.998899	-		-0.157117	0.854604	-	0.823122	44370	2	25	4289	40054	-0.239598	0.786944	-	0.646766	275246	3	122	10731	264390
chr19_6666897_6666956	99th	AAAT	14	intronic	TNFSF14	0	319564	-0.415	0.678	0.998899	-		0.469222	1.59875	+	0.243605	44367	10	62	4280	40015	-0.220423	0.802179	-	0.359882	275197	15	426	10719	264037
chr19_6771792_6771868	99th	AAGG	19	upstream	VAV1	846	319498	-0.222	0.8246	0.998899	-		-1.06989	0.343046	-	0.145643	44323	0	45	4289	39989	0.286437	1.33167	+	0.729958	275175	2	27	10728	264418
chr19_7385443_7385491	99th	ATT	16	intronic	CTD-2207O23.3	0	319590	-0.472	0.6369	0.998899	-		0.0542518	1.05575	+	0.930963	44370	3	45	4288	40034	-0.434813	0.647386	-	0.586801	275220	1	41	10733	264445
chr19_8420160_8420198	99th	AAAT	9	intronic	MARCH2	0	319249	0.538	0.5907	0.998899	+		2.67673	14.5375	+	0.0115622	44353	2	1	4287	40063	-1.12624	0.32425	-	0.66378	274896	0	2	10717	264177
chr19_8429479_8429519	99th	TTA	13	intronic	MARCH2	0	319603	0.392	0.6952	0.998899	+		0.576311	1.77946	+	0.436178	44370	3	41	4288	40038	0.119927	1.12741	+	0.912773	275233	1	19	10733	264480
chr19_871760_871899	99th	GGGGAGAGGGGAGAGC	8	intronic	MED16	0	318264	0.149	0.8816	0.998899	+		-0.0475129	0.953598	-	0.88389	44236	11	105	4269	39851	0.0441936	1.04518	+	0.826469	274028	28	614	10660	262726
chr1_10252386_10252422	99th	TTG	12	intronic	KIF1B	0	319616	-0.186	0.8527	0.998899	-		0.0981853	1.10317	+	0.821663	44370	7	105	4284	39974	-1.03585	0.354925	-	0.771418	275246	0	4	10734	264508
chr1_109919927_109919977	99th	AAAT	12	intronic	CSF1	0	319548	-0.424	0.6713	0.998899	-		-0.188897	0.827872	-	0.784825	44350	2	24	4288	40036	-0.150986	0.85986	-	0.728058	275198	5	126	10729	264338
chr1_11718884_11718912	99th	TTTG	7	intronic	DRAXIN	0	319616	-0.487	0.626	0.998899	-		-0.384625	0.680706	-	0.429152	44370	3	92	4288	39987	-1.02705	0.358062	-	0.835473	275246	0	2	10734	264510
chr1_11858855_11858891	99th	CTG	12	UTR5	NPPB	0	319616	-0.532	0.5947	0.998899	-		-0.330002	0.718922	-	0.601438	44370	2	32	4289	40047	-0.333586	0.71635	-	0.716122	275246	1	36	10733	264476
chr1_14845559_14845599	99th	TGGA	10	intronic	KAZN	0	316637	0.629	0.5296	0.998899	+		0.244184	1.27658	+	0.724269	44110	3	23	4259	39825	0.470234	1.60037	+	0.592242	272527	2	32	10608	261885
chr1_15031553_15031598	99th	TGTGT	9	intronic	KAZN	0	319611	-0.244	0.8075	0.998899	-		0.68049	1.97485	+	0.133827	44370	9	40	4282	40039	-0.248033	0.780334	-	0.387325	275241	10	354	10724	264153
chr1_150364655_150364681	99th	CCG	8	UTR5	RPRD2	0	319606	0.5	0.6168	0.998899	+		0.396856	1.48714	+	0.324819	44369	10	51	4280	40028	0.0368297	1.03752	+	0.885641	275237	17	408	10717	264095
chr1_151200812_151200844	99th	TATT	8	intronic	PIP5K1A	0	319615	0.125	0.9008	0.998899	+		0.839061	2.31419	+	0.228594	44370	4	38	4287	40041	-1.11023	0.329483	-	0.727021	275245	0	2	10734	264509
chr1_151313053_151313081	99th	GGAA	7	intronic	PI4KB	0	319615	0.66	0.5095	0.998899	+		2.06341	7.87277	+	0.0207807	44370	2	8	4289	40071	-1.02842	0.357571	-	0.827893	275245	0	2	10734	264509
chr1_152621907_152621959	99th	AGAT	13	downstream	LCE3A	875	319616	-0.234	0.8153	0.998899	-		0.48867	1.63015	+	0.581724	44370	2	26	4289	40053	-0.294704	0.744752	-	0.636265	275246	2	69	10732	264443
chr1_153261009_153261041	99th	CGG	10	exonic	LOR	0	44308	-0.201	0.8408	0.998899	-		-0.142481	0.867204	-	0.840766	44308	2	23	4284	39999
chr1_153934796_153934847	99th	CTG	17	exonic	DENND4B	0	319615	0.063	0.9501	0.998899	+		-0.394746	0.673851	-	0.51886	44370	2	37	4289	40042	0.119639	1.12709	+	0.744099	275245	9	178	10725	264333
chr1_154928774_154928819	99th	AAAT	11	intronic	PMVK	0	318184	-0.3	0.7644	0.998899	-		0.694975	2.00366	+	0.620713	44370	1	4	4290	40075	-0.319777	0.726311	-	0.601435	273814	2	66	10680	263066
chr1_15525129_15525191	99th	CCGCC	12	upstream	CASP9	403	319254	-0.135	0.8925	0.998899	-		-0.534644	0.585878	-	0.54547	44066	1	9	4211	39845	0.0733269	1.07608	+	0.923214	275188	2	45	10731	264410
chr1_15586050_15586090	99th	AAAT	10	upstream;downstream	AGMAT;RP4-680D5.2	940;46	319593	0.386	0.6997	0.998899	+		-0.0341652	0.966412	-	0.89973	44369	16	122	4275	39956	0.0850646	1.08879	+	0.641016	275224	35	808	10699	263682
chr1_15684500_15684544	99th	GCG	14	UTR5	PLEKHM2	0	319494	-0.597	0.5503	0.998899	-		-0.624398	0.535584	-	0.373935	44367	1	29	4290	40047	-0.159908	0.852222	-	0.774357	275127	3	80	10728	264316
chr1_156855176_156855211	99th	TATC	8	intronic	INSRR;NTRK1	0	319475	0.072	0.9428	0.998899	+		-0.118101	0.888606	-	0.812723	44357	4	54	4285	40014	0.0526143	1.05402	+	0.863058	275118	12	336	10716	264054
chr1_157816780_157816824	99th	GATA	11	intronic	FCRL1	0	319609	0.143	0.8864	0.998899	+		-1.17457	0.308952	-	0.359785	44368	0	6	4290	40072	0.454506	1.57539	+	0.601931	275241	2	34	10732	264473
chr1_160410675_160410715	99th	ACAC	10	intronic	VANGL2	0	319615	0.323	0.7471	0.998899	+		0.864925	2.37483	+	0.0446622	44369	8	59	4283	40019	-1.04551	0.351513	-	0.646533	275246	0	6	10734	264506
chr1_160543602_160543629	99th	TTA	9	ncRNA_intronic	RP11-528G1.2	0	319612	-0.107	0.9147	0.998899	-		-0.23669	0.789236	-	0.723804	44370	2	23	4289	40056	0.0104683	1.01052	+	0.978893	275242	7	160	10727	264348
chr1_161012600_161012636	99th	TTTA	9	intronic	F11R;RP11-544M22.13	0	319612	0.299	0.7646	0.998899	+		2.27041	9.68337	+	0.0834795	44370	2	4	4289	40075	-0.128766	0.87918	-	0.709728	275242	8	239	10726	264269
chr1_161034450_161034500	99th	ATAA	12	intronic	RP11-544M22.13	0	319592	0.313	0.754	0.998899	+		-0.151473	0.859441	-	0.692901	44370	7	68	4284	40011	0.089388	1.0935	+	0.619672	275222	36	853	10698	263635
chr1_161067570_161067594	99th	AAAG	6	intronic	ARHGAP30	0	319615	-0.279	0.7801	0.998899	-		-0.365998	0.693504	-	0.301787	44370	6	129	4285	39950	0.0281186	1.02852	+	0.909401	275245	18	484	10716	264027
chr1_162072059_162072113	99th	AGAT	13	intronic	NOS1AP	0	319570	-0.052	0.9589	0.998899	-		0.0186806	1.01886	+	0.933449	44369	24	172	4267	39906	-0.0112101	0.988852	-	0.929003	275201	69	1656	10665	262811
chr1_165445152_165445174	99th	CCG	7	UTR5	RXRG	0	319616	-0.075	0.9399	0.998899	-		-1.09644	0.334058	-	0.542494	44370	0	4	4291	40075	0.0714149	1.07403	+	0.870261	275246	6	141	10728	264371
chr1_169107884_169107911	99th	CAT	9	intronic	ATP1B1	0	319614	-0.347	0.7288	0.998899	-		-0.00678832	0.993235	-	0.974676	44370	26	210	4265	39869	-0.0384254	0.962303	-	0.718218	275244	94	2385	10640	262125
chr1_170162856_170162892	99th	TTTA	9	intronic	METTL11B	0	319616	-0.144	0.8852	0.998899	-		0.866128	2.37769	+	0.172256	44370	5	29	4286	40050	-1.0513	0.349483	-	0.481659	275246	0	15	10734	264497
chr1_171768193_171768229	99th	AAT	12	downstream	SCARNA20	18	319616	-0.281	0.7791	0.998899	-		0.548077	1.72992	+	0.33486	44370	5	72	4286	40007	-1.0731	0.341947	-	0.490505	275246	0	12	10734	264500
chr1_174720228_174720303	99th	AGAT	18	intronic	RABGAP1L	0	319157	-0.216	0.829	0.998899	-		0.970124	2.63827	+	0.25732	44312	3	10	4284	40015	-0.400258	0.670147	-	0.491755	274845	2	85	10717	264041
chr1_175160788_175160824	99th	CTT	12	exonic	KIAA0040	0	44370	-0.029	0.9771	0.998899	-		-0.0175992	0.982555	-	0.977127	44370	3	45	4288	40034
chr1_177212066_177212118	99th	AGAT	13	intronic	BRINP2	0	319605	-0.529	0.597	0.998899	-		-0.0071683	0.992857	-	0.975156	44370	23	188	4268	39891	-0.0719366	0.93059	-	0.577358	275235	61	1541	10673	262960
chr1_177978700_177978744	99th	AAAT	11	ncRNA_intronic	RP4-798P15.3	0	319610	0.085	0.9326	0.998899	+		0.449614	1.56771	+	0.326789	44369	8	43	4283	40035	-0.0960403	0.908427	-	0.762256	275241	10	267	10724	264240
chr1_178725258_178725284	99th	CGG	8	ncRNA_exonic	RP11-428K3.1	0	319453	-0.489	0.625	0.998899	-		1.34176	3.82577	+	0.225874	44363	2	11	4288	40062	-1.04371	0.352146	-	0.311066	275090	0	34	10727	264329
chr1_180229937_180229975	99th	GGCGGA	6	upstream	LHX4	311	318293	0.524	0.5999	0.998899	+		2.078	7.98848	+	0.00853375	44069	4	4	4260	39801	-0.40274	0.668486	-	0.62461	274224	1	35	10689	263499
chr1_183081549_183081605	99th	AAAT	14	intronic	LAMC1	0	319613	-0.134	0.893	0.998899	-		0.646451	1.90875	+	0.394554	44370	3	31	4288	40048	-1.05616	0.347789	-	0.626462	275243	0	7	10733	264503
chr1_18940562_18940606	99th	GGAT	11	intronic	IFFO2	0	319616	-0.112	0.9111	0.998899	-		0.983669	2.67425	+	0.131884	44370	5	26	4286	40053	-0.530284	0.588438	-	0.46827	275246	1	53	10733	264459
chr1_190148596_190148652	99th	AAAT	14	intronic	BRINP3	0	319605	-0.411	0.6807	0.998899	-		-0.379143	0.684448	-	0.550323	44368	2	27	4289	40050	-0.0841232	0.919318	-	0.838684	275237	6	159	10727	264345
chr1_192008460_192008548	99th	GAAG	22	ncRNA_intronic	RP11-541F9.2	0	318941	0.651	0.5148	0.998899	+		1.82032	6.17383	+	0.0730449	44289	3	5	4281	40000	-0.0131288	0.986957	-	0.985713	274652	2	50	10713	263887
chr1_19485727_19485760	99th	CGCGG	6	upstream	CAPZB	214	319453	0.077	0.939	0.998899	+		0.0774183	1.08049	+	0.945902	44356	1	7	4288	40060	0.0413248	1.04219	+	0.955961	275097	2	42	10723	264330
chr1_197750570_197750612	99th	TAGA	10	intronic	DENND1B	0	319611	-0.172	0.8635	0.998899	-		0.888559	2.43162	+	0.169128	44365	5	21	4286	40053	-0.320433	0.725835	-	0.460934	275246	4	141	10730	264371
chr1_198642357_198642397	99th	ATCT	10	intronic	PTPRC	0	319612	-0.034	0.9731	0.998899	-		0.434166	1.54368	+	0.452869	44370	5	21	4286	40058	-0.0895564	0.914337	-	0.735556	275242	14	390	10720	264118
chr1_200409603_200409624	99th	CCG	7	exonic	ZNF281	0	319609	-0.173	0.8628	0.998899	-		-0.153984	0.857286	-	0.823232	44370	2	36	4289	40043	-0.068339	0.933944	-	0.9231	275239	2	59	10732	264446
chr1_200552915_200552959	99th	TTTA	11	UTR3	KIF14	0	319615	0.311	0.7554	0.998899	+		1.23401	3.43498	+	0.159115	44370	3	26	4288	40053	-1.04236	0.352622	-	0.818331	275245	0	2	10734	264509
chr1_200738940_200738957	99th	CGG	5	upstream	CAMSAP2	601	319250	0.358	0.7207	0.998899	+		0.639293	1.89514	+	0.504507	44366	2	8	4288	40068	0.127723	1.13624	+	0.90668	274884	1	22	10718	264143
chr1_200739620_200739643	99th	CGG	7	UTR5	CAMSAP2	0	319451	0.654	0.5133	0.998899	+		0.0750472	1.07794	+	0.889682	44368	4	71	4286	40007	0.910441	2.48542	+	0.516516	275083	1	16	10727	264339
chr1_201023733_201023790	99th	CCCGC	11	upstream	KIF21B;RP11-168O16.1	171	317377	0.405	0.6853	0.998899	+		1.00192	2.72351	+	0.244728	42201	3	8	4210	37980	-0.0209148	0.979302	-	0.983765	275176	1	24	10730	264421
chr1_203155016_203155061	99th	TTA	15	intronic	ADORA1	0	319599	-0.658	0.5108	0.998899	-		-0.439424	0.644407	-	0.377869	44369	3	36	4288	40042	-0.0937039	0.910552	-	0.722936	275230	14	389	10720	264107
chr1_204557904_204557931	99th	TAA	9	UTR3	MDM4	0	319606	-0.259	0.7955	0.998899	-		-0.524363	0.591932	-	0.536838	44370	1	11	4290	40068	-0.0231081	0.977157	-	0.975006	275236	2	44	10731	264459
chr1_20651801_20651838	99th	TTTA	9	ncRNA_exonic	PINK1-AS	0	319611	-0.165	0.8689	0.998899	-		0.996626	2.70913	+	0.247933	44369	3	10	4288	40068	-1.05207	0.349214	-	0.521008	275242	0	12	10734	264496
chr1_210821802_210821851	99th	TATT	12	intronic	KCNH1	0	319609	0.496	0.6199	0.998899	+		1.32527	3.7632	+	0.228473	44369	2	13	4289	40065	0.0535605	1.05502	+	0.959316	275240	1	29	10733	264477
chr1_215083003_215083032	99th	GGC	9	intronic	KCNK2	0	319299	-0.46	0.6455	0.998899	-		-0.0791651	0.923887	-	0.912624	44302	2	26	4285	39989	-0.210611	0.810089	-	0.651519	274997	4	128	10724	264141
chr1_218441677_218441704	99th	ACA	9	UTR3	TGFB2	0	319616	-0.354	0.7235	0.998899	-		-0.910322	0.402395	-	0.0679861	44370	1	44	4290	40035	0.159073	1.17242	+	0.725147	275246	6	146	10728	264366
chr1_21983548_21983566	99th	ATG	6	intronic	CELA3B	0	44370	0.078	0.938	0.998899	+		0.0375511	1.03827	+	0.938049	44370	5	93	4286	39986
chr1_221933986_221934032	99th	ATAA	11	ncRNA_intronic	RP11-815M8.1	0	319614	-0.379	0.7047	0.998899	-		-0.250888	0.77811	-	0.572659	44370	5	48	4286	40031	-0.0553593	0.946145	-	0.855621	275244	11	302	10723	264208
chr1_223712886_223712965	99th	GCGG	19	intronic	CAPN2	0	319576	-0.447	0.6548	0.998899	-		1.16715	3.21282	+	0.057674	44358	6	40	4284	40028	-1.06645	0.344228	-	0.213586	275218	0	37	10734	264447
chr1_224434204_224434234	99th	GGA	10	UTR5	WDR26	0	319574	-0.396	0.692	0.998899	-		0.105021	1.11073	+	0.654127	44366	24	169	4267	39906	-0.0816306	0.921612	-	0.544013	275208	55	1522	10677	262954
chr1_224434688_224434717	99th	CGG	9	upstream	WDR26	389	319539	-0.376	0.7066	0.998899	-		-0.200574	0.818261	-	0.774187	44370	2	17	4289	40062	-0.0920158	0.912091	-	0.77145	275169	10	248	10720	264191
chr1_2272818_2272880	99th	CCCCG	12	intronic	SKI	0	319479	0.508	0.6117	0.998899	+		-0.181984	0.833615	-	0.509529	44363	13	134	4277	39939	0.157146	1.17017	+	0.416801	275116	33	703	10695	263685
chr1_233001479_233001523	99th	ATAA	11	intronic	PCNX2	0	319614	-0.325	0.745	0.998899	-		0.24537	1.27809	+	0.378163	44370	18	180	4273	39899	-0.144991	0.86503	-	0.481251	275244	22	651	10711	263860
chr1_235755998_235756058	99th	ATCTAT	10	intronic	LYST	0	319614	-0.14	0.8887	0.998899	-		1.02534	2.78804	+	0.118079	44369	5	33	4286	40045	-0.58775	0.555576	-	0.436426	275245	1	40	10733	264471
chr1_23629671_23629722	99th	AAT	17	intronic	MDS2	0	319582	0.305	0.76	0.998899	+		-0.0595254	0.942212	-	0.908504	44369	4	49	4287	40029	0.15771	1.17083	+	0.70741	275213	7	171	10723	264312
chr1_23929345_23929381	99th	TAT	12	downstream	MIR378F	198	319611	0.2	0.8411	0.998899	+		-0.50886	0.601181	-	0.287842	44370	3	50	4288	40029	0.219867	1.24591	+	0.520389	275241	11	240	10723	264267
chr1_243249418_243249456	99th	AAAT	9	intronic	CEP170	0	319611	0.032	0.9748	0.998899	+		-1.18158	0.306794	-	0.269717	44370	0	8	4291	40071	0.276688	1.31875	+	0.633206	275241	4	82	10730	264425
chr1_244944246_244944294	99th	AAAG	12	downstream	RN7SKP55	30	319616	-0.145	0.8847	0.998899	-		-0.447926	0.638952	-	0.35583	44370	3	44	4288	40035	0.0514141	1.05276	+	0.830245	275246	20	443	10714	264069
chr1_27725926_27725981	99th	GCCC	13	UTR5	FAM76A	0	318986	-0.088	0.9301	0.998899	-		-0.548507	0.577812	-	0.357649	43753	2	28	4260	39463	0.175649	1.19202	+	0.785328	275233	3	60	10731	264439
chr1_28499462_28499492	99th	TTTGT	6	UTR3	PHACTR4	0	319615	-0.409	0.6825	0.998899	-		0.632889	1.88304	+	0.500347	44370	2	16	4289	40063	-1.04112	0.353059	-	0.476806	275245	0	18	10734	264493
chr1_32263402_32263446	99th	AAAT	11	intronic	LCK	0	319609	-0.344	0.7306	0.998899	-		1.25507	3.50808	+	0.247437	44370	2	12	4289	40067	-0.587628	0.555644	-	0.403486	275239	1	53	10732	264453
chr1_32360845_32360893	99th	ATAG	12	downstream	FAM229A	377	319605	-0.588	0.5567	0.998899	-		0.258441	1.29491	+	0.357595	44368	18	139	4273	39938	-0.137778	0.871292	-	0.31598	275237	50	1390	10684	263113
chr1_32687833_32687863	99th	ATT	10	intronic	SYNC	0	319575	-0.121	0.9039	0.998899	-		0.0482162	1.0494	+	0.923988	44368	5	34	4286	40043	-0.0564098	0.945152	-	0.866235	275207	9	267	10724	264207
chr1_33023401_33023434	99th	ACA	11	ncRNA_intronic	RP1-117O3.2	0	319616	-0.362	0.7175	0.998899	-		0.690868	1.99545	+	0.459373	44370	2	29	4289	40050	-1.11735	0.327146	-	0.49216	275246	0	9	10734	264503
chr1_35808170_35808196	99th	GGC	8	UTR5	AGO4	0	319001	0.189	0.85	0.998899	+		0.654315	1.92382	+	0.105255	44345	11	80	4276	39978	-0.15254	0.858525	-	0.65482	274656	8	222	10707	263719
chr1_35858442_35858486	99th	TATT	11	downstream	AGO4	552	319614	0.096	0.9236	0.998899	+		0.0617222	1.06367	+	0.861743	44369	10	68	4281	40010	0.00869488	1.00873	+	0.973308	275245	16	406	10718	264105
chr1_37708965_37708992	99th	CCT	9	UTR3	CDCA8	0	319616	0.294	0.7688	0.998899	+		0.822113	2.2753	+	0.554352	44370	1	5	4290	40074	0.0501086	1.05139	+	0.936739	275246	3	52	10731	264460
chr1_41918107_41918133	99th	CCG	8	intronic	HIVEP3	0	319616	0.057	0.9547	0.998899	+		-0.677757	0.507755	-	0.303928	44370	1	34	4290	40045	0.32315	1.38147	+	0.635536	275246	3	57	10731	264455
chr1_43807417_43807451	99th	AAAT	8	intronic	ST3GAL3	0	319607	-0.052	0.9588	0.998899	-		-0.0166771	0.983461	-	0.982454	44370	2	19	4289	40060	-0.0215002	0.978729	-	0.962693	275237	5	119	10728	264385
chr1_44674947_44674983	99th	TGGA	9	intronic	C1orf228	0	319616	0.231	0.8176	0.998899	+		-0.0533657	0.948033	-	0.879046	44370	9	83	4282	39996	0.0693176	1.07178	+	0.75685	275246	23	519	10711	263993
chr1_44707247_44707275	99th	TGAG	7	intronic	C1orf228	0	319616	0.273	0.7851	0.998899	+		1.26707	3.55043	+	0.242612	44370	2	15	4289	40064	-1.01113	0.363808	-	0.860842	275246	0	3	10734	264509
chr1_44782629_44782669	99th	AAAT	10	downstream	BEST4	916	319599	-0.366	0.7142	0.998899	-		0.101638	1.10698	+	0.856819	44365	4	28	4287	40046	-0.167958	0.845389	-	0.640447	275234	7	222	10727	264278
chr1_44818843_44818881	99th	AAAC	9	downstream	PTCH2	963	318601	-0.418	0.676	0.998899	-		0.0869575	1.09085	+	0.911081	44292	2	24	4282	39984	-1.10997	0.329569	-	0.62039	274309	0	4	10700	263605
chr1_45551979_45552019	99th	TGTA	10	intronic	AKR1A1	0	319611	0.041	0.9673	0.998899	+		0.134536	1.14401	+	0.869177	44370	2	12	4289	40067	-0.0131593	0.986927	-	0.982458	275241	3	62	10731	264445
chr1_45930391_45930426	99th	TTTTG	7	intronic	MAST2	0	319615	-0.395	0.6931	0.998899	-		-1.12804	0.323667	-	0.234263	44369	0	15	4291	40063	0.0316419	1.03215	+	0.95831	275246	3	73	10731	264439
chr1_46198461_46198489	99th	CCG	9	intronic	POMGNT1	0	319616	-0.411	0.6812	0.998899	-		-1.17284	0.309487	-	0.201653	44370	0	14	4291	40065	0.0526663	1.05408	+	0.944217	275246	2	45	10732	264467
chr1_48371270_48371316	99th	ATAG	11	intronic	SPATA6	0	319613	-0.215	0.8299	0.998899	-		0.114378	1.12118	+	0.749872	44369	10	79	4281	39999	-0.0759287	0.926882	-	0.719171	275244	23	550	10711	263960
chr1_50094742_50094781	99th	AATA	9	intronic	ELAVL4	0	319579	0.324	0.7462	0.998899	+		0.525346	1.69104	+	0.678724	44367	1	11	4289	40066	0.143356	1.15414	+	0.855255	275212	2	31	10731	264448
chr1_50119002_50119095	99th	AGAA	23	intronic	ELAVL4	0	317831	-0.478	0.6329	0.998899	-		-1.10026	0.332785	-	0.685619	44168	0	2	4273	39893	-0.19027	0.826736	-	0.724766	273663	3	97	10672	262891
chr1_53328016_53328043	99th	CCG	9	UTR5	LRP8	0	319605	-0.39	0.6969	0.998899	-		0.631142	1.87976	+	0.503954	44370	2	13	4289	40066	-0.402887	0.668388	-	0.491379	275235	2	80	10732	264421
chr1_53459681_53459742	99th	GCCGCC	10	exonic	DMRTB1	0	319593	0.133	0.8942	0.998899	+		2.02419	7.56998	+	0.0121661	44368	3	4	4288	40073	-1.07174	0.342412	-	0.387965	275225	0	16	10734	264475
chr1_53464677_53464695	99th	CCG	6	exonic	DMRTB1	0	319615	0.427	0.6692	0.998899	+		-1.28503	0.276642	-	0.552081	44370	0	2	4291	40077	0.654488	1.92416	+	0.484417	275245	2	23	10732	264488
chr1_6153827_6153856	99th	CAAAA	5	intronic	CHD5	0	319599	-0.117	0.9065	0.998899	-		0.330372	1.39149	+	0.434581	44367	8	111	4281	39967	-1.05744	0.347344	-	0.659749	275232	0	6	10734	264492
chr1_62028964_62028996	99th	ATAC	8	intronic	PATJ	0	319613	0.413	0.6793	0.998899	+		-1.11741	0.327126	-	0.349813	44370	0	10	4291	40069	0.617459	1.85421	+	0.411722	275243	3	44	10731	264465
chr1_62461672_62461730	99th	AAAAT	11	intronic	DOCK7	0	319591	0.155	0.8769	0.998899	+		0.748199	2.11319	+	0.445506	44369	2	10	4289	40068	-0.136845	0.872105	-	0.889173	275222	1	23	10733	264465
chr1_65488323_65488340	99th	CTT	5	ncRNA_intronic	RP4-630A11.3	0	319591	-0.197	0.8436	0.998899	-		0.511265	1.6674	+	0.375458	44362	5	31	4285	40041	-0.288805	0.749158	-	0.569781	275229	3	111	10730	264385
chr1_67883115_67883159	99th	ATCC	11	ncRNA_intronic	GNG12-AS1	0	319616	0.348	0.7276	0.998899	+		-0.0849623	0.918547	-	0.711885	44370	21	174	4270	39905	0.0908727	1.09513	+	0.60054	275246	39	887	10695	263625
chr1_68097180_68097225	99th	TTTA	11	ncRNA_intronic	GNG12-AS1	0	319595	0.398	0.6903	0.998899	+		-0.0207327	0.979481	-	0.947081	44369	12	128	4279	39950	0.111734	1.11822	+	0.648348	275226	20	444	10712	264050
chr1_6940924_6941008	99th	AGGGAAGGGGGGATCCTTGC	4	intronic	CAMTA1	0	318343	-0.175	0.861	0.998899	-		-0.638447	0.528112	-	0.384466	44291	1	19	4280	39991	0.0346434	1.03525	+	0.87219	274052	24	563	10664	262801
chr1_71025131_71025197	99th	CCTT	16	intronic	PTGER3	0	318830	0.12	0.9044	0.998899	+		-0.28471	0.752232	-	0.210482	44249	18	182	4265	39784	0.157376	1.17044	+	0.527334	274581	20	433	10688	263440
chr1_72753851_72753901	99th	ATAG	12	ncRNA_intronic	RP4-660H19.1	0	319582	-0.218	0.8273	0.998899	-		-0.320318	0.725918	-	0.134691	44369	19	228	4272	39850	0.0470336	1.04816	+	0.714748	275213	69	1562	10664	262918
chr1_73674982_73675014	99th	GGAT	8	ncRNA_intronic	RP4-788P17.1	0	319616	-0.057	0.9546	0.998899	-		0.106917	1.11284	+	0.830414	44370	5	59	4286	40020	-1.00762	0.365087	-	0.882895	275246	0	3	10734	264509
chr1_85503518_85503566	99th	ATCT	12	ncRNA_intronic	RP4-621F18.2	0	319605	-0.574	0.5659	0.998899	-		-0.255187	0.774772	-	0.42863	44370	9	102	4282	39977	-0.0632897	0.938672	-	0.763547	275235	23	615	10711	263886
chr1_85591503_85591539	99th	AAAT	9	upstream	SNORD81	741	319615	-0.029	0.9769	0.998899	-		-1.08571	0.337662	-	0.478209	44370	0	7	4291	40072	0.202734	1.22475	+	0.79986	275245	2	39	10732	264472
chr1_87328529_87328547	99th	CGC	6	UTR5	LMO4	0	319614	0.278	0.7807	0.998899	+		1.8525	6.37574	+	0.128352	44370	2	9	4289	40070	-1.03425	0.355493	-	0.756174	275244	0	5	10734	264505
chr1_90717524_90717566	99th	AGGCGA	7	upstream	BARHL2	287	319612	0.104	0.9172	0.998899	+		1.00119	2.72152	+	0.0930358	44369	6	30	4285	40048	-0.212892	0.808243	-	0.573922	275243	6	183	10728	264326
chr1_93879787_93879814	99th	TTG	9	upstream	DNTTIP2	581	319615	0.215	0.8301	0.998899	+		0.0386631	1.03942	+	0.917221	44369	9	61	4282	40017	0.148049	1.15957	+	0.849671	275246	2	52	10732	264460
chr1_95040172_95040208	99th	AAAT	9	intronic	ALG14	0	319614	-0.46	0.6452	0.998899	-		1.39932	4.05244	+	0.0284106	44370	4	15	4287	40064	-0.475107	0.621819	-	0.168796	275244	5	242	10729	264268
chr1_95350958_95351008	99th	ATAAA	10	downstream	LINC01650	243	319612	0.178	0.8591	0.998899	+		-0.535898	0.585144	-	0.335765	44370	2	43	4289	40036	0.40725	1.50268	+	0.563421	275242	3	51	10731	264457
chr20_10282134_10282226	99th	GGAA	23	ncRNA_intronic	SNAP25-AS1	0	319340	0.51	0.6101	0.998899	+		0.0951426	1.09982	+	0.811619	44343	8	57	4277	40001	0.144666	1.15565	+	0.650013	274997	12	264	10713	264008
chr20_13221212_13221286	99th	CCT	24	upstream	ISM1	485	317635	-0.031	0.9753	0.998899	-		-0.129793	0.878277	-	0.821476	44034	3	49	4255	39727	0.0300011	1.03046	+	0.954377	273601	4	98	10663	262836
chr20_15209087_15209115	99th	GTG	9	intronic	MACROD2	0	319614	-0.375	0.7078	0.998899	-		0.235908	1.26606	+	0.45852	44370	14	113	4277	39966	-0.158429	0.853484	-	0.482993	275244	18	543	10716	263967
chr20_1803359_1803396	99th	CCGCT	7	downstream	RP5-968J1.1	620	319610	0.236	0.8131	0.998899	+		0.0898523	1.09401	+	0.911337	44370	2	12	4289	40067	0.0600753	1.06192	+	0.833607	275240	14	315	10720	264191
chr20_19032488_19032536	99th	CTTT	12	ncRNA_intronic	RP11-97N19.3	0	318502	0.499	0.6177	0.998899	+		-0.0124245	0.987652	-	0.990457	44245	1	17	4272	39955	0.477714	1.61238	+	0.587311	274257	2	34	10691	263530
chr20_19924482_19924524	99th	CTTCATACCCCCAC	3	intronic	RIN2	0	319218	-0.394	0.6937	0.998899	-		0.345959	1.41334	+	0.622117	44346	3	24	4285	40034	-0.218048	0.804087	-	0.533733	274872	7	214	10702	263949
chr20_20476674_20476721	99th	AAAT	11	intronic	RALGAPA2	0	319608	-0.616	0.5376	0.998899	-		-1.17267	0.309539	-	0.22772	44370	0	11	4291	40068	-0.0684975	0.933796	-	0.857221	275238	7	167	10727	264337
chr20_21576281_21576364	99th	CCTT	20	ncRNA_intronic	LINC01727	0	319508	0.616	0.5381	0.998899	+		0.00774932	1.00778	+	0.992133	44361	2	13	4287	40059	0.318157	1.37459	+	0.50954	275147	6	118	10727	264296
chr20_22726225_22726271	99th	TAT	15	ncRNA_intronic	RP11-359G22.4	0	319586	-0.12	0.9042	0.998899	-		0.151777	1.1639	+	0.569849	44370	19	127	4272	39952	-0.0630192	0.938925	-	0.720396	275216	33	906	10700	263577
chr20_257008_257052	99th	AGAT	11	upstream	DEFB132	684	319616	-0.258	0.7964	0.998899	-		0.0783786	1.08153	+	0.702676	44370	30	257	4261	39822	-0.182547	0.833145	-	0.666282	275246	5	151	10729	264361
chr20_261185_261221	99th	TTTG	9	downstream	DEFB132	89	44370	0.641	0.5218	0.998899	+		0.393702	1.48246	+	0.521763	44370	4	56	4287	40023
chr20_31691520_31691565	99th	AAAAT	9	ncRNA_intronic	RP11-243J16.7	0	319610	-0.53	0.5964	0.998899	-		-0.363279	0.695392	-	0.36215	44370	5	80	4286	39999	-0.0835639	0.919832	-	0.837675	275240	6	153	10727	264354
chr20_32019219_32019254	99th	CGG	11	exonic	CCM2L	0	319613	-0.43	0.6672	0.998899	-		-0.483556	0.616587	-	0.374729	44370	2	79	4289	40000	-0.105517	0.899859	-	0.914766	275243	1	28	10733	264481
chr20_32483559_32483580	99th	CGG	7	UTR5	NOL4L	0	316786	0.253	0.8	0.998899	+		0.0350189	1.03564	+	0.963798	44112	2	21	4266	39823	0.298402	1.3477	+	0.798857	272674	1	22	10632	262019
chr20_3300678_3300729	99th	AAT	17	intronic	C20orf194	0	319586	0.184	0.8541	0.998899	+		0.52556	1.69141	+	0.206307	44370	10	44	4281	40035	-0.0887656	0.91506	-	0.757127	275216	12	339	10721	264144
chr20_33240530_33240580	99th	GATG	12	intronic	BPIFA1	0	319586	0.047	0.9629	0.998899	+		0.751571	2.12033	+	0.343359	44367	3	18	4288	40058	-0.142573	0.867124	-	0.741155	275219	5	154	10729	264331
chr20_33240619_33240689	99th	ATAG	17	intronic	BPIFA1	0	319425	-0.476	0.6344	0.998899	-		-1.27669	0.278959	-	0.194675	44355	0	7	4291	40057	0.00610037	1.00612	+	0.993347	275070	2	47	10727	264294
chr20_34235780_34235843	99th	AGAA	15	ncRNA_intronic	RP4-785G19.5	0	317157	-0.384	0.7012	0.998899	-		-0.3226	0.724264	-	0.621192	44121	2	23	4268	39828	-0.200534	0.818294	-	0.829899	273036	1	30	10653	262352
chr20_36837547_36837592	99th	ATT	15	intronic	SOGA1	0	319616	-0.307	0.7586	0.998899	-		0.937011	2.55234	+	0.0340306	44370	8	34	4283	40045	-0.314641	0.730051	-	0.237089	275246	11	351	10723	264161
chr20_41618123_41618211	99th	GGCCGCC	12	intronic	CHD6	0	319506	-0.637	0.524	0.998899	-		-1.11896	0.326619	-	0.464716	44369	0	5	4291	40073	-0.252228	0.777068	-	0.694268	275137	2	59	10727	264349
chr20_44712258_44712344	99th	AAAG	21	ncRNA_intronic	KCNK15-AS1	0	319541	0.644	0.5195	0.998899	+		-0.404277	0.667459	-	0.491482	44350	2	56	4285	40007	1.60897	4.99766	+	0.331881	275191	1	6	10731	264453
chr20_4525691_4525747	99th	AGAT	14	downstream	RP5-1164C1.2	491	319591	-0.53	0.5958	0.998899	-		-0.316138	0.728959	-	0.215274	44369	13	177	4278	39901	-0.011977	0.988094	-	0.941022	275222	41	1031	10692	263458
chr20_46021439_46021463	99th	GAAT	6	ncRNA_intronic	RP11-465L10.10	0	319615	-0.212	0.832	0.998899	-		0.785601	2.19372	+	0.419522	44370	2	14	4289	40065	-0.33588	0.714709	-	0.580448	275245	2	75	10732	264436
chr20_48743990_48744035	99th	TGA	15	intronic	PREX1	0	319614	0.406	0.6844	0.998899	+		-0.520588	0.594171	-	0.504117	44368	1	24	4290	40053	0.213802	1.23838	+	0.480067	275246	14	303	10720	264209
chr20_50734509_50734537	99th	TTAT	7	intronic	PARD6B	0	319616	-0.064	0.9493	0.998899	-		-0.665009	0.514269	-	0.311509	44370	1	45	4290	40034	0.221622	1.2481	+	0.735516	275246	3	67	10731	264445
chr20_51768598_51768635	99th	CCGCG	7	UTR5	ATP9A	0	318737	-0.348	0.7276	0.998899	-		0.444481	1.55968	+	0.616198	43743	2	17	4261	39463	-0.453139	0.63563	-	0.565327	274994	1	43	10726	264224
chr20_52192739_52192823	99th	TTTTC	16	upstream	ZFP64	753	319376	-0.114	0.9093	0.998899	-		0.253915	1.28906	+	0.550791	44337	8	59	4280	39990	-0.112517	0.893582	-	0.717109	275039	10	281	10713	264035
chr20_53240707_53240772	99th	ATAG	16	intronic	TSHZ2	0	319564	0.326	0.7446	0.998899	+		-0.0108596	0.989199	-	0.978837	44368	7	63	4283	40015	0.0927691	1.09721	+	0.717617	275196	18	405	10715	264058
chr20_59199071_59199135	99th	TATC	16	intronic	ZNF831	0	319392	-0.583	0.5598	0.998899	-		0.004476	1.00449	+	0.982227	44357	30	246	4258	39823	-0.076038	0.926781	-	0.523871	275035	71	1867	10653	262444
chr20_61572824_61572868	99th	ATGG	11	intronic	CDH4	0	319019	0.136	0.8917	0.998899	+		0.811307	2.25085	+	0.407479	44300	2	16	4278	40004	-0.12777	0.880056	-	0.85256	274719	2	58	10704	263955
chr20_62334753_62334783	99th	AGGGCG	5	intronic	LAMA5	0	319353	0.337	0.7362	0.998899	+		0.581055	1.78792	+	0.25105	44344	7	37	4280	40020	-0.0262682	0.974074	-	0.92201	275009	15	350	10710	263934
chr20_63177601_63177625	99th	CGG	8	ncRNA_intronic	RP5-963E22.4	0	319612	0.381	0.7032	0.998899	+		-1.19455	0.30284	-	0.292362	44370	0	8	4291	40071	0.627319	1.87258	+	0.404649	275242	3	47	10731	264461
chr20_63693621_63693768	99th	ACCACC	24	intronic	RTEL1;RTEL1-TNFRSF6B	0	319551	-0.199	0.8425	0.998899	-		-1.15986	0.31353	-	0.447412	44362	0	4	4290	40068	0.0255292	1.02586	+	0.927527	275189	14	339	10714	264122
chr20_63739784_63739804	99th	CGCGG	4	intronic	RP4-583P15.14	0	317241	0.286	0.7751	0.998899	+		-1.06005	0.346438	-	0.675899	44007	0	3	4251	39753	0.409278	1.50573	+	0.634366	273234	2	37	10661	262534
chr21_14946844_14946876	99th	AAAT	8	ncRNA_exonic	AF127577.8	0	319614	-0.072	0.9424	0.998899	-		-0.319885	0.726233	-	0.147902	44370	18	216	4273	39863	0.0601801	1.06203	+	0.614847	275244	80	1890	10654	262620
chr21_16755247_16755299	99th	TTCC	13	ncRNA_intronic	AP000473.6	0	319416	0.545	0.586	0.998899	+		0.0716015	1.07423	+	0.810607	44363	14	106	4276	39967	0.083837	1.08745	+	0.623603	275053	40	900	10687	263426
chr21_21156568_21156618	99th	ATAG	12	intronic	NCAM2	0	319606	0.536	0.5919	0.998899	+		-0.530647	0.588224	-	0.505019	44366	1	18	4290	40057	0.261031	1.29827	+	0.397958	275240	14	283	10720	264223
chr21_26488240_26488284	99th	CTTC	11	ncRNA_intronic	CYYR1-AS1	0	319608	0.557	0.5774	0.998899	+		0.343386	1.40971	+	0.437716	44370	8	43	4283	40036	0.0695307	1.072	+	0.772743	275238	20	412	10713	264093
chr21_32193466_32193526	99th	GATA	15	ncRNA_intronic	LINC00159	0	319614	-0.285	0.7757	0.998899	-		-1.15995	0.313502	-	0.316471	44370	0	11	4291	40068	0.072104	1.07477	+	0.924149	275244	2	52	10732	264458
chr21_32258834_32258878	99th	TTTA	11	downstream	AP000265.1	926	319613	0.091	0.9276	0.998899	+		0.247194	1.28043	+	0.766636	44370	2	14	4289	40065	-0.0082869	0.991747	-	0.983032	275243	7	186	10727	264323
chr21_37417494_37417554	99th	TTTTTC	10	intronic	DYRK1A	0	318256	-0.237	0.8127	0.998899	-		0.27109	1.31139	+	0.696777	44151	3	19	4264	39865	-0.262586	0.76906	-	0.680583	274105	2	65	10684	263354
chr21_41352796_41352827	99th	AAAT	7	intronic	FAM3B	0	319608	-0.15	0.8811	0.998899	-		-0.32457	0.722838	-	0.480208	44370	4	57	4287	40022	0.0459242	1.047	+	0.902645	275238	8	194	10725	264311
chr21_42219222_42219254	99th	CCG	10	UTR5	ABCG1	0	319589	-0.268	0.789	0.998899	-		-0.44574	0.64035	-	0.436249	44370	2	54	4289	40025	0.0125639	1.01264	+	0.980708	275219	4	104	10729	264382
chr21_42316133_42316179	99th	TTTG	11	upstream	TFF3	482	319541	0.425	0.6709	0.998899	+		-1.0609	0.346144	-	0.700484	44364	0	3	4291	40070	0.546475	1.72715	+	0.5403	275177	2	44	10726	264405
chr21_43675843_43675898	99th	ATTTT	11	intronic	RRP1B	0	319605	0.351	0.7252	0.998899	+		-0.052439	0.948912	-	0.862064	44370	12	160	4279	39919	0.106511	1.11239	+	0.653769	275235	21	452	10713	264049
chr21_44551493_44551542	99th	GTGA	12	UTR5	KRTAP10-2	0	319587	0.491	0.6234	0.998899	+		-0.0573471	0.944266	-	0.911713	44367	4	49	4287	40027	0.338412	1.40272	+	0.566185	275220	4	104	10729	264383
chr21_8211750_8211840	99th	CGG	30	ncRNA_intronic	CH507-513H4.1	0	319532	-0.599	0.5491	0.998899	-		-0.04787	0.953258	-	0.963407	44364	1	8	4289	40066	-0.218656	0.803598	-	0.530492	275168	7	231	10727	264203
chr21_9908431_9908498	99th	ATCT	16	downstream	SNORA70	421	319616	-0.181	0.8565	0.998899	-		0.148085	1.15961	+	0.74978	44370	6	71	4285	40008	-0.128202	0.879676	-	0.746812	275246	6	165	10728	264347
chr22_16685294_16685332	99th	TAAA	9	ncRNA_intronic	KB-7G2.8	0	319594	0.324	0.746	0.998899	+		0.318696	1.37533	+	0.314125	44370	15	100	4276	39979	-0.0131461	0.98694	-	0.956056	275224	19	485	10715	264005
chr22_19150479_19150521	99th	CCCCG	8	upstream	GSC2	196	318757	-0.443	0.6578	0.998899	-		-0.879542	0.414973	-	0.0995772	43747	1	37	4262	39447	0.049521	1.05077	+	0.857139	275010	15	326	10710	263959
chr22_19766762_19766807	99th	GCC	15	exonic	TBX1	0	319606	-0.185	0.853	0.998899	-		0.603628	1.82874	+	0.517742	44369	2	15	4289	40063	-0.215346	0.806262	-	0.645929	275237	4	106	10729	264398
chr22_20131820_20131845	99th	CCG	8	UTR5	ZDHHC8	0	319601	-0.261	0.7941	0.998899	-		1.04071	2.83123	+	0.0450557	44370	6	16	4285	40063	-0.690538	0.501306	-	0.277494	275231	1	60	10733	264437
chr22_20961471_20961516	99th	AAAT	11	ncRNA_intronic	LINC01637	0	319593	0.113	0.9099	0.998899	+		-0.742896	0.475734	-	0.279866	44369	1	22	4290	40056	0.172436	1.1882	+	0.578372	275224	13	282	10720	264209
chr22_24806216_24806297	99th	CGC	27	UTR5	SGSM1	0	44349	0.658	0.5104	0.998899	+		0.23434	1.26407	+	0.510396	44349	11	110	4279	39949
chr22_28793591_28793626	99th	TTTA	8	downstream	XBP1	929	319418	-0.037	0.9702	0.998899	-		-0.390704	0.67658	-	0.524774	44350	2	34	4285	40029	0.0640179	1.06611	+	0.829624	275068	13	280	10714	264061
chr22_28800536_28800587	99th	CGCGC	10	UTR5	XBP1	0	319532	-0.595	0.552	0.998899	-		0.0886881	1.09274	+	0.907979	44294	2	32	4283	39977	-1.06258	0.345563	-	0.49194	275238	0	13	10733	264492
chr22_29602949_29602998	99th	AAT	16	upstream	NF2	558	319608	-0.571	0.5678	0.998899	-		-0.0722879	0.930263	-	0.875211	44370	5	99	4286	39980	-1.12947	0.323205	-	0.580604	275238	0	4	10732	264502
chr22_32899101_32899123	99th	AAAAC	4	intronic	SYN3	0	319611	0.197	0.8441	0.998899	+		0.102207	1.10761	+	0.796279	44369	8	69	4283	40009	0.0261074	1.02645	+	0.913826	275242	19	445	10715	264063
chr22_33432562_33432598	99th	TCAT	9	intronic	LARGE1	0	319615	0.187	0.8519	0.998899	+		0.188199	1.20707	+	0.81487	44370	2	24	4289	40055	0.115675	1.12263	+	0.914621	275245	1	29	10733	264482
chr22_36853984_36854024	99th	TTTG	10	ncRNA_intronic	NCF4-AS1	0	319616	0.189	0.8502	0.998899	+		-0.227898	0.796205	-	0.729478	44370	2	40	4289	40039	0.412851	1.51112	+	0.732081	275246	1	26	10733	264486
chr22_39399595_39399619	99th	AAC	8	upstream	TAB1	122	319616	0.193	0.8467	0.998899	+		0.198153	1.21915	+	0.699148	44370	5	80	4286	39999	0.0576764	1.05937	+	0.957547	275246	1	20	10733	264492
chr22_40158340_40158389	99th	AATA	12	intronic	TNRC6B	0	319602	-0.169	0.8659	0.998899	-		-0.0476587	0.953459	-	0.949045	44370	2	19	4289	40060	-0.0476894	0.95343	-	0.87582	275232	11	301	10723	264197
chr22_40569716_40569778	99th	ATAC	15	intronic	MKL1	0	319582	0.626	0.5316	0.998899	+		0.0249725	1.02529	+	0.915601	44370	22	162	4269	39917	0.089558	1.09369	+	0.527668	275212	58	1392	10675	263087
chr22_40625449_40625495	99th	TAAA	11	intronic	MKL1	0	319593	-0.35	0.7263	0.998899	-		0.979103	2.66207	+	0.137062	44369	5	16	4286	40062	-0.400575	0.669935	-	0.329973	275224	4	157	10729	264334
chr22_41545247_41545325	99th	GAA	26	upstream	POLR3H	641	317458	0.313	0.7541	0.998899	+		-1.00785	0.365003	-	0.158599	44200	1	21	4280	39898	0.322684	1.38083	+	0.365659	273258	11	209	10638	262400
chr22_41817730_41817770	99th	TAAA	10	intronic	CCDC134	0	319614	-0.146	0.884	0.998899	-		1.74603	5.7318	+	0.146556	44369	2	6	4289	40072	-0.540481	0.582468	-	0.45927	275245	1	51	10733	264460
chr22_44023512_44023606	99th	AAAAT	18	intronic	PARVB	0	318747	0.102	0.9187	0.998899	+		0.472655	1.60425	+	0.599775	44269	2	15	4277	39975	-0.0590013	0.942706	-	0.919761	274478	3	69	10701	263705
chr22_44702281_44702335	99th	GGCCGG	9	UTR5	PRR5;PRR5-ARHGAP8	0	311621	0.301	0.7631	0.998899	+		1.78495	5.95928	+	0.145284	36402	2	4	3857	32539	-0.195225	0.82265	-	0.834472	275219	1	28	10732	264458
chr22_46537647_46537678	99th	CCCCG	6	upstream	CELSR1	477	319556	-0.569	0.5693	0.998899	-		0.238669	1.26956	+	0.694042	44365	4	19	4286	40056	-1.0535	0.348715	-	0.440614	275191	0	19	10730	264442
chr2_101258395_101258437	99th	AATA	10	intronic	CNOT11	0	319579	-0.396	0.6921	0.998899	-		-0.388693	0.677942	-	0.355367	44369	4	109	4287	39969	-0.0253703	0.974949	-	0.955584	275210	5	137	10727	264341
chr2_102014947_102014980	99th	AAT	11	intronic	IL1R2	0	319613	0.262	0.793	0.998899	+		0.587584	1.79964	+	0.122469	44370	12	82	4279	39997	-0.124309	0.883107	-	0.735838	275243	7	204	10727	264305
chr2_104847055_104847088	99th	ATC	11	ncRNA_intronic	LINC01158	0	319616	0.369	0.7124	0.998899	+		-1.27916	0.278271	-	0.419069	44370	0	6	4291	40073	0.449313	1.56724	+	0.47048	275246	4	61	10730	264451
chr2_104857036_104857132	99th	GCC	32	ncRNA_intronic	RP11-13J10.1	0	316865	0.205	0.8377	0.998899	+		0.508173	1.66225	+	0.493834	44139	3	19	4275	39842	-0.0389626	0.961787	-	0.956556	272726	2	59	10612	262053
chr2_10812722_10812788	99th	CCG	22	UTR5	PDIA6	0	319540	0.126	0.8998	0.998899	+		1.87549	6.52402	+	0.135748	44366	2	7	4287	40070	-1.09897	0.333214	-	0.643099	275174	0	7	10729	264438
chr2_114682569_114682597	99th	ATT	9	intronic	DPP10	0	319612	-0.215	0.8299	0.998899	-		-0.331712	0.717694	-	0.615894	44369	2	31	4289	40047	-0.00342894	0.996577	-	0.975991	275243	83	2158	10651	262351
chr2_11609242_11609282	99th	TTTA	10	intronic	GREB1	0	319608	-0.228	0.8198	0.998899	-		-0.167666	0.845636	-	0.766629	44370	3	41	4288	40038	-0.0567425	0.944837	-	0.899504	275238	5	145	10729	264359
chr2_127186369_127186414	99th	ATTTT	9	UTR3	CYP27C1	0	319616	0.172	0.8634	0.998899	+		0.853399	2.34761	+	0.0294883	44370	9	80	4282	39999	-0.340556	0.711375	-	0.491085	275246	3	106	10731	264406
chr2_127770692_127770736	99th	AAAT	11	intronic	WDR33	0	319616	0.296	0.7673	0.998899	+		0.864694	2.37428	+	0.1017	44370	7	69	4284	40010	-0.221653	0.801193	-	0.735157	275246	2	62	10732	264450
chr2_128092321_128092345	99th	TTAT	6	intronic	UGGT1	0	319615	-0.052	0.9583	0.998899	-		-1.13025	0.322953	-	0.389023	44370	0	8	4291	40071	0.233251	1.2627	+	0.772193	275245	2	40	10732	264471
chr2_132804061_132804092	99th	AAAC	7	intronic	NCKAP5	0	319616	0.345	0.7299	0.998899	+		0.48423	1.62292	+	0.110275	44370	18	100	4273	39979	-0.048342	0.952808	-	0.787835	275246	32	821	10702	263691
chr2_134903715_134903748	99th	TTG	11	ncRNA_intronic	CCNT2-AS1	0	319616	0.118	0.9061	0.998899	+		0.144258	1.15518	+	0.703012	44370	9	84	4282	39995	-0.0077432	0.992287	-	0.979279	275246	12	307	10722	264205
chr2_135535499_135535543	99th	AAAT	11	intronic	R3HDM1	0	319612	0.056	0.9552	0.998899	+		0.224211	1.25134	+	0.512447	44369	12	91	4279	39987	-0.0643411	0.937685	-	0.839546	275243	10	263	10724	264246
chr2_137006399_137006445	99th	ATAC	11	intronic	THSD7B	0	319614	-0.43	0.667	0.998899	-		0.0846443	1.08833	+	0.803526	44370	11	89	4280	39990	-0.140744	0.868712	-	0.573066	275244	15	448	10719	264062
chr2_140330199_140330241	99th	AAT	14	intronic	LRP1B	0	319613	0.548	0.584	0.998899	+		1.65077	5.21099	+	0.0560906	44370	2	11	4289	40068	-1.01705	0.36166	-	0.859532	275243	0	2	10734	264507
chr2_14067100_14067137	99th	AAAT	9	ncRNA_intronic	LINC00276	0	319605	0.263	0.7926	0.998899	+		1.85742	6.40718	+	0.282309	44370	1	3	4290	40076	-0.102233	0.902819	-	0.882112	275235	2	67	10731	264435
chr2_143153777_143153845	99th	TCT	22	intronic	ARHGAP15	0	317557	-0.224	0.8229	0.998899	-		-0.901322	0.406033	-	0.116246	44135	1	33	4263	39838	0.223581	1.25055	+	0.696596	273422	4	72	10644	262702
chr2_144317364_144317432	99th	GGAA	17	intronic	GTDC1	0	319536	-0.096	0.9236	0.998899	-		0.818873	2.26794	+	0.067655	44363	10	51	4281	40021	-0.223789	0.799484	-	0.402543	275173	12	409	10717	264035
chr2_145080438_145080483	99th	TTTAT	9	ncRNA_intronic	TEX41	0	319612	-0.216	0.8287	0.998899	-		-0.00899941	0.991041	-	0.990126	44368	2	42	4288	40036	-1.0271	0.358044	-	0.819455	275244	0	2	10734	264508
chr2_148663194_148663239	99th	TAT	15	intronic	EPC2	0	319588	0.357	0.7211	0.998899	+		-0.506819	0.602409	-	0.392323	44367	2	26	4289	40050	0.246486	1.27952	+	0.466571	275221	12	197	10721	264291
chr2_152336092_152336122	99th	AAAAC	6	intronic	FMNL2	0	319616	-0.199	0.8425	0.998899	-		0.149639	1.16141	+	0.705963	44370	8	113	4283	39966	-0.108601	0.897088	-	0.714695	275246	11	305	10723	264207
chr2_15698181_15698232	99th	AAT	17	ncRNA_intronic	LINC01804	0	319604	0.119	0.9049	0.998899	+		-1.19073	0.303999	-	0.246872	44370	0	12	4291	40067	0.353957	1.42469	+	0.552706	275234	4	72	10730	264428
chr2_157876303_157876320	99th	CGG	5	upstream	ACVR1;UPP2	382	317589	0.25	0.8028	0.998899	+		0.34784	1.41601	+	0.772444	44241	1	11	4270	39959	0.117133	1.12427	+	0.878575	273348	2	51	10665	262630
chr2_162459007_162459047	99th	AAT	13	intronic	KCNH7	0	319542	-0.44	0.6597	0.998899	-		-0.271037	0.762588	-	0.451547	44370	7	86	4284	39993	-0.0383815	0.962346	-	0.863288	275172	21	543	10710	263898
chr2_165953651_165953685	99th	CCCGCTCA	4	exonic	TTC21B	0	319615	0.075	0.9404	0.998899	+		0.841962	2.32092	+	0.388824	44370	2	24	4289	40055	-1.03396	0.355596	-	0.790731	275245	0	3	10734	264508
chr2_169091224_169091299	99th	ATAAA	15	intronic	DHRS9	0	319608	-0.197	0.844	0.998899	-		-1.10895	0.329905	-	0.188254	44368	0	24	4291	40053	0.176229	1.19271	+	0.751884	275240	4	91	10730	264415
chr2_169270757_169270793	99th	ATAA	9	intronic	LRP2	0	319616	0.309	0.7575	0.998899	+		0.14339	1.15418	+	0.751855	44370	6	98	4285	39981	0.083717	1.08732	+	0.836989	275246	7	160	10727	264352
chr2_172532628_172532682	99th	AAAT	13	ncRNA_intronic	AC093818.1	0	319573	0.294	0.7686	0.998899	+		0.560415	1.7514	+	0.66799	44367	1	5	4290	40071	0.0583672	1.0601	+	0.884818	275206	7	169	10726	264304
chr2_176093057_176093099	99th	GGC	14	exonic	HOXD13	0	318997	-0.027	0.9786	0.998899	-		-0.343766	0.709095	-	0.598529	43754	2	23	4261	39468	0.0987038	1.10374	+	0.856383	275243	4	88	10730	264421
chr2_177832554_177832602	99th	ATCT	12	intronic	PDE11A	0	319612	0.613	0.5396	0.998899	+		0.515197	1.67397	+	0.1681	44370	12	74	4279	40005	0.0231623	1.02343	+	0.914256	275242	24	567	10710	263941
chr2_194396447_194396511	99th	TCTA	16	ncRNA_intronic	LINC01821	0	319523	-0.27	0.7873	0.998899	-		-0.69072	0.501215	-	0.07358	44358	3	85	4286	39984	0.122328	1.13012	+	0.668921	275165	15	318	10718	264114
chr2_194762063_194762103	99th	TTAT	10	downstream	LINC01790	628	319612	-0.279	0.7806	0.998899	-		0.316045	1.37169	+	0.437161	44370	9	61	4282	40018	-0.146687	0.863564	-	0.540444	275242	16	505	10718	264003
chr2_196154226_196154262	99th	CAA	12	ncRNA_exonic	RP11-347P5.1	0	319615	-0.25	0.8028	0.998899	-		-0.0927685	0.911404	-	0.823499	44369	6	85	4285	39993	-0.0885565	0.915251	-	0.857549	275246	4	133	10730	264379
chr2_196164038_196164074	99th	AATA	9	intronic	STK17B	0	319616	0.159	0.8738	0.998899	+		-0.11349	0.892713	-	0.824249	44370	4	41	4287	40038	0.0942378	1.09882	+	0.794562	275246	9	182	10725	264330
chr2_197804942_197804966	99th	GCC	8	UTR5	PLCL1	0	319615	0.448	0.6544	0.998899	+		-0.662145	0.515744	-	0.322181	44370	1	33	4290	40046	0.492482	1.63637	+	0.378894	275245	5	95	10729	264416
chr2_200305826_200305858	99th	TAAA	8	upstream	SPATS2L	35	319611	-0.184	0.8541	0.998899	-		-0.633314	0.53083	-	0.148387	44368	3	53	4288	40024	0.0840995	1.08774	+	0.702383	275243	24	558	10710	263951
chr2_201192394_201192424	99th	AAT	10	intronic	CASP10	0	319616	-0.31	0.7563	0.998899	-		0.0371542	1.03785	+	0.86227	44370	27	206	4264	39873	-0.0549526	0.94653	-	0.686205	275246	56	1444	10678	263068
chr2_202376171_202376200	99th	CCG	9	upstream	BMPR2;RP11-686O6.2	736	318838	-0.303	0.7622	0.998899	-		-1.18649	0.305291	-	0.129099	44050	0	20	4258	39772	0.12546	1.13367	+	0.778169	274788	6	141	10712	263929
chr2_202634994_202635017	99th	CGG	7	upstream	FAM117B	171	319348	-0.05	0.9598	0.998899	-		-0.00984036	0.990208	-	0.992524	44365	1	15	4289	40060	-0.0365374	0.964122	-	0.959646	274983	2	47	10725	264209
chr2_206180734_206180770	99th	ATT	12	intronic	GPR1	0	319550	-0.456	0.6481	0.998899	-		-0.188142	0.828497	-	0.709382	44366	4	37	4287	40038	-0.112434	0.893656	-	0.732238	275184	9	253	10718	264204
chr2_207620453_207620483	99th	AAATA	6	intronic	METTL21A	0	319614	-0.452	0.651	0.998899	-		-0.176981	0.837796	-	0.746426	44370	3	80	4288	39999	-1.0641	0.345038	-	0.72059	275244	0	2	10734	264508
chr2_214195288_214195335	99th	AGAT	11	intronic	SPAG16	0	319491	-0.125	0.9002	0.998899	-		-0.0379483	0.962763	-	0.929177	44362	6	63	4284	40009	-0.021368	0.978859	-	0.920743	275129	23	583	10707	263816
chr2_215949035_215949089	99th	CTA	18	intronic	MREG	0	319609	-0.183	0.855	0.998899	-		-0.0996155	0.905185	-	0.893117	44370	2	15	4289	40064	-0.0995158	0.905276	-	0.886348	275239	2	56	10732	264449
chr2_216320607_216320678	99th	TTTC	17	ncRNA_intronic	AC069155.1	0	316865	-0.162	0.8713	0.998899	-		-0.726159	0.483764	-	0.257448	44284	1	33	4278	39972	0.227042	1.25488	+	0.778146	272581	2	50	10628	261901
chr2_216658526_216658562	99th	TTTA	9	intronic	IGFBP2	0	319615	-0.146	0.8841	0.998899	-		0.442417	1.55646	+	0.723824	44370	1	8	4290	40071	-0.197875	0.820472	-	0.764978	275245	2	53	10732	264458
chr2_219115153_219115184	99th	AAG	10	intronic	NHEJ1;RP11-33O4.2	0	319616	0.548	0.5839	0.998899	+		-0.305179	0.736991	-	0.46492	44370	5	58	4286	40021	0.166204	1.18081	+	0.376876	275246	35	804	10699	263708
chr2_219440549_219440605	99th	TATT	14	intronic	SPEG	0	319599	-0.429	0.6683	0.998899	-		-0.545297	0.57967	-	0.234601	44367	3	59	4287	40018	0.00463202	1.00464	+	0.987697	275232	12	300	10722	264198
chr2_2214257_2214304	99th	TATC	11	intronic	MYT1L	0	319607	0.282	0.7782	0.998899	+		0.0824376	1.08593	+	0.918159	44368	2	16	4289	40061	0.10784	1.11387	+	0.793166	275239	7	152	10727	264353
chr2_224535001_224535059	99th	AAAT	14	intronic	CUL3	0	319596	0.237	0.8128	0.998899	+		0.510897	1.66679	+	0.429952	44367	4	37	4286	40040	-0.0619161	0.939962	-	0.950843	275229	1	23	10732	264473
chr2_224999447_224999515	99th	TCCC	17	intronic	DOCK10	0	319537	-0.193	0.8473	0.998899	-		-0.239492	0.787028	-	0.667538	44363	3	31	4287	40042	-0.0136034	0.986489	-	0.972078	275174	7	180	10726	264261
chr2_226756959_226757003	99th	AATA	11	intronic	IRS1	0	319605	-0.478	0.633	0.998899	-		-0.512698	0.598878	-	0.28591	44370	3	37	4288	40042	-0.0358316	0.964803	-	0.93133	275235	6	158	10728	264343
chr2_226852901_226852948	99th	TTA	15	intronic	RHBDD1	0	319544	0.661	0.5088	0.998899	+		-0.487764	0.613998	-	0.23854	44368	4	77	4286	40001	0.255778	1.29147	+	0.235885	275176	29	540	10703	263904
chr2_230713513_230713562	99th	GGCG	12	UTR5	CAB39	0	319616	0.399	0.6903	0.998899	+		0.970296	2.63873	+	0.00975169	44370	10	88	4281	39991	-1.03382	0.355646	-	0.543021	275246	0	14	10734	264498
chr2_230756661_230756708	99th	TTTA	11	intronic	CAB39	0	319605	0.137	0.8911	0.998899	+		1.11813	3.05913	+	0.295217	44369	2	7	4289	40071	-0.246606	0.781449	-	0.785017	275236	1	42	10733	264460
chr2_230897577_230897600	99th	ATT	7	downstream	AC012507.3	486	319613	0.153	0.8786	0.998899	+		1.28908	3.62945	+	0.0414639	44370	4	14	4287	40065	-1.03619	0.354804	-	0.513092	275243	0	15	10734	264494
chr2_231460694_231460724	99th	TCA	10	exonic	NCL	0	319614	-0.2	0.8415	0.998899	-		0.0916306	1.09596	+	0.933554	44370	1	10	4290	40069	-0.169724	0.843898	-	0.803364	275244	2	58	10732	264452
chr2_232166072_232166117	99th	AATA	11	intronic	DIS3L2	0	319551	-0.441	0.6592	0.998899	-		0.0824024	1.08589	+	0.815735	44366	10	85	4280	39991	-0.142081	0.867551	-	0.569435	275185	15	447	10717	264006
chr2_232220112_232220160	99th	AAAT	12	intronic	DIS3L2	0	319611	0.523	0.6008	0.998899	+		-0.213759	0.807543	-	0.759658	44370	2	33	4289	40046	0.982778	2.67187	+	0.492331	275241	1	10	10733	264497
chr2_232847490_232847536	99th	CAG	15	exonic	GIGYF2	0	319612	-0.215	0.8295	0.998899	-		2.12321	8.35792	+	0.094304	44370	2	8	4289	40071	-0.619755	0.538076	-	0.366096	275242	1	53	10732	264456
chr2_233155623_233155672	99th	AAAT	12	intronic	INPP5D	0	319611	-0.136	0.8921	0.998899	-		0.279104	1.32194	+	0.607823	44370	5	51	4286	40028	-0.191493	0.825725	-	0.724698	275241	3	86	10731	264421
chr2_234018845_234018881	99th	AAAT	9	UTR3	TRPM8	0	319610	0.106	0.9155	0.998899	+		0.000581033	1.00058	+	0.999269	44368	3	20	4288	40057	0.0540789	1.05557	+	0.909216	275242	5	128	10729	264380
chr2_238125767_238125816	99th	TGGAG	9	intronic	ESPNL	0	319591	-0.114	0.909	0.998899	-		0.368671	1.44581	+	0.26696	44370	14	119	4277	39960	-0.132786	0.875652	-	0.569423	275221	18	450	10713	264040
chr2_239048560_239048592	99th	ATAG	8	UTR3	HDAC4	0	319616	0.547	0.5843	0.998899	+		0.635334	1.88765	+	0.409802	44370	3	18	4288	40061	0.143422	1.15422	+	0.795951	275246	4	87	10730	264425
chr2_240496352_240496412	99th	TAGA	15	intronic	ANKMY1	0	319607	-0.399	0.6898	0.998899	-		-0.273137	0.760989	-	0.481886	44370	6	73	4285	40006	-0.0323013	0.968215	-	0.882535	275237	22	565	10712	263938
chr2_241474801_241474839	99th	AATA	9	intronic	FARP2	0	319599	0.286	0.7751	0.998899	+		0.00770164	1.00773	+	0.978947	44370	14	124	4277	39955	0.114669	1.1215	+	0.766242	275229	8	177	10726	264318
chr2_242018033_242018122	99th	GGGGACGCAGGGGAGGGGCT	4	ncRNA_intronic	LINC01237	0	318895	0.207	0.8364	0.998899	+		0.362473	1.43688	+	0.548852	44269	4	43	4274	39948	-0.0185012	0.981669	-	0.985526	274626	1	28	10708	263889
chr2_30147843_30147865	99th	CCG	7	UTR5	YPEL5	0	319520	-0.117	0.9068	0.998899	-		0.778838	2.17894	+	0.0154191	44370	14	113	4277	39966	-0.694481	0.499334	-	0.271815	275150	1	67	10732	264350
chr2_32440751_32440780	99th	TTA	9	intronic	BIRC6	0	319568	-0.289	0.7726	0.998899	-		-0.0815482	0.921688	-	0.668269	44368	30	314	4261	39763	-0.0145164	0.985588	-	0.889192	275200	99	2368	10634	262099
chr2_33239902_33239938	99th	TAAA	9	intronic	LTBP1	0	319615	0.238	0.8121	0.998899	+		-0.284161	0.752645	-	0.673042	44370	2	22	4289	40057	0.183477	1.20139	+	0.670449	275245	7	124	10727	264387
chr2_34963969_34964036	99th	ATAG	16	ncRNA_intronic	AC012593.1	0	319375	-0.489	0.6249	0.998899	-		-0.285314	0.751778	-	0.457212	44323	6	83	4281	39953	-0.057577	0.944049	-	0.819313	275052	16	425	10709	263902
chr2_36416209_36416233	99th	AAT	8	intronic	CRIM1	0	319616	-0.219	0.8268	0.998899	-		1.35603	3.88076	+	0.220867	44370	2	14	4289	40065	-1.05938	0.346671	-	0.467059	275246	0	13	10734	264499
chr2_37156910_37156939	99th	CGC	9	UTR5	EIF2AK2	0	319605	-0.094	0.9255	0.998899	-		0.529366	1.69786	+	0.148467	44370	13	63	4278	40016	-0.172675	0.841411	-	0.495918	275235	14	458	10720	264043
chr2_38686220_38686276	99th	TTTC	14	intronic	GALM	0	319616	-0.406	0.685	0.998899	-		-0.118755	0.888025	-	0.863147	44370	2	47	4289	40032	-1.03072	0.35675	-	0.712955	275246	0	6	10734	264506
chr2_43585532_43585580	99th	TAGA	12	intronic	THADA	0	319602	0.389	0.6974	0.998899	+		-0.135442	0.87333	-	0.462472	44370	33	252	4258	39827	0.0971815	1.10206	+	0.475254	275232	65	1370	10667	263130
chr2_45859040_45859092	99th	TAAA	13	intronic	PRKCE	0	319609	-0.079	0.937	0.998899	-		-0.768894	0.463525	-	0.12601	44369	2	45	4289	40033	0.141652	1.15218	+	0.596721	275240	17	386	10717	264120
chr2_46941035_46941054	99th	CGG	6	intronic	MCFD2;TTC7A	0	319476	0.218	0.8278	0.998899	+		-0.999398	0.368101	-	0.0348843	44365	3	105	4287	39970	0.444305	1.55941	+	0.279434	275111	9	157	10720	264225
chr2_46941238_46941255	99th	CGG	5	UTR5	TTC7A	0	318834	-0.156	0.8758	0.998899	-		1.36699	3.92352	+	0.221793	43972	2	8	4249	39713	-1.04521	0.351618	-	0.511155	274862	0	14	10725	264123
chr2_46941356_46941385	99th	GCT	9	UTR5	TTC7A	0	319348	-0.465	0.6416	0.998899	-		0.0572912	1.05896	+	0.802095	44350	24	165	4264	39897	-0.0695817	0.932784	-	0.546995	274998	76	2082	10648	262192
chr2_48878004_48878086	99th	TTCT	20	ncRNA_intronic	RP11-460M2.1	0	317185	-0.141	0.8881	0.998899	-		1.08174	2.94981	+	0.307978	44233	2	7	4272	39952	-0.44336	0.641876	-	0.574099	272952	1	46	10646	262259
chr2_50346870_50346901	99th	CGC	10	exonic	NRXN1	0	319587	-0.042	0.9667	0.998899	-		-0.538559	0.583589	-	0.489647	44368	1	20	4290	40057	0.129684	1.13847	+	0.816214	275219	4	61	10730	264424
chr2_51398521_51398572	99th	TAGA	12	ncRNA_intronic	AC007682.1	0	319608	-0.405	0.6853	0.998899	-		-0.331692	0.717708	-	0.235519	44370	11	139	4280	39940	0.0062014	1.00622	+	0.968457	275238	45	1104	10689	263400
chr2_60719023_60719067	99th	AAAT	11	upstream	RNU6-612P	573	319615	0.337	0.7362	0.998899	+		0.0201488	1.02035	+	0.979075	44369	2	20	4289	40058	0.198773	1.21991	+	0.724471	275246	4	91	10730	264421
chr2_65559924_65559980	99th	TTAT	14	ncRNA_intronic	AC074391.1	0	44369	-0.064	0.9488	0.998899	-		-0.0459389	0.9551	-	0.948842	44369	2	41	4289	40037
chr2_65747837_65747869	99th	TTTA	8	ncRNA_intronic	AC074391.1	0	319615	0.207	0.8363	0.998899	+		-1.14411	0.318507	-	0.259229	44370	0	12	4291	40067	0.412665	1.51084	+	0.499267	275245	4	67	10730	264444
chr2_68838412_68838433	99th	TAT	7	downstream	LINC01888	688	319616	-0.205	0.8374	0.998899	-		-0.0952241	0.909169	-	0.796855	44370	8	72	4283	40007	-0.022712	0.977544	-	0.906273	275246	29	694	10705	263818
chr2_70687593_70687633	99th	AAAC	10	ncRNA_intronic	AC007395.3	0	319616	0.621	0.5343	0.998899	+		0.101092	1.10638	+	0.894736	44370	2	43	4289	40036	0.375323	1.45546	+	0.537582	275246	4	64	10730	264448
chr2_70727893_70727934	99th	AATA	10	intronic	ADD2	0	319587	-0.271	0.7865	0.998899	-		-1.11351	0.328404	-	0.397674	44366	0	9	4288	40069	0.0355295	1.03617	+	0.961935	275221	2	48	10730	264441
chr2_72176279_72176300	99th	GAA	7	UTR3	EXOC6B	0	319609	-0.563	0.5731	0.998899	-		0.342682	1.40872	+	0.779128	44370	1	5	4290	40074	-0.286818	0.750648	-	0.471657	275239	5	175	10729	264330
chr2_72810336_72810386	99th	AAAT	12	intronic	EXOC6B	0	319597	0.483	0.6292	0.998899	+		-0.114838	0.891511	-	0.637742	44370	18	143	4273	39936	0.0783232	1.08147	+	0.478136	275227	96	2115	10638	262378
chr2_73441610_73441633	99th	ATTCCT	3	intronic	ALMS1	0	44368	-0.32	0.7489	0.998899	-		-0.175523	0.839018	-	0.7489	44368	3	75	4288	40002
chr2_79536681_79536714	99th	TTTTC	6	intronic	CTNNA2	0	319597	-0.186	0.8527	0.998899	-		-0.607531	0.544694	-	0.138788	44364	3	109	4288	39964	0.262716	1.30046	+	0.693383	275233	3	67	10729	264434
chr2_84998568_84998617	99th	TTAT	12	intronic	KCMF1	0	319579	0.055	0.9563	0.998899	+		-1.13323	0.321992	-	0.269101	44366	0	11	4290	40065	0.342847	1.40895	+	0.615164	275213	3	64	10728	264418
chr2_85133695_85133744	99th	CGG	16	exonic	TCF7L1	0	319593	-0.651	0.5149	0.998899	-		0.326869	1.38662	+	0.586195	44370	4	46	4287	40033	-0.619917	0.537989	-	0.357374	275223	1	66	10732	264424
chr2_8678994_8679027	99th	CCG	11	ncRNA_intronic	ID2-AS1	0	319566	0.081	0.9357	0.998899	+		0.702217	2.01822	+	0.125284	44370	9	57	4282	40022	-0.16022	0.851956	-	0.597126	275196	10	287	10724	264175
chr2_86942539_86942554	99th	CGG	5	intronic	RGPD1	0	272512	0.423	0.6723	0.998899	+											0.356834	1.4288	+	0.672281	272512	2	37	10622	261851
chr2_9521840_9521868	99th	CTGC	7	UTR3	ADAM17	0	319614	0.559	0.5764	0.998899	+		-0.341713	0.710552	-	0.433864	44370	4	96	4287	39983	0.705777	2.02542	+	0.359536	275244	3	42	10730	264469
chr2_96834330_96834360	99th	TTA	10	downstream	CNNM3	419	319612	0.501	0.6166	0.998899	+		-0.364728	0.694385	-	0.416606	44370	4	66	4287	40013	0.248974	1.28271	+	0.386684	275242	16	320	10717	264189
chr2_96889677_96889722	99th	AAAT	11	intronic	FAM178B	0	319595	-0.321	0.7484	0.998899	-		0.0896851	1.09383	+	0.871646	44369	4	40	4287	40038	-0.121085	0.885959	-	0.681403	275226	11	299	10723	264193
chr2_98298373_98298443	99th	ATTCT	14	intronic	VWA3B	0	319607	-0.233	0.816	0.998899	-		-0.664407	0.514579	-	0.167474	44365	2	78	4289	39996	0.1976	1.21847	+	0.761526	275242	3	71	10731	264437
chr3_100629267_100629311	99th	TCTA	11	intronic	ADGRG7	0	319612	0.468	0.6396	0.998899	+		0.12111	1.12875	+	0.581826	44370	27	214	4264	39865	0.0368908	1.03758	+	0.77686	275242	66	1574	10668	262934
chr3_111718484_111718534	99th	GATA	12	intronic	PLCXD2	0	319272	-0.386	0.6995	0.998899	-		-0.229716	0.794759	-	0.480602	44325	9	115	4278	39923	-0.0262004	0.97414	-	0.894379	274947	27	706	10699	263515
chr3_113260667_113260717	99th	AGAAC	10	intronic	BOC	0	316651	0.114	0.9091	0.998899	+		1.60655	4.98558	+	0.16929	44037	2	8	4257	39770	-0.272108	0.761772	-	0.667619	272614	2	66	10631	261915
chr3_114817520_114817565	99th	AAAT	11	intronic	ZBTB20	0	319603	-0.184	0.8537	0.998899	-		0.303742	1.35492	+	0.273913	44369	19	151	4272	39927	-0.120845	0.886171	-	0.523506	275234	27	772	10706	263729
chr3_115625206_115625230	99th	ATAA	6	intronic	GAP43	0	319616	0.088	0.9296	0.998899	+		0.188492	1.20743	+	0.692449	44370	6	51	4285	40028	-0.0248148	0.975491	-	0.949253	275246	7	182	10727	264330
chr3_121673686_121673734	99th	CTAT	12	intronic	GOLGB1	0	319615	0.317	0.7512	0.998899	+		0.400196	1.49212	+	0.396685	44370	7	51	4284	40028	0.000465771	1.00047	+	0.998926	275245	9	234	10725	264277
chr3_122707380_122707418	99th	AAAT	9	intronic	PARP14	0	319606	0.204	0.8386	0.998899	+		-1.10516	0.331158	-	0.547767	44370	0	4	4291	40075	0.393653	1.48239	+	0.644873	275236	2	36	10732	264466
chr3_123749074_123749118	99th	ATAC	11	intronic	MYLK	0	319614	-0.322	0.7473	0.998899	-		-0.254525	0.775285	-	0.664837	44370	3	32	4288	40047	-0.0552791	0.946221	-	0.862492	275244	10	263	10724	264247
chr3_124649790_124649836	99th	ATAG	11	intronic	KALRN	0	319602	0.46	0.6456	0.998899	+		-0.081217	0.921994	-	0.912905	44368	2	17	4288	40061	0.255786	1.29148	+	0.589591	275234	6	109	10728	264391
chr3_131054748_131054793	99th	TAAA	11	ncRNA_intronic	RP11-265F19.1	0	318201	-0.49	0.6239	0.998899	-		-1.1611	0.313142	-	0.166234	44134	0	16	4267	39851	0.0142852	1.01439	+	0.978299	274067	4	96	10675	263292
chr3_132358033_132358079	99th	AATA	11	UTR3	ACPP	0	319602	-0.474	0.6354	0.998899	-		-0.535492	0.585381	-	0.480089	44370	1	24	4290	40055	-0.0851677	0.918358	-	0.820106	275232	7	216	10726	264283
chr3_134030033_134030061	99th	CCG	9	UTR5	SLCO2A1	0	319588	0.345	0.7301	0.998899	+		-1.08335	0.33846	-	0.430943	44370	0	10	4291	40069	0.422446	1.52569	+	0.491417	275218	4	70	10730	264414
chr3_135965668_135965698	99th	GAG	10	UTR5	PPP2R3A	0	319615	-0.436	0.6627	0.998899	-		0.936531	2.55112	+	0.0345064	44370	7	66	4284	40013	-1.07107	0.342642	-	0.187239	275245	0	42	10734	264469
chr3_136023215_136023247	99th	TGTTT	6	intronic	PPP2R3A	0	319609	-0.166	0.868	0.998899	-		-0.278104	0.757218	-	0.160873	44370	24	235	4267	39844	0.0409937	1.04185	+	0.701094	275239	99	2318	10635	262187
chr3_136595676_136595728	99th	AATA	13	intronic	STAG1	0	319610	-0.599	0.5494	0.998899	-		-0.591918	0.553265	-	0.244594	44370	2	65	4289	40014	-0.0570704	0.944528	-	0.858769	275240	10	241	10724	264265
chr3_136981265_136981300	99th	TTAAA	7	ncRNA_intronic	IL20RB-AS1	0	319614	0.107	0.9146	0.998899	+		0.410629	1.50777	+	0.409062	44369	6	93	4285	39985	-0.147465	0.862893	-	0.829088	275245	2	51	10732	264460
chr3_142558523_142558589	99th	AAAT	16	intronic	ATR	0	319333	0.282	0.7782	0.998899	+		-0.188263	0.828397	-	0.595845	44318	8	74	4278	39958	0.159021	1.17236	+	0.605512	275015	13	297	10716	263989
chr3_142599178_142599214	99th	AATA	9	intronic	PLS1	0	319615	0.032	0.9741	0.998899	+		-0.431434	0.649577	-	0.61382	44370	1	16	4290	40063	0.0907841	1.09503	+	0.812204	275245	8	172	10726	264339
chr3_154402415_154402447	99th	AAAT	8	intronic	GPR149	0	319610	-0.055	0.9564	0.998899	-		0.101365	1.10668	+	0.876993	44370	3	19	4288	40060	-0.0343043	0.966277	-	0.903641	275240	13	322	10720	264185
chr3_156982855_156982908	99th	TAGA	13	intronic	LEKR1	0	319608	-0.584	0.5595	0.998899	-		0.111123	1.11753	+	0.865477	44370	3	25	4288	40054	-0.24158	0.785386	-	0.485829	275238	7	224	10727	264280
chr3_156987022_156987092	99th	TATTG	14	intronic	LEKR1	0	319609	0.079	0.9368	0.998899	+		1.02532	2.78799	+	0.317524	44370	2	17	4289	40062	-0.27733	0.757804	-	0.752061	275239	1	54	10733	264451
chr3_160989977_160990007	99th	TTTTG	6	intronic	PPM1L	0	44369	0.344	0.7309	0.998899	+		0.285188	1.33001	+	0.730912	44369	2	27	4289	40051
chr3_167775225_167775278	99th	TTA	17	intronic	SERPINI1	0	319559	0.252	0.8013	0.998899	+		-1.10182	0.332266	-	0.30118	44369	0	14	4290	40065	0.427542	1.53348	+	0.49253	275190	4	58	10729	264399
chr3_173202183_173202273	99th	TCTT	22	ncRNA_intronic	RP11-324C10.1	0	318117	-0.174	0.8616	0.998899	-		-0.32052	0.725772	-	0.629773	44191	2	30	4268	39891	0.00301478	1.00302	+	0.995369	273926	4	97	10665	263160
chr3_173419972_173420012	99th	AAAAT	8	intronic	NLGN1	0	319503	0.176	0.8606	0.998899	+		-0.443978	0.64148	-	0.224573	44313	5	141	4282	39885	0.326488	1.38609	+	0.498662	275190	6	114	10725	264345
chr3_173993628_173993695	99th	ATAG	16	intronic	NLGN1	0	319399	0.083	0.934	0.998899	+		0.602749	1.82713	+	0.27429	44336	6	34	4280	40016	-0.129969	0.878123	-	0.726589	275063	7	189	10723	264144
chr3_177339887_177339949	99th	TTATT	12	ncRNA_intronic	RP11-706D8.3	0	319548	-0.434	0.6641	0.998899	-		0.626354	1.87078	+	0.0313329	44358	16	162	4275	39905	-0.629656	0.532775	-	0.18276	275190	2	126	10731	264331
chr3_186167760_186167800	99th	TCAC	10	intronic	DGKG	0	319616	0.227	0.8202	0.998899	+		0.718503	2.05136	+	0.455506	44370	2	14	4289	40065	-0.0252452	0.975071	-	0.956411	275246	5	119	10729	264393
chr3_186287035_186287061	99th	AAAT	6	intronic	DGKG	0	319606	0.477	0.6333	0.998899	+		-0.722446	0.485563	-	0.279952	44370	1	26	4290	40053	0.482841	1.62067	+	0.343178	275236	6	101	10728	264401
chr3_188154187_188154214	99th	GCC	9	intronic	LPP	0	319614	0.438	0.6615	0.998899	+		-0.107682	0.897913	-	0.802463	44370	6	54	4285	40025	0.149966	1.16179	+	0.56717	275244	18	375	10716	264135
chr3_189703427_189703465	99th	ATAG	9	intronic	TP63	0	319601	0.196	0.8448	0.998899	+		-0.0660839	0.936052	-	0.862199	44370	8	87	4283	39992	0.0639962	1.06609	+	0.779015	275231	22	512	10712	263985
chr3_193956999_193957050	99th	ATT	17	downstream	LINC02026	322	319605	0.029	0.9771	0.998899	+		0.00850394	1.00854	+	0.991009	44368	2	23	4289	40054	0.0104833	1.01054	+	0.978889	275237	7	159	10725	264346
chr3_194583889_194583921	99th	CGG	10	upstream	TMEM44-AS1	90	319616	0.253	0.8004	0.998899	+		-0.0484615	0.952694	-	0.925269	44370	4	56	4287	40023	0.119419	1.12684	+	0.756504	275246	8	189	10726	264323
chr3_20045317_20045365	99th	TATT	12	intronic	KAT2B	0	319607	0.661	0.5087	0.998899	+		0.210382	1.23415	+	0.594247	44369	9	62	4282	40016	0.129674	1.13846	+	0.61825	275238	18	382	10716	264122
chr3_20855109_20855158	99th	TCATTGTCACCCCAGAG	2	ncRNA_intronic	SGO1-AS1	0	317981	0.058	0.9534	0.998899	+		1.98114	7.251	+	0.0470641	44273	2	3	4283	39985	-1.05863	0.346931	-	0.461932	273708	0	14	10677	263017
chr3_23805882_23805903	99th	GAG	7	ncRNA_intronic	UBE2E1-AS1	0	319616	0.365	0.7154	0.998899	+		-1.19672	0.302184	-	0.307529	44370	0	7	4291	40072	0.773106	2.16648	+	0.422223	275246	2	25	10732	264487
chr3_23945799_23945848	99th	GCCCG	9	intronic	NKIRAS1;NR1D2	0	319572	-0.236	0.8138	0.998899	-		0.788012	2.19902	+	0.325903	44369	3	17	4288	40061	-0.330964	0.718231	-	0.516776	275203	3	92	10731	264377
chr3_28516255_28516304	99th	AATA	12	intronic	RP11-9J18.1;ZCWPW2	0	319605	-0.258	0.7967	0.998899	-		-0.319889	0.72623	-	0.388893	44368	6	113	4285	39964	0.0216254	1.02186	+	0.94557	275237	11	260	10723	264243
chr3_28575969_28575998	99th	CGC	9	intronic	RP11-9J18.1	0	319557	-0.356	0.7222	0.998899	-		-1.4124	0.243558	-	0.0314398	44370	1	65	4290	40014	0.179351	1.19644	+	0.630694	275187	9	201	10722	264255
chr3_31807374_31807403	99th	AAAT	7	intronic	OSBPL10	0	319614	-0.23	0.8184	0.998899	-		0.336378	1.39987	+	0.466388	44369	7	50	4283	40029	-0.181256	0.834222	-	0.589297	275245	8	228	10726	264283
chr3_37123170_37123200	99th	TTG	10	intronic	LRRFIP2	0	319616	0.51	0.6104	0.998899	+		1.98027	7.2447	+	0.0302831	44370	2	6	4289	40073	-1.05365	0.348663	-	0.748397	275246	0	2	10734	264510
chr3_40202900_40202948	99th	ATTT	12	ncRNA_intronic	EIF1B-AS1	0	319604	-0.332	0.7397	0.998899	-		0.198835	1.21998	+	0.735216	44370	4	34	4287	40045	-0.143614	0.866222	-	0.621384	275234	11	336	10721	264166
chr3_46883315_46883386	99th	CCCT	17	UTR5	PTH1R	0	318402	-0.433	0.6652	0.998899	-		-0.293401	0.745723	-	0.665581	44128	2	22	4268	39836	-0.262609	0.769043	-	0.769612	274274	1	37	10710	263526
chr3_47514055_47514094	99th	TTA	13	upstream	ELP6	294	319600	-0.175	0.8609	0.998899	-		0.239015	1.27	+	0.410737	44370	17	105	4274	39974	-0.0850754	0.918443	-	0.603725	275230	37	1021	10696	263476
chr3_48691803_48691838	99th	AAAT	8	intronic	IP6K2	0	319612	-0.368	0.7127	0.998899	-		-0.425423	0.653493	-	0.421601	44369	3	35	4288	40043	-0.0338002	0.966765	-	0.94089	275243	5	127	10729	264382
chr3_49984586_49984680	99th	CATCG	18	intronic	RBM6	0	319201	-0.184	0.8544	0.998899	-		-0.0735815	0.92906	-	0.918887	44275	2	25	4280	39968	-0.10874	0.896964	-	0.875355	274926	2	61	10721	264142
chr3_51317581_51317623	99th	AAT	14	intronic	DOCK3	0	319609	-0.385	0.7002	0.998899	-		-0.138924	0.870294	-	0.577697	44370	17	160	4274	39919	-0.0254594	0.974862	-	0.848225	275239	60	1440	10674	263065
chr3_52533737_52533803	99th	GCCCGCC	9	exonic	NT5DC2	0	318310	-0.435	0.6638	0.998899	-		-0.130081	0.878024	-	0.750672	44297	6	103	4276	39912	-0.163515	0.849154	-	0.733279	274013	4	107	10667	263235
chr3_56204476_56204520	99th	TTTTA	8	intronic	ERC2	0	319510	-0.316	0.7522	0.998899	-		-0.068455	0.933835	-	0.844678	44358	9	94	4282	39973	-0.0456985	0.95533	-	0.793619	275152	34	850	10697	263571
chr3_57696619_57696643	99th	AATA	6	downstream	RP11-755B10.3	23	319616	-0.345	0.7303	0.998899	-		0.391154	1.47869	+	0.27267	44370	12	128	4279	39951	-0.20325	0.816074	-	0.416821	275246	14	438	10720	264074
chr3_61183299_61183334	99th	TGAA	8	intronic	FHIT	0	319615	-0.344	0.7311	0.998899	-		-0.418984	0.657715	-	0.405904	44370	3	50	4288	40029	-0.013428	0.986662	-	0.970812	275245	8	206	10726	264305
chr3_64198211_64198268	99th	AAAT	14	ncRNA_intronic	PRICKLE2-AS3	0	319588	0.413	0.6796	0.998899	+		-1.07089	0.342703	-	0.735067	44367	0	2	4291	40074	0.517219	1.67736	+	0.561273	275221	2	29	10731	264459
chr3_65439885_65439945	99th	CTG	20	exonic	MAGI1	0	319611	-0.466	0.6411	0.998899	-		0.716863	2.048	+	0.28908	44370	4	42	4287	40037	-0.502834	0.604814	-	0.353382	275241	2	85	10732	264422
chr3_65468947_65468989	99th	AATA	10	intronic	MAGI1	0	319579	-0.135	0.8928	0.998899	-		0.573803	1.775	+	0.167154	44369	11	46	4279	40033	-0.150932	0.859906	-	0.483984	275210	20	540	10712	263938
chr3_65570067_65570118	99th	ATT	17	intronic	MAGI1	0	319599	0.445	0.6566	0.998899	+		0.354049	1.42483	+	0.367423	44369	10	59	4281	40019	0.0510644	1.05239	+	0.906661	275230	6	119	10726	264379
chr3_71203942_71203990	99th	AGGA	12	intronic	FOXP1	0	319616	0.414	0.6787	0.998899	+		-0.0025053	0.997498	-	0.998095	44370	1	14	4290	40065	0.384621	1.46906	+	0.654623	275246	2	30	10732	264482
chr3_7399179_7399214	99th	AAT	11	intronic	GRM7	0	319603	0.079	0.9367	0.998899	+		-0.338836	0.712599	-	0.224114	44370	11	115	4280	39964	0.121245	1.1289	+	0.566182	275233	27	589	10706	263911
chr3_78802707_78802749	99th	CAT	14	intronic	ROBO1	0	319615	-0.383	0.7015	0.998899	-		0.110531	1.11687	+	0.889058	44370	2	21	4289	40058	-0.386534	0.679408	-	0.639086	275245	1	38	10733	264473
chr3_7951834_7951881	99th	AAAT	11	downstream	LMCD1-AS1	924	319606	0.08	0.9365	0.998899	+		1.17488	3.23775	+	0.178174	44368	3	26	4288	40051	-1.03105	0.356632	-	0.649274	275238	0	9	10734	264495
chr3_81655502_81655536	99th	TGT	11	intronic	GBE1	0	319615	0.531	0.5955	0.998899	+		1.94176	6.97101	+	0.0570282	44370	3	6	4288	40073	-1.01955	0.360757	-	0.847734	275245	0	2	10734	264509
chr3_9030153_9030195	99th	AATG	10	intronic	SRGAP3	0	319615	-0.454	0.6497	0.998899	-		-1.24123	0.289028	-	0.298497	44369	0	7	4291	40071	-0.0367506	0.963917	-	0.942558	275246	4	102	10730	264410
chr4_101347321_101347368	99th	CTG	15	UTR5	PPP3CA	0	319560	0.542	0.588	0.998899	+		-0.113505	0.8927	-	0.690419	44364	13	152	4278	39921	0.183856	1.20184	+	0.457068	275196	21	421	10710	264044
chr4_105393485_105393540	99th	AAT	18	intronic	PPA2	0	319589	0.464	0.6429	0.998899	+		-0.261233	0.770101	-	0.78061	44370	1	15	4290	40064	0.364723	1.44012	+	0.540927	275219	4	87	10728	264400
chr4_112692304_112692348	99th	TAAA	11	downstream	RP11-148B6.2	699	319614	-0.073	0.9421	0.998899	-		0.838935	2.3139	+	0.41367	44370	2	8	4289	40071	-0.218535	0.803695	-	0.6844	275244	3	84	10731	264426
chr4_1393574_1393614	99th	TAGA	10	UTR5	CRIPAK	0	319613	0.277	0.7816	0.998899	+		0.0731587	1.0759	+	0.791294	44370	16	172	4275	39907	0.0449532	1.04598	+	0.847317	275243	21	469	10713	264040
chr4_140719115_140719159	99th	AAAT	11	intronic	TBC1D9	0	319613	0.415	0.6784	0.998899	+		-0.494568	0.609834	-	0.289558	44369	3	60	4288	40018	0.282133	1.32596	+	0.383191	275244	13	255	10721	264255
chr4_15003254_15003277	99th	CCG	7	exonic	CPEB2	0	319153	-0.624	0.5324	0.998899	-		-0.252081	0.777182	-	0.63022	44357	3	84	4288	39982	-1.13183	0.322443	-	0.631581	274796	0	2	10713	264081
chr4_15004114_15004134	99th	CGG	6	exonic	CPEB2	0	316826	0.183	0.8551	0.998899	+		-0.535019	0.585658	-	0.495934	43987	1	18	4255	39713	0.272364	1.31306	+	0.638265	272839	4	74	10632	262129
chr4_153203891_153203919	99th	AATA	7	intronic	TRIM2	0	319615	0.186	0.8525	0.998899	+		-0.523988	0.592154	-	0.102615	44370	6	128	4285	39951	0.275125	1.3167	+	0.392175	275245	13	258	10721	264253
chr4_155205804_155205856	99th	CTAT	13	downstream	RP11-92A5.2	673	319615	0.315	0.753	0.998899	+		0.232337	1.26154	+	0.662102	44370	5	35	4286	40044	0.0532101	1.05465	+	0.870012	275245	11	245	10723	264266
chr4_16084305_16084352	99th	AAAAC	9	UTR5	PROM1	0	319614	0.214	0.8305	0.998899	+		-0.483622	0.616546	-	0.330083	44370	3	36	4288	40043	0.223948	1.25101	+	0.53415	275244	10	211	10724	264299
chr4_162066299_162066386	99th	TTC	29	intronic	FSTL5	0	318931	-0.104	0.9168	0.998899	-		0.822564	2.27633	+	0.245863	44208	4	22	4277	39905	-1.07713	0.340572	-	0.563228	274723	0	8	10711	264004
chr4_168037589_168037645	99th	AAAT	14	ncRNA_intronic	RP11-310I9.1	0	319594	0.413	0.6792	0.998899	+		0.0205634	1.02078	+	0.93498	44369	19	159	4272	39919	0.0639956	1.06609	+	0.67974	275225	48	1090	10685	263402
chr4_171940820_171940870	99th	AAAT	12	intronic	GALNTL6	0	319535	0.311	0.7557	0.998899	+		-0.303405	0.7383	-	0.741776	44362	1	13	4289	40059	0.273489	1.31454	+	0.640053	275173	4	79	10728	264362
chr4_174541248_174541269	99th	ATT	7	upstream;downstream	RP11-440I14.2;RP11-440I14.3	904;464	44370	0.333	0.7392	0.998899	+		0.275337	1.31697	+	0.739169	44370	2	32	4289	40047
chr4_180735720_180735768	99th	CTAT	12	ncRNA_intronic	RP11-460H9.1	0	319599	-0.455	0.6491	0.998899	-		0.541801	1.7191	+	0.109592	44369	15	76	4276	40002	-0.204207	0.815294	-	0.257293	275230	27	803	10707	263693
chr4_182144669_182144780	99th	GGCGC	22	upstream	AC108142.1;RP11-402C9.1	72	317376	-0.052	0.9588	0.998899	-		0.0528136	1.05423	+	0.963687	44120	1	5	4267	39847	-0.0307944	0.969675	-	0.941058	273256	6	157	10646	262447
chr4_184343005_184343049	99th	ATAG	11	ncRNA_intronic	RP11-290F5.2	0	319614	0.217	0.8285	0.998899	+		-0.0979924	0.906656	-	0.83387	44369	5	53	4286	40025	0.100435	1.10565	+	0.750784	275245	12	256	10722	264255
chr4_184513916_184513941	99th	CTTCT	5	ncRNA_intronic	RP11-326I11.4	0	275244	0.175	0.861	0.998899	+											0.0706205	1.07317	+	0.86096	275244	7	170	10727	264340
chr4_186987379_186987466	99th	TTTCT	17	ncRNA_intronic	RP11-217E13.1	0	318261	0.365	0.7153	0.998899	+		-1.12828	0.323589	-	0.68196	44321	0	2	4284	40035	0.491408	1.63462	+	0.576832	273940	2	41	10685	263212
chr4_189915132_189915189	99th	ATATATATATAATTTT	3	ncRNA_intronic	AF146191.4	0	319339	-0.467	0.6408	0.998899	-		0.0668954	1.06918	+	0.914692	44310	3	41	4284	39982	-1.05938	0.346671	-	0.58519	275029	0	12	10729	264288
chr4_3191154_3191182	99th	CTTT	7	intronic	HTT	0	319615	-0.403	0.6868	0.998899	-		0.372078	1.45075	+	0.488639	44369	5	86	4286	39992	-1.08719	0.337163	-	0.476171	275246	0	9	10734	264503
chr4_3765931_3765953	99th	CGG	7	upstream	ADRA2C	395	319286	0.521	0.6021	0.998899	+		1.54616	4.69341	+	0.182052	44367	2	8	4288	40069	0.0120591	1.01213	+	0.979451	274919	5	122	10712	264080
chr4_38374486_38374522	99th	TTGTT	7	ncRNA_intronic	RP11-83C7.1	0	319611	-0.172	0.8632	0.998899	-		-0.540007	0.582744	-	0.335469	44368	2	36	4288	40042	0.160566	1.17418	+	0.840674	275243	2	39	10731	264471
chr4_39044712_39044793	99th	GGCGG	16	upstream	KLHL5	246	319504	-0.086	0.9317	0.998899	-		-0.123034	0.884234	-	0.861899	44364	2	27	4289	40046	-0.00776654	0.992264	-	0.982053	275140	9	214	10721	264196
chr4_40479595_40479627	99th	AAAT	8	intronic	RBM47	0	319613	-0.34	0.7337	0.998899	-		-0.633799	0.530572	-	0.372989	44370	1	23	4290	40056	-0.00293962	0.997065	-	0.992844	275243	10	252	10724	264257
chr4_41303209_41303239	99th	TTA	10	ncRNA_exonic	Y_RNA	0	319615	0.471	0.6375	0.998899	+		0.568895	1.76631	+	0.458603	44370	3	14	4288	40065	0.092263	1.09665	+	0.833504	275245	6	164	10728	264347
chr4_45996192_45996234	99th	TTG	14	downstream	RN7SKP199	769	319613	-0.465	0.6422	0.998899	-		-0.657702	0.51804	-	0.11087	44370	3	90	4288	39989	0.0560705	1.05767	+	0.889075	275243	7	158	10727	264351
chr4_48884475_48884541	99th	AAAACA	11	downstream	OCIAD2	478	319611	0.344	0.7309	0.998899	+		2.25844	9.56815	+	0.0312148	44370	2	2	4289	40077	-1.09954	0.333024	-	0.621021	275241	0	3	10734	264504
chr4_52047770_52047822	99th	TTTA	13	downstream	RP11-535C7.1	816	319446	-0.324	0.7463	0.998899	-		1.69868	5.46673	+	0.181955	44355	2	2	4288	40063	-1.06278	0.345494	-	0.376352	275091	0	21	10729	264341
chr4_54241514_54241554	99th	ATTT	10	intronic	PDGFRA;RP11-231C18.3	0	319614	0.05	0.9604	0.998899	+		-1.14202	0.319174	-	0.313109	44370	0	9	4291	40070	0.391736	1.47955	+	0.646568	275244	2	38	10732	264472
chr4_6183478_6183506	99th	AATA	7	intronic	JAKMIP1	0	319606	-0.325	0.7452	0.998899	-		0.11023	1.11653	+	0.74819	44368	11	79	4280	39998	-0.0973293	0.907257	-	0.631867	275238	24	668	10709	263837
chr4_6673911_6673958	99th	GCGT	11	ncRNA_exonic	AC093323.3	0	319572	0.523	0.6008	0.998899	+		-0.390038	0.677031	-	0.461413	44350	3	48	4288	40011	1.32013	3.74391	+	0.390056	275222	1	15	10733	264473
chr4_67417167_67417199	99th	TCTA	8	downstream	RP11-584P21.2	106	319589	0.648	0.5173	0.998899	+		-0.106867	0.898645	-	0.861252	44368	3	32	4287	40046	0.0933826	1.09788	+	0.442489	275221	80	1776	10654	262711
chr4_70438429_70438476	99th	GTTTT	9	intronic	MUC7	0	319607	-0.083	0.9338	0.998899	-		0.85867	2.36002	+	0.042506	44368	8	49	4282	40029	-0.611321	0.542634	-	0.366055	275239	1	59	10732	264447
chr4_73588783_73588819	99th	TCA	12	intronic	RASSF6	0	319611	-0.158	0.8747	0.998899	-		0.0199587	1.02016	+	0.961295	44369	7	59	4284	40019	-0.0442732	0.956693	-	0.849723	275242	19	480	10715	264028
chr4_74148347_74148407	99th	TTTA	15	intronic	MTHFD2L	0	319606	-0.324	0.7462	0.998899	-		0.0368831	1.03757	+	0.944191	44364	4	81	4287	39992	-1.07406	0.341619	-	0.706295	275242	0	3	10734	264505
chr4_78067672_78067713	99th	TTA	13	intronic	FRAS1	0	319602	-0.267	0.7898	0.998899	-		0.651739	1.91887	+	0.333602	44370	4	19	4287	40060	-0.391739	0.67588	-	0.499348	275232	2	92	10731	264407
chr4_7848078_7848128	99th	GGAA	12	intronic	AFAP1	0	318775	-0.605	0.5453	0.998899	-		0.158478	1.17173	+	0.535401	44303	21	132	4263	39887	-0.181578	0.833953	-	0.367721	274472	22	671	10677	263102
chr4_78776077_78776130	99th	GCGGCC	8	upstream	BMP2K;RP11-109G23.3	248	316847	-0.169	0.8656	0.998899	-		-1.11663	0.327381	-	0.637749	44137	0	2	4259	39876	0.00417532	1.00418	+	0.994457	272710	3	74	10635	261998
chr4_81494670_81494715	99th	ATT	15	intronic	RASGEF1B	0	319612	-0.418	0.6762	0.998899	-		-0.738182	0.477982	-	0.265967	44370	1	22	4290	40057	-0.00110404	0.998897	-	0.997217	275242	11	269	10723	264239
chr4_8391001_8391073	99th	TGTATA	12	intronic	ACOX3	0	318985	0.281	0.7784	0.998899	+		0.143751	1.1546	+	0.765713	44254	6	38	4270	39940	0.0740409	1.07685	+	0.85426	274731	7	187	10705	263832
chr4_85784905_85784957	99th	TCTA	13	intronic	ARHGAP24	0	319608	0.216	0.8291	0.998899	+		0.31545	1.37088	+	0.159296	44370	30	198	4261	39881	-0.0502871	0.950956	-	0.739471	275238	45	1196	10689	263308
chr4_86003091_86003114	99th	CTTT	5	downstream	ARHGAP24	421	319554	0.208	0.8354	0.998899	+		0.451782	1.57111	+	0.173769	44368	15	78	4276	39999	-0.0738928	0.928771	-	0.747247	275186	19	538	10711	263918
chr4_95869441_95869473	99th	TATC	8	upstream	RNU6-1059P	677	319585	0.043	0.966	0.998899	+		-0.142657	0.867051	-	0.772688	44370	4	70	4287	40009	0.0714357	1.07405	+	0.871334	275215	6	134	10725	264350
chr4_99411721_99411761	99th	ATCT	10	downstream	ADH7	500	319611	-0.323	0.7468	0.998899	-		0.106362	1.11222	+	0.673418	44367	20	164	4271	39912	-0.0735608	0.92908	-	0.605093	275244	50	1311	10684	263199
chr5_111224439_111224462	99th	CGG	7	UTR5	CAMK4	0	319609	0.11	0.912	0.998899	+		-0.830815	0.435694	-	0.0254712	44370	6	100	4285	39979	0.278327	1.32092	+	0.309599	275239	18	372	10716	264133
chr5_123090166_123090187	99th	CCG	7	exonic	PRDM6	0	319601	-0.276	0.7824	0.998899	-		1.17092	3.22496	+	0.273729	44370	2	11	4289	40068	-1.04621	0.351267	-	0.461038	275231	0	18	10732	264481
chr5_126630923_126630963	99th	TTAT	10	upstream	TEX43	759	319598	-0.549	0.5832	0.998899	-		-0.358663	0.69861	-	0.585315	44368	2	21	4289	40056	-0.128548	0.879371	-	0.709748	275230	8	214	10726	264282
chr5_126989283_126989339	99th	TAC	18	intronic	MARCH3	0	319560	0.049	0.9612	0.998899	+		1.26019	3.52609	+	0.104483	44366	4	22	4286	40054	-0.467199	0.626755	-	0.548911	275194	1	45	10732	264416
chr5_128084239_128084274	99th	GCG	11	exonic	SLC12A2	0	319590	0.106	0.9154	0.998899	+		0.237219	1.26772	+	0.553464	44370	9	67	4282	40012	-0.0348475	0.965753	-	0.901776	275220	13	359	10721	264127
chr5_132992724_132992768	99th	TTTA	11	downstream	Y_RNA	331	317826	0.331	0.7408	0.998899	+		0.114789	1.12164	+	0.885747	44217	2	16	4268	39931	0.19412	1.21424	+	0.765091	273609	3	65	10664	262877
chr5_133365235_133365259	99th	AAT	8	intronic	FSTL4	0	319616	-0.223	0.8236	0.998899	-		0.426465	1.53183	+	0.621694	44370	2	28	4289	40051	-1.02974	0.3571	-	0.661113	275246	0	9	10734	264503
chr5_134442819_134442863	99th	AAAG	11	ncRNA_intronic	AC005355.1;RP11-215P8.4	0	319543	0.378	0.7051	0.998899	+		-0.574898	0.562762	-	0.148263	44365	4	56	4287	40018	0.211845	1.23596	+	0.323041	275178	28	601	10706	263843
chr5_134627801_134627844	99th	AAAT	10	intronic	SAR1B	0	319558	0.308	0.758	0.998899	+		0.314167	1.36912	+	0.662497	44366	3	15	4287	40061	0.120568	1.12814	+	0.875434	275192	2	52	10730	264408
chr5_138082876_138082933	99th	AAAT	14	upstream	WNT8A	959	319525	-0.39	0.6964	0.998899	-		0.0675062	1.06984	+	0.873458	44364	7	65	4284	40008	-0.148003	0.862429	-	0.628108	275161	10	284	10720	264147
chr5_138091828_138091876	99th	AAAT	12	downstream	WNT8A	318	317016	0.032	0.9745	0.998899	+		-0.0149337	0.985177	-	0.972586	44141	6	62	4250	39823	0.0224755	1.02273	+	0.961504	272875	5	127	10629	262114
chr5_140113752_140113779	99th	GGT	9	upstream	PURA	344	319615	-0.329	0.7421	0.998899	-		-0.168487	0.844942	-	0.770389	44370	3	35	4288	40044	-0.104443	0.900826	-	0.812291	275245	5	145	10729	264366
chr5_140925641_140925677	99th	ATA	12	intronic	PCDHA1;PCDHA10;PCDHA11;PCDHA12;PCDHA13;PCDHA2;PCDHA3;PCDHA4;PCDHA5;PCDHA6;PCDHA7;PCDHA8;PCDHA9	0	319612	0.629	0.5296	0.998899	+		-0.260882	0.770372	-	0.576289	44370	4	85	4287	39994	0.50643	1.65936	+	0.367191	275242	5	84	10729	264424
chr5_141878477_141878543	99th	GCCC	16	upstream	PCDH1	67	317341	0.594	0.5528	0.998899	+		-0.411766	0.662479	-	0.510536	44093	2	20	4255	39816	0.321984	1.37986	+	0.366008	273248	11	223	10648	262366
chr5_14403485_14403519	99th	GGT	11	intronic	TRIO	0	319569	-0.043	0.9654	0.998899	-		-0.526381	0.590739	-	0.543583	44367	1	12	4289	40065	0.124838	1.13296	+	0.843735	275202	3	70	10728	264401
chr5_148371829_148371881	99th	TATC	13	ncRNA_intronic	RP11-373N22.3	0	319578	-0.301	0.7636	0.998899	-		0.00176988	1.00177	+	0.993767	44368	23	237	4268	39840	-0.0517974	0.949521	-	0.743507	275210	41	1117	10691	263361
chr5_149211142_149211178	99th	TTTA	9	ncRNA_intronic	RP11-331K21.1	0	319615	-0.113	0.9103	0.998899	-		1.07377	2.92639	+	0.0320074	44370	7	18	4284	40061	-0.323401	0.723684	-	0.325949	275245	7	239	10727	264272
chr5_150076321_150076373	99th	CTAT	13	intronic	CSF1R	0	319614	-0.081	0.9351	0.998899	-		0.127703	1.13622	+	0.658661	44370	16	100	4275	39979	-0.0362158	0.964432	-	0.790934	275244	56	1444	10678	263066
chr5_151758557_151758601	99th	GGC	14	ncRNA_intronic	CTB-113P19.3	0	319613	0.503	0.6151	0.998899	+		0.64386	1.90382	+	0.0149489	44370	21	110	4270	39969	-0.107126	0.898412	-	0.663364	275243	16	463	10718	264046
chr5_15555778_15555841	99th	TAGA	15	intronic	FBXL7	0	319360	-0.126	0.8996	0.998899	-		0.148846	1.16049	+	0.800565	44336	4	28	4283	40021	-0.104047	0.901183	-	0.812407	275024	5	151	10721	264147
chr5_15633739_15633795	99th	TAT	18	intronic	FBXL7	0	319552	0.221	0.8247	0.998899	+		0.082695	1.08621	+	0.739689	44364	21	167	4269	39907	0.0247021	1.02501	+	0.916179	275188	20	504	10713	263951
chr5_15917644_15917696	99th	GGAA	13	intronic	FBXL7	0	319612	0.381	0.703	0.998899	+		1.39993	4.05492	+	0.207296	44369	2	18	4288	40061	-0.0942787	0.910029	-	0.92395	275243	1	25	10733	264484
chr5_159209492_159209510	99th	CGG	6	UTR5	RNF145	0	319611	0.189	0.8502	0.998899	+		-0.317388	0.728048	-	0.469469	44369	4	113	4287	39965	0.337092	1.40087	+	0.621395	275242	3	71	10731	264437
chr5_169605573_169605609	99th	GATA	9	downstream	SPDL1	795	319616	0.134	0.8934	0.998899	+		0.431438	1.53947	+	0.272426	44370	10	122	4281	39957	-0.196686	0.821449	-	0.767093	275246	2	64	10732	264448
chr5_169840585_169840625	99th	GAT	13	intronic	DOCK2	0	319616	-0.343	0.7314	0.998899	-		-1.06296	0.345432	-	0.444328	44370	0	13	4291	40066	-0.0455439	0.955478	-	0.949939	275246	2	43	10732	264469
chr5_170939354_170939403	99th	TTTA	12	intronic	RANBP17	0	319601	-0.408	0.683	0.998899	-		-1.12308	0.325276	-	0.389567	44370	0	8	4291	40071	-0.05773	0.943905	-	0.924661	275231	3	56	10731	264441
chr5_172211347_172211392	99th	CAAAA	9	UTR3	UBTD2	0	319616	0.11	0.9121	0.998899	+		0.0979547	1.10291	+	0.857564	44370	4	71	4287	40008	0.049417	1.05066	+	0.962645	275246	1	23	10733	264489
chr5_172610049_172610086	99th	AAAAG	7	upstream	CTB-79E8.4	605	319578	-0.207	0.8358	0.998899	-		-0.294026	0.745257	-	0.370337	44370	8	98	4283	39981	0.0194674	1.01966	+	0.891495	275208	54	1313	10676	263165
chr5_176320331_176320382	99th	TTTA	12	intronic	SIMC1	0	319596	0.34	0.7337	0.998899	+		-0.311873	0.732074	-	0.63077	44369	2	24	4289	40054	0.145965	1.15716	+	0.575761	275227	18	400	10715	264094
chr5_178487288_178487336	99th	TTTA	12	intronic	COL23A1	0	319575	0.521	0.6027	0.998899	+		0.262313	1.29993	+	0.273489	44367	25	166	4264	39912	0.0155557	1.01568	+	0.90351	275208	67	1614	10666	262861
chr5_17849087_17849163	99th	TTCC	19	ncRNA_intronic	RP11-454P21.1	0	319567	-0.481	0.6304	0.998899	-		0.306208	1.35826	+	0.613083	44366	4	33	4286	40043	-0.351649	0.703527	-	0.470572	275201	3	126	10730	264342
chr5_179023106_179023134	99th	ATTT	7	upstream	ZNF879	618	319616	-0.052	0.9588	0.998899	-		-0.242933	0.784324	-	0.671433	44370	3	35	4288	40044	0.0339475	1.03453	+	0.908678	275246	13	276	10721	264236
chr5_179907629_179907656	99th	CCG	9	intronic	TBC1D9B	0	319497	0.308	0.7579	0.998899	+		-0.180625	0.834748	-	0.720299	44359	4	38	4285	40032	0.190085	1.20935	+	0.634093	275138	8	164	10721	264245
chr5_180071842_180071867	99th	CGC	8	UTR5	RNF130	0	319276	-0.396	0.6923	0.998899	-		0.00772235	1.00775	+	0.982376	44203	10	73	4267	39853	-1.03668	0.35463	-	0.663441	275073	0	7	10731	264335
chr5_21844999_21845056	99th	TAGA	14	intronic	CDH12	0	319509	0.345	0.7304	0.998899	+		-0.526182	0.590857	-	0.196447	44358	4	54	4287	40013	0.173459	1.18941	+	0.373444	275151	33	696	10698	263724
chr5_36992710_36992759	99th	TTTA	12	intronic	NIPBL	0	319578	0.24	0.8103	0.998899	+		0.0760152	1.07898	+	0.856126	44368	7	78	4283	40000	0.0604016	1.06226	+	0.852534	275210	11	266	10721	264212
chr5_38104018_38104062	99th	TGTTT	8	ncRNA_intronic	LINC02107	0	319611	0.122	0.9032	0.998899	+		0.220024	1.24611	+	0.47539	44370	15	84	4276	39995	-0.0277362	0.972645	-	0.876444	275241	33	835	10701	263672
chr5_38329292_38329336	99th	ATAA	11	intronic	EGFLAM	0	319615	-0.258	0.7965	0.998899	-		-0.0193322	0.980853	-	0.979262	44370	2	25	4289	40054	-1.0171	0.361642	-	0.789118	275245	0	5	10734	264506
chr5_40547500_40547528	99th	ACAT	7	intronic	TTC33	0	319615	-0.168	0.8667	0.998899	-		-0.528663	0.589392	-	0.532034	44370	1	14	4290	40065	0.0330363	1.03359	+	0.944204	275245	5	115	10729	264396
chr5_43661389_43661417	99th	TTTA	7	intronic	NNT	0	319605	0.351	0.7254	0.998899	+		0.201157	1.22282	+	0.376027	44369	27	189	4264	39889	0.00316675	1.00317	+	0.981552	275236	58	1454	10675	263049
chr5_5140274_5140293	99th	CCG	6	upstream	ADAMTS16;CTD-2297D10.2	37	318134	-0.471	0.6378	0.998899	-		2.04191	7.70531	+	0.0657158	44036	2	1	4256	39777	-1.0688	0.34342	-	0.213167	274098	0	35	10696	263367
chr5_61251077_61251140	99th	AAG	21	ncRNA_intronic	LINC02057	0	319556	-0.523	0.6007	0.998899	-		0.461065	1.58576	+	0.71376	44365	1	8	4290	40066	-0.410351	0.663417	-	0.476927	275191	2	81	10728	264380
chr5_65006960_65007024	99th	AGAA	16	intronic	CWC27	0	319608	-0.324	0.7461	0.998899	-		0.528993	1.69722	+	0.413666	44368	4	32	4287	40045	-0.337065	0.713862	-	0.498294	275240	3	103	10729	264405
chr5_66687636_66687677	99th	TATC	10	intronic	MAST4	0	319614	-0.584	0.5591	0.998899	-		-0.346206	0.707367	-	0.421754	44370	4	111	4287	39968	-1.03433	0.355464	-	0.758862	275244	0	3	10734	264507
chr5_73256610_73256685	99th	TAAAA	15	ncRNA_intronic	RP11-60A8.1	0	319600	0.249	0.8037	0.998899	+		-0.0962965	0.908195	-	0.87243	44368	3	33	4288	40044	0.129967	1.13879	+	0.739689	275232	8	159	10726	264339
chr5_76197687_76197736	99th	GATA	12	intronic	SV2C	0	319556	0.553	0.5802	0.998899	+		0.835555	2.30609	+	0.0888608	44358	8	85	4281	39984	-0.0361753	0.964471	-	0.930596	275198	6	153	10726	264313
chr5_7660239_7660301	99th	GAAG	15	intronic	ADCY2	0	319553	-0.53	0.5964	0.998899	-		-0.482846	0.617025	-	0.383778	44360	2	56	4289	40013	-0.205762	0.814027	-	0.825041	275193	1	30	10733	264429
chr5_78189869_78189942	99th	AAATA	14	intronic	AP3B1	0	319484	0.421	0.6741	0.998899	+		0.0772551	1.08032	+	0.748592	44363	22	151	4268	39922	0.0477322	1.04889	+	0.745586	275121	53	1191	10675	263202
chr5_80251291_80251337	99th	ATAC	11	intronic	SERINC5	0	319228	0.281	0.7784	0.998899	+		-0.112744	0.893379	-	0.82376	44313	4	43	4284	39982	0.0849654	1.08868	+	0.694624	274915	25	539	10699	263652
chr5_85420730_85420752	99th	ATT	7	upstream	CTD-2331D11.2	279	319610	-0.326	0.7441	0.998899	-		0.257049	1.29311	+	0.704124	44370	3	31	4288	40048	-0.407423	0.665363	-	0.614074	275240	1	50	10733	264456
chr5_88788178_88788210	99th	TTTA	8	intronic	MEF2C	0	319616	-0.468	0.6401	0.998899	-		-0.121857	0.885275	-	0.822399	44370	4	32	4287	40047	-0.149962	0.860741	-	0.679041	275246	7	217	10727	264295
chr5_94069039_94069089	99th	AGAT	12	intronic	FAM172A	0	319592	-0.419	0.675	0.998899	-		0.304164	1.35549	+	0.180748	44365	29	201	4262	39873	-0.15259	0.858482	-	0.322528	275227	39	1093	10694	263401
chr5_98928806_98928826	99th	CCG	6	UTR5	CHD1	0	319437	0.207	0.8362	0.998899	+		1.27965	3.59538	+	0.247831	44368	2	6	4289	40071	-0.162607	0.849925	-	0.809321	275069	2	65	10723	264279
chr6_101975763_101975847	99th	TATC	21	intronic	GRIK2	0	318118	0.352	0.7247	0.998899	+		3.24147	25.5713	+	0.00557558	44188	2	1	4264	39921	-0.534431	0.586003	-	0.463116	273930	1	52	10679	263198
chr6_102051251_102051311	99th	CCTT	15	intronic	GRIK2	0	319604	-0.429	0.6676	0.998899	-		0.0371913	1.03789	+	0.960808	44369	2	26	4289	40052	-0.398518	0.671314	-	0.629471	275235	1	39	10733	264462
chr6_102069295_102069337	99th	AAT	14	UTR3	GRIK2	0	319613	-0.507	0.6123	0.998899	-		-0.354162	0.701761	-	0.416708	44370	4	94	4287	39985	-0.148161	0.862292	-	0.825808	275243	2	75	10732	264434
chr6_105138328_105138369	99th	GAT	13	ncRNA_intronic	BVES-AS1	0	275233	0.564	0.5729	0.998899	+											0.499949	1.64864	+	0.572921	275233	2	33	10732	264466
chr6_105303112_105303156	99th	ATGT	11	intronic	PREP	0	319613	-0.239	0.811	0.998899	-		-0.0184198	0.981749	-	0.949172	44370	14	133	4277	39946	-0.0401413	0.960654	-	0.816471	275243	35	859	10699	263650
chr6_106515756_106515808	99th	ATTT	13	intronic	AIM1	0	275230	0.509	0.6104	0.998899	+											0.441082	1.55439	+	0.610419	275230	2	44	10731	264453
chr6_107656276_107656369	99th	AGAA	23	intronic	SOBP	0	319292	-0.058	0.9535	0.998899	-		-1.2016	0.300713	-	0.0507061	44343	0	27	4287	40029	0.239607	1.27075	+	0.47035	274949	12	235	10705	263997
chr6_108155492_108155541	99th	AAAT	12	ncRNA_intronic	OSTM1-AS1	0	319600	0.644	0.5194	0.998899	+		1.42114	4.14184	+	0.126371	44370	3	11	4288	40068	0.0488697	1.05008	+	0.93588	275230	3	85	10731	264411
chr6_108260974_108260991	99th	CCG	5	UTR5	SNX3	0	319614	-0.08	0.936	0.998899	-		-1.19052	0.304063	-	0.409749	44370	0	4	4291	40075	0.157624	1.17073	+	0.806892	275244	3	54	10731	264456
chr6_108559690_108559735	99th	CCCG	11	upstream	FOXO3	100	319249	0.045	0.9641	0.998899	+		0.403822	1.49754	+	0.7473	44273	1	5	4281	39986	-0.0411684	0.959668	-	0.935617	274976	4	94	10714	264164
chr6_109632862_109632910	99th	ATAG	12	UTR3	AK9	0	319577	0.113	0.91	0.998899	+		0.333698	1.39612	+	0.414965	44361	9	75	4282	39995	-0.0624012	0.939506	-	0.837218	275216	11	283	10722	264200
chr6_110319418_110319462	99th	AGAT	11	intronic	METTL24	0	319614	-0.484	0.6281	0.998899	-		-0.387743	0.678587	-	0.272957	44369	7	89	4283	39990	-0.0180113	0.98215	-	0.934725	275245	22	562	10712	263949
chr6_110466911_110466971	99th	GATA	15	intronic	SLC22A16	0	319607	-0.255	0.7984	0.998899	-		0.438963	1.5511	+	0.276357	44370	10	63	4281	40016	-0.164883	0.847993	-	0.476285	275237	17	509	10717	263994
chr6_118182519_118182563	99th	GAAG	11	intronic	SLC35F1	0	319602	-0.376	0.7066	0.998899	-		-0.332616	0.717045	-	0.60713	44370	2	21	4289	40058	-0.060901	0.940916	-	0.84215	275232	11	276	10722	264223
chr6_118614849_118614909	99th	ACAG	15	intronic	CEP85L	0	319173	-0.33	0.7416	0.998899	-		0.219157	1.24503	+	0.416005	44297	19	177	4269	39832	-0.129999	0.878096	-	0.495362	274876	26	746	10694	263410
chr6_13409365_13409394	99th	AGGA	7	intronic	GFOD1	0	319610	-0.566	0.5713	0.998899	-		0.250746	1.28498	+	0.465752	44369	12	86	4279	39992	-0.229799	0.794693	-	0.366552	275241	13	429	10721	264078
chr6_136256669_136256709	99th	AATA	10	downstream	BCLAF1	154	319603	0.461	0.6446	0.998899	+		0.501711	1.65154	+	0.221092	44370	10	56	4281	40023	0.00126045	1.00126	+	0.995381	275233	23	603	10709	263898
chr6_13946140_13946182	99th	ATT	14	intronic	RNF182	0	319605	-0.45	0.6528	0.998899	-		-0.719952	0.486776	-	0.27552	44369	1	24	4290	40054	-0.0170688	0.983076	-	0.962543	275236	8	211	10725	264292
chr6_142609967_142610041	99th	AGAT	18	ncRNA_intronic	RP11-440G9.1	0	319558	-0.613	0.54	0.998899	-		-0.104033	0.901196	-	0.802334	44364	6	73	4285	40000	-0.19904	0.819517	-	0.57553	275194	7	208	10726	264253
chr6_142945108_142945132	99th	CCG	8	UTR5	HIVEP2	0	319581	-0.238	0.8117	0.998899	-		-0.435295	0.647074	-	0.625886	44370	1	11	4290	40068	-0.0255125	0.97481	-	0.951373	275211	6	151	10725	264329
chr6_144346875_144346903	99th	ATCT	7	intronic	UTRN	0	319590	0.617	0.5375	0.998899	+		-0.105848	0.899561	-	0.595245	44369	28	230	4263	39848	0.107797	1.11382	+	0.380059	275221	79	1796	10654	262692
chr6_146049651_146049706	99th	TATC	13	intronic	GRM1	0	319612	-0.318	0.7507	0.998899	-		0.524314	1.6893	+	0.145892	44370	13	88	4278	39991	-0.220302	0.802276	-	0.354346	275242	15	488	10719	264020
chr6_147508628_147508667	99th	GCG	13	upstream	SAMD5	260	319614	-0.141	0.8878	0.998899	-		-0.588265	0.55529	-	0.273094	44370	2	46	4289	40033	0.339527	1.40428	+	0.773344	275244	1	23	10733	264487
chr6_148352596_148352637	99th	ATAA	10	intronic	SASH1	0	319549	-0.316	0.7522	0.998899	-		1.49053	4.43945	+	0.0645446	44366	4	26	4286	40050	-1.09541	0.334402	-	0.279064	275183	0	23	10731	264429
chr6_149317405_149317438	99th	GCC	11	upstream	TAB2	96	319596	-0.414	0.6792	0.998899	-		-0.00542363	0.994591	-	0.992799	44369	3	55	4288	40023	-0.237056	0.788947	-	0.658429	275227	3	75	10731	264418
chr6_150168533_150168565	99th	AACAA	6	intronic	PPP1R14C	0	319605	-0.137	0.8911	0.998899	-		-0.495509	0.609261	-	0.530684	44369	1	24	4290	40054	0.0794494	1.08269	+	0.917069	275236	2	46	10732	264456
chr6_151219969_151220009	99th	TAAA	10	ncRNA_intronic	RP1-292B18.4	0	319613	0.273	0.7852	0.998899	+		-0.469405	0.625374	-	0.398962	44370	2	68	4289	40011	0.450915	1.56975	+	0.527153	275243	3	55	10731	264454
chr6_151272489_151272538	99th	AGAT	12	intronic	AKAP12	0	319571	-0.367	0.7135	0.998899	-		-0.486708	0.614646	-	0.158096	44366	6	87	4285	39988	0.0346996	1.03531	+	0.864125	275205	27	660	10705	263813
chr6_152184631_152184678	99th	ATAG	11	intronic	SYNE1	0	319610	-0.123	0.9022	0.998899	-		0.0207318	1.02095	+	0.975184	44370	3	21	4288	40058	-0.0555293	0.945984	-	0.88475	275240	7	170	10726	264337
chr6_15246044_15246067	99th	CCG	7	upstream	JARID2	229	319616	-0.361	0.7184	0.998899	-		-0.109092	0.896648	-	0.7895	44370	6	107	4285	39972	-0.253617	0.775989	-	0.778393	275246	1	36	10733	264476
chr6_15432449_15432479	99th	AAC	10	intronic	JARID2	0	319616	-0.3	0.7638	0.998899	-		0.953428	2.59459	+	0.194527	44370	4	16	4287	40063	-0.40659	0.665917	-	0.398294	275246	3	116	10731	264396
chr6_154925744_154925824	99th	TTCTC	16	intronic	TIAM2	0	319252	0.435	0.6639	0.998899	+		-0.0635033	0.938471	-	0.888478	44301	5	111	4281	39904	0.460031	1.58412	+	0.599907	274951	2	31	10722	264196
chr6_161219872_161219977	99th	AGGC	26	intronic	AGPAT4	0	317806	0.225	0.8217	0.998899	+		0.971134	2.64094	+	0.0866164	44122	7	23	4260	39832	-0.142655	0.867053	-	0.656251	273684	9	269	10668	262738
chr6_163415143_163415167	99th	CGG	8	UTR5	QKI	0	319360	-0.362	0.7175	0.998899	-		-0.124571	0.882876	-	0.686193	44363	11	139	4280	39933	-0.127846	0.879989	-	0.819912	274997	3	92	10725	264177
chr6_164086172_164086196	99th	CTC	8	upstream	RP1-155D22.2	511	319616	-0.623	0.5336	0.998899	-		-1.27131	0.280464	-	0.0933082	44370	0	15	4291	40064	0.00151194	1.00151	+	0.997689	275246	4	83	10730	264429
chr6_165663261_165663282	99th	CGC	7	upstream	PDE10A	707	319592	0.524	0.6	0.998899	+		0.365245	1.44087	+	0.606435	44368	3	24	4288	40053	0.0867336	1.09061	+	0.720122	275224	20	430	10714	264060
chr6_16761547_16761606	99th	CGCT	14	ncRNA_intronic	RP1-151F17.1	0	319284	0.422	0.6733	0.998899	+		-0.371137	0.689949	-	0.470659	44336	3	44	4286	40003	0.236229	1.26646	+	0.45688	274948	13	253	10708	263974
chr6_1843109_1843151	99th	AAATA	8	intronic	GMDS	0	319595	-0.253	0.7999	0.998899	-		-0.196686	0.821449	-	0.611778	44368	6	130	4285	39947	-0.0290027	0.971414	-	0.944731	275227	6	139	10727	264355
chr6_19344827_19344927	99th	AAAG	25	ncRNA_intronic	RP4-625H18.2	0	44046	0.172	0.8631	0.998899	+		0.134736	1.14423	+	0.86314	44046	2	35	4242	39767
chr6_21512058_21512094	99th	AAAT	9	upstream	LINC00581	163	319601	0.098	0.9221	0.998899	+		0.136798	1.1466	+	0.537507	44370	27	180	4264	39899	-0.0180989	0.982064	-	0.886927	275231	66	1660	10668	262837
chr6_21520734_21520773	99th	ATA	13	downstream	RP11-204E9.1	905	319614	-0.436	0.663	0.998899	-		-0.365874	0.69359	-	0.563434	44370	2	29	4289	40050	-0.104944	0.900375	-	0.812181	275244	5	127	10729	264383
chr6_22594077_22594119	99th	TCA	14	upstream	RP1-309H15.2	244	319616	0.081	0.9355	0.998899	+		0.287571	1.33319	+	0.56069	44370	6	74	4285	40005	-1.01181	0.36356	-	0.88365	275246	0	2	10734	264510
chr6_30268499_30268544	99th	AAT	15	ncRNA_intronic	HCG17	0	319611	0.286	0.7748	0.998899	+		-0.155863	0.855676	-	0.754416	44370	4	47	4287	40032	0.0871097	1.09102	+	0.664339	275241	29	673	10705	263834
chr6_32223881_32223911	99th	AGC	10	exonic	NOTCH4	0	319616	-0.552	0.5812	0.998899	-		0.621919	1.8625	+	0.642769	44370	1	5	4290	40074	-0.442223	0.642606	-	0.435027	275246	2	77	10732	264435
chr6_33562659_33562695	99th	TTTA	9	downstream	Metazoa_SRP	185	319612	-0.259	0.7956	0.998899	-		0.176973	1.1936	+	0.784392	44369	3	44	4288	40034	-0.334722	0.715537	-	0.697286	275243	1	39	10733	264470
chr6_33593791_33593816	99th	TTTTA	5	upstream	LINC00336	453	319616	-0.088	0.9299	0.998899	-		0.333246	1.39549	+	0.697109	44370	2	20	4289	40059	-1.02508	0.358768	-	0.801766	275246	0	3	10734	264509
chr6_37170247_37170277	99th	GCA	10	UTR5	PIM1	0	319611	0.076	0.9398	0.998899	+		-0.369068	0.691378	-	0.447752	44370	3	93	4288	39986	0.323433	1.38186	+	0.699336	275241	2	31	10732	264476
chr6_38375891_38375963	99th	AAAG	18	intronic	BTBD9	0	275169	0.219	0.8264	0.998899	+											0.0979816	1.10294	+	0.826437	275169	6	111	10726	264326
chr6_42299080_42299136	99th	TATC	14	intronic	TRERF1	0	319132	0.444	0.6572	0.998899	+		-0.0614637	0.940387	-	0.918856	44298	3	33	4280	39982	0.35871	1.43148	+	0.603658	274834	3	49	10715	264067
chr6_42630098_42630161	99th	GTA	21	intronic	UBR2	0	319597	-0.503	0.6151	0.998899	-		0.453745	1.5742	+	0.386419	44370	6	37	4285	40042	-0.227121	0.796824	-	0.373699	275227	13	418	10719	264077
chr6_42782025_42782048	99th	CCG	7	splicing	GLTSCR1L	0	319572	0.407	0.6841	0.998899	+		0.0334194	1.03398	+	0.878194	44363	26	212	4265	39860	0.0399773	1.04079	+	0.706261	275209	100	2410	10630	262069
chr6_46061181_46061205	99th	TTTG	6	intronic	CLIC5	0	44370	0.391	0.6962	0.998899	+		0.196994	1.21774	+	0.696158	44370	5	88	4286	39991
chr6_52576997_52577020	99th	CCCG	5	upstream	TRAM2;TRAM2-AS1	287	311978	-0.149	0.8813	0.998899	-		0.572862	1.77334	+	0.526751	36733	2	18	3070	33643	-1.0623	0.34566	-	0.696359	275245	0	4	10733	264508
chr6_64011989_64012034	99th	TCCTC	9	intronic	EYS	0	319615	0.374	0.7084	0.998899	+		0.105236	1.11097	+	0.764607	44370	10	131	4281	39948	0.092607	1.09703	+	0.777376	275245	11	220	10723	264291
chr6_64139967_64140011	99th	AATA	11	intronic	EYS	0	319614	0.077	0.9383	0.998899	+		-0.733853	0.480056	-	0.294892	44370	1	17	4290	40062	0.259875	1.29677	+	0.614282	275244	5	99	10729	264411
chr6_68636443_68636479	99th	ATAA	9	intronic	ADGRB3	0	319616	0.316	0.7518	0.998899	+		-1.15011	0.316602	-	0.428549	44370	0	5	4291	40074	0.402028	1.49485	+	0.510076	275246	4	65	10730	264447
chr6_72324027_72324079	99th	ATAG	13	intronic	RIMS1	0	319614	0.327	0.7434	0.998899	+		-0.180866	0.834547	-	0.583151	44370	9	122	4282	39957	0.194578	1.2148	+	0.566571	275244	11	221	10723	264289
chr6_7249790_7249823	99th	TAT	11	UTR3	RREB1	0	319615	-0.138	0.89	0.998899	-		0.656779	1.92857	+	0.477463	44370	2	31	4289	40048	-1.15534	0.31495	-	0.664058	275245	0	2	10734	264509
chr6_80469194_80469248	99th	TAT	18	downstream	RP11-250B2.5	114	319597	0.487	0.6259	0.998899	+		-0.175427	0.839099	-	0.548282	44370	12	108	4279	39971	0.140757	1.15114	+	0.443459	275227	36	817	10698	263676
chr6_83369653_83369725	99th	AGGA	18	intronic	ME1	0	319607	-0.394	0.6939	0.998899	-		-1.0735	0.34181	-	0.479447	44367	0	9	4290	40068	-0.0976982	0.906923	-	0.888544	275240	2	61	10732	264445
chr6_88880176_88880216	99th	TGAA	10	intronic	RNGTT	0	319616	0.365	0.7149	0.998899	+		-1.17685	0.308248	-	0.361157	44370	0	5	4291	40074	0.374651	1.45448	+	0.447102	275246	6	96	10728	264416
chr6_97469196_97469252	99th	CTTC	14	ncRNA_intronic	RP11-436D23.1	0	319567	0.091	0.9278	0.998899	+		0.55994	1.75057	+	0.0157152	44364	27	140	4263	39934	-0.14918	0.861414	-	0.38311	275203	32	900	10702	263569
chr6_99613748_99613768	99th	CCG	6	exonic	PRDM13	0	319593	0.228	0.8194	0.998899	+		-0.0116938	0.988374	-	0.987687	44350	2	16	4289	40043	0.103549	1.1091	+	0.800829	275243	7	152	10727	264357
chr7_100053519_100053543	99th	TACA	6	intronic	ZSCAN21	0	319593	-0.47	0.6383	0.998899	-		0.164513	1.17882	+	0.374904	44369	40	251	4251	39827	-1.06171	0.345864	-	0.388245	275224	0	19	10733	264472
chr7_100088992_100089013	99th	CGG	7	exonic	COPS6	0	319616	-0.18	0.8574	0.998899	-		1.01404	2.75672	+	0.176072	44370	4	13	4287	40066	-0.42015	0.656948	-	0.461236	275246	2	88	10732	264424
chr7_100375730_100375758	99th	CAAA	7	intronic	PILRA	0	319614	0.288	0.7736	0.998899	+		0.190438	1.20978	+	0.505917	44370	17	107	4274	39972	0.00661536	1.00664	+	0.9658	275244	46	1096	10688	263414
chr7_100530980_100531025	99th	AAAAT	9	upstream	RN7SL416P	321	319615	-0.656	0.5116	0.998899	-		-0.217174	0.80479	-	0.642454	44370	4	100	4287	39979	-1.0289	0.3574	-	0.6025	275245	0	12	10734	264499
chr7_101816405_101816447	99th	CGC	14	intronic	CUX1	0	318200	-0.457	0.6475	0.998899	-		1.61646	5.03523	+	0.171087	44147	2	6	4262	39877	-1.07098	0.342673	-	0.297415	274053	0	24	10698	263331
chr7_102422143_102422188	99th	ATT	15	intronic	PRKRIP1	0	319601	-0.179	0.858	0.998899	-		0.0578949	1.0596	+	0.916216	44368	4	38	4287	40039	-0.0784324	0.924565	-	0.814127	275233	9	255	10724	264245
chr7_102995783_102995819	99th	TAAA	9	intronic	FBXL13	0	319612	-0.574	0.5659	0.998899	-		0.0535751	1.05504	+	0.820506	44369	22	176	4268	39903	-0.532073	0.587386	-	0.47786	275243	1	44	10733	264465
chr7_104357751_104357799	99th	TCC	16	intronic	LHFPL3	0	319601	-0.228	0.8193	0.998899	-		-0.589529	0.554588	-	0.195369	44370	3	45	4288	40034	0.0759039	1.07886	+	0.784301	275231	15	355	10719	264142
chr7_104518791_104518847	99th	ATAG	14	intronic	LHFPL3	0	319596	-0.547	0.5844	0.998899	-		0.0830079	1.08655	+	0.785988	44366	13	142	4277	39934	-0.172603	0.841472	-	0.484892	275230	15	430	10719	264066
chr7_106563021_106563053	99th	AGGA	8	ncRNA_intronic	CTB-111H14.1	0	319607	0.142	0.887	0.998899	+		-0.501833	0.60542	-	0.393088	44370	2	28	4289	40051	0.231521	1.26052	+	0.619906	275237	6	110	10728	264393
chr7_111402123_111402172	99th	AAT	16	intronic	IMMP2L	0	319545	0.084	0.9332	0.998899	+		0.865946	2.37725	+	0.387878	44366	2	10	4287	40067	-0.125888	0.881714	-	0.797625	275179	4	102	10727	264346
chr7_113134216_113134282	99th	ATAG	16	ncRNA_intronic	RP11-736E3.1	0	319558	-0.508	0.6113	0.998899	-		-0.061594	0.940265	-	0.895513	44350	5	64	4284	39997	-0.146283	0.863913	-	0.620703	275208	11	307	10722	264168
chr7_114143147_114143187	99th	AAT	13	intronic	FOXP2	0	319614	-0.282	0.7783	0.998899	-		0.690242	1.9942	+	0.389811	44370	3	19	4288	40060	-0.505118	0.603434	-	0.516563	275244	1	43	10733	264467
chr7_114176174_114176246	99th	TCTTG	14	intronic	FOXP2	0	319468	0.268	0.7884	0.998899	+		0.601054	1.82404	+	0.42963	44337	3	26	4285	40023	-0.0165786	0.983558	-	0.97783	275131	3	70	10728	264330
chr7_122528110_122528159	99th	GTG	16	intronic	CADPS2	0	319587	0.044	0.965	0.998899	+		-0.162845	0.849723	-	0.870114	44359	1	12	4289	40057	0.0862508	1.09008	+	0.910095	275228	2	43	10732	264451
chr7_12632078_12632149	99th	TTTTA	14	intronic	SCIN	0	319398	0.166	0.8682	0.998899	+		0.0777107	1.08081	+	0.853988	44358	7	54	4283	40014	0.0282306	1.02863	+	0.916418	275040	16	384	10709	263931
chr7_131160492_131160534	99th	ATT	14	intronic	MKLN1	0	319597	-0.61	0.5418	0.998899	-		-0.36309	0.695524	-	0.148571	44369	14	138	4277	39940	-0.00929171	0.990751	-	0.938249	275228	75	1894	10658	262601
chr7_133558189_133558254	99th	TCTTT	13	intronic	EXOC4	0	319511	-0.519	0.6039	0.998899	-		-0.268835	0.764269	-	0.497241	44354	6	63	4280	40005	-0.0897588	0.914152	-	0.774528	275157	10	281	10718	264148
chr7_136065677_136065709	99th	AAAT	8	ncRNA_intronic	AC024084.1	0	319609	-0.163	0.8706	0.998899	-		0.15405	1.16655	+	0.682864	44369	9	113	4282	39965	-0.0803372	0.922805	-	0.734147	275240	18	473	10716	264033
chr7_137979728_137979764	99th	AAC	12	intronic	CREB3L2	0	319615	-0.082	0.9343	0.998899	-		-1.1666	0.311424	-	0.318452	44370	0	10	4291	40069	0.256173	1.29198	+	0.755264	275245	2	36	10732	264475
chr7_139102931_139102975	99th	GTATAT	7	intronic	ZC3HAV1	0	319607	-0.04	0.9684	0.998899	-		-0.185172	0.830961	-	0.786568	44369	2	30	4289	40048	0.028248	1.02865	+	0.947369	275238	6	151	10728	264353
chr7_13917288_13917333	99th	TATT	11	intronic	ETV1	0	319548	-0.123	0.9022	0.998899	-		-0.221356	0.801431	-	0.43802	44366	12	122	4279	39953	0.0278983	1.02829	+	0.857988	275182	46	1098	10685	263353
chr7_139523962_139524008	99th	CCG	15	exonic	CLEC2L	0	319609	-0.112	0.911	0.998899	-		1.93967	6.95645	+	0.124268	44370	2	3	4289	40076	-1.10025	0.332788	-	0.460762	275239	0	10	10734	264495
chr7_140924757_140924803	99th	GGAGGC	7	UTR5	BRAF	0	319598	0.124	0.9011	0.998899	+		1.24623	3.47721	+	0.0274701	44370	5	21	4286	40058	-1.05191	0.34927	-	0.452482	275228	0	18	10734	264476
chr7_142864293_142864320	99th	CCT	9	exonic	EPHB6	0	319615	-0.44	0.6603	0.998899	-		0.387438	1.4732	+	0.491522	44370	5	29	4286	40050	-0.211137	0.809663	-	0.453361	275245	11	342	10723	264169
chr7_143282161_143282194	99th	TAT	11	ncRNA_intronic	AC073342.12	0	319614	0.254	0.7996	0.998899	+		1.19197	3.29356	+	0.122784	44370	4	16	4287	40063	-0.128029	0.879828	-	0.72936	275244	7	186	10726	264325
chr7_147933494_147933542	99th	AGAT	12	intronic	CNTNAP2	0	319615	-0.145	0.885	0.998899	-		-0.854941	0.425308	-	0.1329	44370	1	51	4290	40028	0.384605	1.46903	+	0.654466	275245	2	38	10732	264473
chr7_149458502_149458542	99th	AAACA	8	intronic	ZNF777	0	319616	0.571	0.5683	0.998899	+		0.367876	1.44466	+	0.303395	44370	12	79	4279	40000	0.0445824	1.04559	+	0.840172	275246	23	545	10711	263967
chr7_151059514_151059542	99th	CCCCCG	4	intronic	SLC4A2	0	319595	-0.071	0.9433	0.998899	-		-1.17659	0.308328	-	0.267195	44370	0	8	4291	40071	0.245046	1.27768	+	0.71221	275225	3	58	10730	264434
chr7_151658156_151658196	99th	ATAA	10	intronic	PRKAG2	0	319601	-0.456	0.6487	0.998899	-		0.589256	1.80265	+	0.663515	44370	1	6	4290	40073	-0.386728	0.679276	-	0.505672	275231	2	79	10732	264418
chr7_151870107_151870154	99th	AGAT	11	intronic	PRKAG2	0	319607	-0.618	0.5368	0.998899	-		-0.210216	0.810409	-	0.627259	44369	5	64	4286	40014	-0.1372	0.871796	-	0.637968	275238	11	336	10723	264168
chr7_152299319_152299359	99th	AAAT	10	intronic	KMT2C	0	319523	-0.286	0.7748	0.998899	-		-0.18469	0.831362	-	0.388858	44337	22	238	4267	39810	0.00473579	1.00475	+	0.969962	275186	69	1654	10662	262801
chr7_152307333_152307398	99th	GAGG	16	intronic	KMT2C	0	316779	0.349	0.7274	0.998899	+		1.91995	6.82062	+	0.0394966	44113	2	3	4253	39855	-1.04196	0.352763	-	0.650958	272666	0	6	10642	262018
chr7_18244812_18244836	99th	AAT	8	intronic	HDAC9	0	319615	-0.586	0.5576	0.998899	-		-1.15148	0.316168	-	0.262318	44370	0	11	4291	40068	-0.0741717	0.928512	-	0.855753	275245	6	164	10728	264347
chr7_21215440_21215533	99th	CCTTTC	15	downstream	RN7SL542P	4	318289	-0.049	0.9608	0.998899	-		-0.253156	0.776347	-	0.790937	44186	1	9	4273	39903	0.032615	1.03315	+	0.957327	274103	3	71	10683	263346
chr7_2402538_2402583	99th	CAA	15	upstream	CHST12	977	319616	0.472	0.6372	0.998899	+		0.737049	2.08976	+	0.437976	44370	2	24	4289	40055	0.224239	1.25137	+	0.843995	275246	1	21	10733	264491
chr7_2631936_2631955	99th	CGG	6	UTR5	TTYH3	0	317071	-0.621	0.5348	0.998899	-		-0.217083	0.804863	-	0.701132	44058	3	33	4235	39787	-0.267792	0.765067	-	0.606722	273013	3	108	10648	262254
chr7_27102141_27102167	99th	CGG	8	exonic	HOXA2	0	319366	-0.356	0.7215	0.998899	-		1.52294	4.58569	+	0.111359	44360	3	6	4286	40065	-0.654573	0.519664	-	0.306019	275006	1	72	10728	264205
chr7_27145446_27145496	99th	GTTTT	10	ncRNA_intronic	RP1-170O19.22	0	319616	-0.347	0.7289	0.998899	-		0.701756	2.01729	+	0.105631	44370	10	46	4281	40033	-0.265702	0.766668	-	0.306238	275246	12	398	10722	264114
chr7_29184143_29184199	99th	AGAT	14	intronic	CPVL	0	319612	-0.073	0.9422	0.998899	-		-0.888008	0.411475	-	0.0844617	44370	1	48	4290	40031	0.250206	1.28429	+	0.538836	275242	8	155	10726	264353
chr7_31786893_31786957	99th	TATC	16	UTR3	PDE1C	0	319428	0.311	0.7555	0.998899	+		-0.148873	0.861679	-	0.595536	44354	13	126	4277	39938	0.0963928	1.10119	+	0.583168	275074	38	858	10692	263486
chr7_32126201_32126245	99th	TAGA	11	intronic	PDE1C	0	319609	0.532	0.5946	0.998899	+		-0.103997	0.901228	-	0.64603	44370	21	207	4270	39872	0.0833049	1.08687	+	0.448521	275239	97	2195	10637	262310
chr7_3301271_3301295	99th	GGC	8	ncRNA_intronic	AC073316.1	0	319498	0.52	0.6033	0.998899	+		-0.678463	0.507396	-	0.345627	44367	1	24	4290	40052	0.357567	1.42985	+	0.347868	275131	10	162	10722	264237
chr7_33294279_33294354	99th	ATCT	18	intronic	BBS9	0	319593	0.157	0.8756	0.998899	+		-0.128538	0.87938	-	0.77314	44368	5	69	4286	40008	0.0927303	1.09717	+	0.776111	275225	11	256	10723	264235
chr7_33919923_33919954	99th	TATC	7	intronic	BMPER	0	319616	-0.359	0.7197	0.998899	-		-1.09951	0.333034	-	0.223149	44370	0	19	4291	40060	0.0630924	1.06513	+	0.918402	275246	3	74	10731	264438
chr7_34723516_34723557	99th	ATAA	10	ncRNA_intronic	NPSR1-AS1	0	319612	0.353	0.7244	0.998899	+		0.180843	1.19823	+	0.82751	44370	2	14	4289	40065	0.144599	1.15558	+	0.769986	275242	5	124	10729	264384
chr7_3504255_3504293	99th	TGT	12	intronic	SDK1	0	319571	-0.285	0.7754	0.998899	-		0.189591	1.20876	+	0.712979	44370	5	49	4286	40030	-0.284508	0.752384	-	0.648963	275201	2	75	10728	264396
chr7_36385787_36385860	99th	AAAAT	14	intronic	KIAA0895	0	319520	0.43	0.6673	0.998899	+		0.00315427	1.00316	+	0.994257	44352	6	100	4284	39962	0.213874	1.23847	+	0.645335	275168	6	112	10725	264325
chr7_3705425_3705507	99th	ATTTT	16	intronic	SDK1	0	317174	-0.67	0.5031	0.998899	-		0.0813922	1.0848	+	0.848812	44283	7	47	4269	39960	-1.05889	0.346841	-	0.424442	272891	0	23	10638	262230
chr7_39339688_39339719	99th	CAG	10	exonic	POU6F2	0	319614	-0.309	0.7576	0.998899	-		-0.805825	0.446719	-	0.166744	44370	1	35	4290	40044	0.0984175	1.10342	+	0.823857	275244	6	135	10728	264375
chr7_45843831_45843856	99th	CAAAA	5	downstream	RNU6-326P	91	319614	0.032	0.9748	0.998899	+		0.294798	1.34286	+	0.804524	44369	1	7	4290	40071	-0.0332939	0.967254	-	0.947861	275245	4	120	10730	264391
chr7_47447248_47447289	99th	TGTT	10	intronic	TNS3	0	319612	0.026	0.9792	0.998899	+		-0.833928	0.43434	-	0.00972031	44370	8	136	4283	39943	0.210371	1.23414	+	0.286294	275242	33	698	10700	263811
chr7_47766843_47766887	99th	TTTA	11	downstream	LINC00525	71	318458	0.324	0.7463	0.998899	+		1.34276	3.8296	+	0.398498	44370	1	5	4290	40074	0.00166407	1.00167	+	0.992775	274088	32	773	10667	262616
chr7_50355619_50355651	99th	AATA	8	intronic	IKZF1	0	319616	-0.279	0.7806	0.998899	-		-1.172	0.309747	-	0.239859	44370	0	12	4291	40067	0.108059	1.11411	+	0.863635	275246	3	64	10731	264448
chr7_5514658_5514702	99th	ATAC	11	upstream	FBXL18	860	319606	0.126	0.8997	0.998899	+		0.260374	1.29742	+	0.38224	44369	16	143	4275	39935	-0.0488013	0.95237	-	0.829733	275237	20	530	10713	263974
chr7_611769_611797	99th	ATGG	7	intronic	PRKAR1B	0	319492	-0.355	0.7227	0.998899	-		-0.354816	0.701302	-	0.431163	44365	4	68	4287	40006	-0.0660618	0.936073	-	0.947142	275127	1	36	10727	264363
chr7_64350768_64350798	99th	TTTTG	6	UTR3	ZNF736	0	319616	-0.039	0.9691	0.998899	-		0.981406	2.66821	+	0.0357462	44370	7	40	4284	40039	-1.08204	0.338903	-	0.376236	275246	0	15	10734	264497
chr7_6448699_6448735	99th	TTTA	9	intronic	DAGLB	0	319611	-0.371	0.7105	0.998899	-		0.00673986	1.00676	+	0.99519	44370	1	6	4290	40073	-0.257759	0.772781	-	0.687412	275241	2	66	10732	264441
chr7_66766710_66766738	99th	TTAT	7	intronic	RABGEF1	0	319615	-0.145	0.8851	0.998899	-		-0.0785623	0.924444	-	0.851065	44369	6	98	4285	39980	-0.040781	0.960039	-	0.935974	275246	4	107	10730	264405
chr7_66916188_66916239	99th	TTA	17	upstream	Metazoa_SRP	854	319608	0.379	0.7044	0.998899	+		0.720518	2.0555	+	0.453632	44370	2	15	4289	40064	0.0818782	1.08532	+	0.914089	275238	2	44	10732	264460
chr7_68028702_68028778	99th	TTCC	19	ncRNA_intronic	RP11-358M3.1	0	317609	0.096	0.9235	0.998899	+		1.45665	4.29156	+	0.195007	44210	2	16	4273	39919	-1.06153	0.345926	-	0.676225	273399	0	5	10657	262737
chr7_69285233_69285277	99th	GATA	11	ncRNA_intronic	RP11-3P22.2	0	319599	0.457	0.648	0.998899	+		0.353032	1.42338	+	0.616074	44370	3	22	4288	40057	0.120167	1.12769	+	0.771356	275229	7	155	10726	264341
chr7_69600053_69600085	99th	CTGT	8	intronic	AUTS2	0	319616	0.669	0.5033	0.998899	+		-0.282673	0.753766	-	0.530871	44370	4	103	4287	39976	0.988818	2.68806	+	0.330596	275246	2	28	10732	264484
chr7_70410398_70410442	99th	TTTA	11	intronic	AUTS2	0	319610	0.503	0.6149	0.998899	+		0.427469	1.53337	+	0.637071	44370	2	9	4289	40070	0.160273	1.17383	+	0.724341	275240	6	120	10728	264386
chr7_70729852_70729896	99th	TGTA	11	intronic	AUTS2	0	319612	0.527	0.5984	0.998899	+		-0.240595	0.78616	-	0.611225	44370	4	70	4287	40009	0.130903	1.13986	+	0.440319	275242	42	944	10692	263564
chr7_72756191_72756250	99th	TTTAT	11	intronic	TYW1B	0	319582	0.195	0.8453	0.998899	+		-0.197563	0.820728	-	0.585652	44365	8	58	4281	40018	0.29021	1.33671	+	0.667819	275217	3	50	10728	264436
chr7_74894936_74894961	99th	AAAAT	5	upstream	Y_RNA	855	318036	0.054	0.9573	0.998899	+		-1.21936	0.295419	-	0.29342	44329	0	9	4285	40035	0.326409	1.38598	+	0.630822	273707	3	55	10676	262973
chr7_74964713_74964797	99th	CCG	28	upstream	GATSL2	21	319331	-0.371	0.7104	0.998899	-		-1.12414	0.324932	-	0.341767	44357	0	12	4291	40054	-0.0135125	0.986578	-	0.985349	274974	2	41	10722	264209
chr7_75092774_75092806	99th	CCG	10	intronic	GTF2IRD2B	0	319613	-0.384	0.701	0.998899	-		-0.008804	0.991235	-	0.985431	44369	5	54	4286	40024	-0.125108	0.882402	-	0.684398	275244	10	301	10724	264209
chr7_75616584_75616638	99th	GGA	18	intronic	HIP1	0	44365	-0.549	0.5832	0.998899	-		-0.249574	0.779133	-	0.58323	44365	4	114	4287	39960
chr7_75622849_75622896	99th	TATC	11	intronic	HIP1	0	319576	0.302	0.7623	0.998899	+		-0.103131	0.902009	-	0.920494	44370	1	9	4290	40070	0.242002	1.2738	+	0.714333	275206	3	62	10730	264411
chr7_75640752_75640785	99th	AAT	11	intronic	HIP1	0	319614	0.416	0.6771	0.998899	+		0.230908	1.25974	+	0.426023	44370	17	100	4274	39979	0.0235937	1.02387	+	0.897202	275244	33	833	10701	263677
chr7_78555200_78555249	99th	GATA	12	intronic	MAGI2	0	319602	-0.246	0.8059	0.998899	-		0.278915	1.32169	+	0.514202	44368	8	49	4283	40028	-0.115994	0.890481	-	0.598425	275234	20	538	10713	263963
chr7_84057751_84057791	99th	ATAA	10	intronic	SEMA3A	0	319611	0.327	0.7435	0.998899	+		-0.0231631	0.977103	-	0.965579	44369	4	36	4286	40043	0.134274	1.14371	+	0.711466	275242	10	180	10723	264329
chr7_87468932_87468981	99th	AAAAT	9	intronic	ABCB4	0	319262	-0.102	0.9188	0.998899	-		0.0524707	1.05387	+	0.923638	44339	4	32	4285	40018	-0.061036	0.940789	-	0.882109	274923	6	162	10720	264035
chr7_90981803_90981833	99th	AAACA	6	intronic	CDK14	0	319612	0.421	0.6737	0.998899	+		-0.187457	0.829065	-	0.390871	44370	22	194	4269	39885	0.108028	1.11408	+	0.424684	275242	65	1486	10668	263023
chr7_94942803_94942856	99th	AATA	13	intronic	PPP1R9A	0	319599	-0.4	0.6891	0.998899	-		-0.11709	0.889505	-	0.782067	44370	6	54	4285	40025	-0.0914408	0.912615	-	0.748876	275229	12	330	10722	264165
chr7_98242406_98242443	99th	ACCC	9	intronic	TECPR1	0	319443	0.623	0.5332	0.998899	+		-0.192276	0.825079	-	0.698617	44259	4	50	4275	39930	0.348953	1.41758	+	0.408404	275184	8	153	10725	264298
chr7_98353961_98354006	99th	AATAA	9	intronic	BAIAP2L1	0	319613	0.038	0.9696	0.998899	+		-0.488371	0.613625	-	0.389996	44370	2	41	4289	40038	0.257584	1.2938	+	0.699367	275243	3	55	10731	264454
chr7_98870572_98870593	99th	TGC	7	upstream	TMEM130	536	319616	0.533	0.5938	0.998899	+		0.549051	1.73161	+	0.259676	44370	7	72	4284	40007	0.0927357	1.09717	+	0.902815	275246	2	48	10732	264464
chr7_99125057_99125093	99th	TTCA	9	intronic	SMURF1	0	319615	-0.527	0.5983	0.998899	-		-0.242074	0.784998	-	0.603837	44370	4	77	4287	40002	-0.169827	0.843811	-	0.719273	275245	4	132	10730	264379
chr7_99144016_99144046	99th	CCG	10	UTR5	SMURF1	0	319605	0.213	0.8312	0.998899	+		0.157832	1.17097	+	0.678199	44368	9	89	4281	39989	0.0151129	1.01523	+	0.949699	275237	19	474	10714	264030
chr8_100831666_100831693	99th	GTT	9	downstream	RNU4-83P	35	319616	0.127	0.8987	0.998899	+		-0.0302011	0.97025	-	0.967742	44370	2	25	4289	40054	0.171224	1.18676	+	0.878098	275246	1	20	10733	264492
chr8_104173920_104173962	99th	ATTT	10	intronic	RIMS2	0	319565	0.425	0.6711	0.998899	+		-0.122012	0.885138	-	0.751874	44365	7	79	4284	39995	0.145495	1.15661	+	0.558863	275200	20	452	10711	264017
chr8_105393337_105393389	99th	CTTT	13	intronic	ZFPM2	0	319380	-0.474	0.6352	0.998899	-		-0.12371	0.883636	-	0.903586	44334	1	9	4286	40038	-0.289472	0.748659	-	0.643684	275046	2	69	10718	264257
chr8_105403992_105404044	99th	AAC	17	intronic	ZFPM2	0	319611	0.386	0.6996	0.998899	+		0.326743	1.38645	+	0.319819	44370	14	96	4277	39983	0.00400997	1.00402	+	0.986918	275241	18	459	10716	264048
chr8_107293197_107293237	99th	TGA	13	intronic	ANGPT1	0	319616	-0.669	0.5035	0.998899	-		0.309287	1.36245	+	0.489743	44370	7	104	4284	39975	-1.05259	0.349033	-	0.31816	275246	0	28	10734	264484
chr8_117875420_117875468	99th	TAAA	12	intronic	EXT1	0	319610	0.033	0.9738	0.998899	+		-0.214798	0.806704	-	0.62035	44369	5	56	4286	40022	0.0518276	1.05319	+	0.814743	275241	23	567	10711	263940
chr8_118629774_118629826	99th	AAAT	13	ncRNA_intronic	SAMD12-AS1	0	319603	-0.224	0.823	0.998899	-		0.527137	1.69408	+	0.158738	44369	12	87	4279	39991	-0.172258	0.841762	-	0.4197	275234	20	579	10713	263922
chr8_119208385_119208403	99th	GCG	6	UTR5	MAL2	0	319614	-0.151	0.8797	0.998899	-		1.9523	7.04487	+	0.11959	44370	2	7	4289	40072	-0.570645	0.565161	-	0.430679	275244	1	46	10733	264464
chr8_119918438_119918478	99th	TTTA	10	intronic	DEPTOR	0	319615	-0.23	0.8179	0.998899	-		0.0823531	1.08584	+	0.793396	44370	13	84	4278	39995	-0.0630715	0.938876	-	0.723862	275245	32	844	10702	263667
chr8_125514288_125514332	99th	CAT	14	ncRNA_intronic	RP11-136O12.2	0	319616	0.475	0.6345	0.998899	+		0.265073	1.30353	+	0.591532	44370	6	32	4285	40047	0.134843	1.14436	+	0.766634	275246	6	124	10728	264388
chr8_127897870_127897902	99th	GAAA	8	ncRNA_intronic	PVT1	0	319510	-0.091	0.9275	0.998899	-		-0.192807	0.824641	-	0.844182	44359	1	10	4290	40058	-0.0113765	0.988688	-	0.984728	275151	3	79	10729	264340
chr8_129566907_129566974	99th	TAGA	16	ncRNA_intronic	CCDC26	0	319479	0.28	0.7795	0.998899	+		-0.338572	0.712787	-	0.315514	44356	7	116	4282	39951	0.132925	1.14216	+	0.481023	275123	34	739	10696	263654
chr8_130418539_130418571	99th	AAAT	8	intronic	ASAP1	0	319602	0.477	0.6333	0.998899	+		0.043283	1.04423	+	0.94396	44370	3	58	4288	40021	0.638027	1.89274	+	0.627008	275232	1	12	10733	264486
chr8_132480874_132480895	99th	CGG	7	UTR5	KCNQ3	0	317704	0.415	0.6783	0.998899	+		1.27176	3.56713	+	0.410727	43980	1	5	4238	39736	0.0558742	1.05746	+	0.906784	273724	5	110	10662	262947
chr8_132573091_132573150	99th	AGATAT	9	intronic	LRRC6	0	319594	-0.442	0.6586	0.998899	-		0.61992	1.85878	+	0.50911	44354	2	11	4289	40052	-1.05493	0.348217	-	0.45859	275240	0	20	10734	264486
chr8_13448345_13448369	99th	TTC	8	intronic	DLC1	0	319614	-0.246	0.8059	0.998899	-		-0.598763	0.549491	-	0.406454	44370	1	25	4290	40054	0.0363331	1.037	+	0.945415	275244	4	93	10730	264417
chr8_135630482_135630504	99th	ATGT	5	intronic	KHDRBS3	0	319615	0.608	0.5435	0.998899	+		3.74744	42.4124	+	0.0010015	44370	2	1	4289	40078	-1.09972	0.332964	-	0.505197	275245	0	9	10734	264502
chr8_136670065_136670097	99th	TTTA	8	ncRNA_intronic	LINC02055	0	319441	0.06	0.9518	0.998899	+		-0.0107533	0.989304	-	0.983543	44358	4	69	4287	39998	0.0556062	1.05718	+	0.94151	275083	2	41	10722	264318
chr8_136743423_136743465	99th	AAAT	10	ncRNA_intronic	LINC02055	0	319415	-0.2	0.8411	0.998899	-		0.467282	1.59565	+	0.0876799	44355	22	125	4269	39939	-0.132173	0.876189	-	0.367161	275060	44	1273	10677	263066
chr8_144522866_144522919	99th	CGG	17	exonic	LRRC24	0	316904	-0.509	0.6108	0.998899	-		0.270051	1.31003	+	0.698144	41670	3	29	4131	37507	-0.217478	0.804545	-	0.485803	275234	9	248	10723	264254
chr8_1464256_1464374	99th	TTCCAGGACAGCACCC	7	intronic	DLGAP2	0	319584	0.342	0.7327	0.998899	+		0.962822	2.61908	+	0.18732	44356	4	14	4286	40052	-1.01328	0.363026	-	0.871829	275228	0	2	10734	264492
chr8_17616173_17616209	99th	TTAT	9	intronic	PDGFRL	0	319614	-0.527	0.598	0.998899	-		-0.156166	0.855417	-	0.711626	44370	6	47	4285	40032	-0.353453	0.702259	-	0.674638	275244	1	40	10732	264471
chr8_20196736_20196760	99th	AAG	8	upstream	ATP6V1B2	607	319616	0.174	0.862	0.998899	+		0.366154	1.44218	+	0.667767	44370	2	28	4289	40051	0.0156115	1.01573	+	0.98807	275246	1	24	10733	264488
chr8_22592040_22592097	99th	TTTTC	11	intronic	AC037459.4;PDLIM2	0	44315	0.166	0.8685	0.998899	+		0.127823	1.13635	+	0.868469	44315	2	39	4283	39991
chr8_26383650_26383665	99th	GCGGG	3	intronic	BNIP3L	0	319522	-0.313	0.7545	0.998899	-		0.726139	2.06708	+	0.354217	44308	3	24	4285	39996	-1.11293	0.328595	-	0.478544	275214	0	9	10732	264473
chr8_36085034_36085072	99th	TTG	12	ncRNA_intronic	RP11-89M20.2	0	319616	0.081	0.9354	0.998899	+		0.564131	1.75792	+	0.329424	44370	5	47	4286	40032	-0.271017	0.762604	-	0.76096	275246	1	36	10733	264476
chr8_39628407_39628459	99th	GATA	13	intronic	ADAM18	0	319581	-0.315	0.7527	0.998899	-		0.216188	1.24134	+	0.612872	44363	8	46	4283	40026	-0.0918519	0.91224	-	0.587311	275218	35	908	10699	263576
chr8_39901454_39901499	99th	TATTT	9	upstream	IDO1	876	319595	0.604	0.546	0.998899	+		0.327132	1.38698	+	0.283796	44369	16	136	4275	39942	0.053866	1.05534	+	0.825718	275226	19	424	10713	264070
chr8_39951026_39951061	99th	CAAAA	7	ncRNA_intronic	RP11-44K6.3	0	319587	-0.565	0.5721	0.998899	-		0.950209	2.58625	+	0.0319897	44360	8	27	4283	40042	-1.07612	0.340916	-	0.141647	275227	0	50	10733	264444
chr8_39986671_39986717	99th	AGAT	11	ncRNA_intronic	RP11-44K6.3	0	319611	-0.1	0.9203	0.998899	-		-1.26158	0.283206	-	0.275188	44370	0	9	4291	40070	0.215593	1.2406	+	0.741138	275241	3	80	10731	264427
chr8_41848187_41848230	99th	AAAT	10	intronic	ANK1	0	319608	-0.251	0.8019	0.998899	-		0.982867	2.67211	+	0.244023	44369	3	12	4287	40067	-0.362458	0.695964	-	0.460442	275239	3	93	10731	264412
chr8_42541300_42541330	99th	CCG	10	intronic	SLC20A2;SMIM19	0	319171	0.265	0.7912	0.998899	+		1.63922	5.15115	+	0.161495	44108	2	9	4264	39833	-1.0254	0.358653	-	0.782927	275063	0	4	10729	264330
chr8_42541760_42541790	99th	CCCCG	6	UTR5	SMIM19	0	319177	0.564	0.5727	0.998899	+		-1.13014	0.322988	-	0.501914	44344	0	5	4287	40052	0.566713	1.76246	+	0.380152	274833	4	55	10709	264065
chr8_43023391_43023419	99th	TCCT	7	UTR3	HOOK3	0	319616	0.442	0.6583	0.998899	+		-0.171778	0.842166	-	0.727849	44370	4	45	4287	40034	0.133302	1.1426	+	0.537678	275246	26	576	10708	263936
chr8_43141288_43141312	99th	GCC	8	intronic	HGSNAT	0	319616	0.371	0.7106	0.998899	+		0.849988	2.33962	+	0.111575	44370	7	48	4284	40031	-0.13298	0.875483	-	0.811156	275246	3	94	10731	264418
chr8_47658544_47658586	99th	TGT	14	intronic	SPIDR	0	319612	-0.273	0.7847	0.998899	-		0.0668202	1.0691	+	0.873866	44370	7	55	4284	40024	-0.0780474	0.924921	-	0.720193	275242	21	568	10713	263940
chr8_51947254_51947294	99th	TTTTG	8	downstream	RP11-110G21.1	81	319614	0.599	0.549	0.998899	+		-0.140429	0.868985	-	0.661913	44370	10	111	4281	39968	0.141825	1.15237	+	0.411417	275244	41	881	10693	263629
chr8_58018809_58018857	99th	ATAG	12	intronic	FAM110B	0	319612	0.606	0.5444	0.998899	+		-0.383357	0.68157	-	0.128494	44370	12	205	4279	39874	0.209552	1.23313	+	0.206416	275242	47	947	10687	263561
chr8_60823394_60823440	99th	ATAG	11	intronic	CHD7	0	319616	0.042	0.9665	0.998899	+		0.847104	2.33288	+	0.384995	44370	2	27	4289	40052	-1.05959	0.346598	-	0.761463	275246	0	2	10734	264510
chr8_61416305_61416355	99th	ATAC	12	intronic	CLVS1	0	319615	-0.273	0.7848	0.998899	-		0.335471	1.3986	+	0.548155	44369	5	39	4286	40039	-0.162545	0.849978	-	0.592418	275246	10	282	10724	264230
chr8_6155371_6155425	99th	ATAG	13	ncRNA_intronic	RP11-124B13.1	0	319600	-0.051	0.9594	0.998899	-		0.193735	1.21377	+	0.553675	44367	13	111	4278	39965	-0.0629175	0.939021	-	0.769777	275233	22	582	10712	263917
chr8_64581060_64581080	99th	CGG	6	exonic	BHLHE22	0	316588	0.117	0.9069	0.998899	+		0.948071	2.58073	+	0.355732	43958	2	8	4242	39706	-0.165053	0.847849	-	0.806654	272630	2	55	10635	261938
chr8_67468581_67468634	99th	AAAAT	10	intronic	CPA6	0	319569	0.071	0.9434	0.998899	+		0.45333	1.57354	+	0.309656	44362	8	59	4283	40012	-0.180329	0.834995	-	0.740307	275207	3	94	10729	264381
chr8_80874314_80874341	99th	CCG	9	intronic	ZNF704	0	319537	-0.071	0.9432	0.998899	-		0.286306	1.3315	+	0.733478	44367	2	19	4289	40057	-0.146686	0.863565	-	0.8309	275170	2	54	10731	264383
chr8_88556290_88556345	99th	TATG	13	ncRNA_intronic	RP11-586K2.1	0	319587	0.477	0.6337	0.998899	+		0.328593	1.38901	+	0.520057	44370	6	34	4285	40045	0.113267	1.11993	+	0.798556	275217	6	139	10726	264346
chr8_90263297_90263345	99th	TATC	12	ncRNA_intronic	LINC00534	0	319613	-0.416	0.6771	0.998899	-		-0.118463	0.888285	-	0.905057	44370	1	14	4290	40065	-0.189485	0.827385	-	0.688486	275243	4	113	10730	264396
chr8_90954067_90954115	99th	AAAT	12	intronic	NECAB1	0	319614	0.164	0.87	0.998899	+		-0.123056	0.884214	-	0.832177	44370	3	31	4288	40048	0.108637	1.11476	+	0.793769	275244	7	152	10727	264358
chr8_94935114_94935175	99th	ATAG	15	intronic	NDUFAF6;TP53INP1	0	319116	0.266	0.7903	0.998899	+		-0.156783	0.85489	-	0.52344	44300	17	173	4267	39843	0.07613	1.0791	+	0.587269	274816	59	1350	10654	262753
chr8_99619886_99619918	99th	ATA	10	intronic	VPS13B	0	319610	-0.394	0.6933	0.998899	-		0.237263	1.26777	+	0.521808	44370	10	118	4281	39961	-0.251479	0.77765	-	0.49513	275240	6	211	10728	264295
chr9_102580030_102580076	99th	ACAT	11	ncRNA_intronic	LINC00587	0	319612	0.363	0.7168	0.998899	+		-1.10751	0.330381	-	0.394128	44369	0	8	4291	40070	0.450121	1.5685	+	0.46357	275243	4	77	10730	264432
chr9_10538239_10538297	99th	AAAT	14	intronic	PTPRD	0	319599	-0.41	0.6815	0.998899	-		0.0812433	1.08463	+	0.917416	44370	2	18	4289	40061	-0.173564	0.840663	-	0.628437	275229	7	212	10726	264284
chr9_106986976_106987038	99th	ATAG	15	ncRNA_intronic	RP11-508N12.2	0	319599	-0.653	0.5138	0.998899	-		0.104896	1.1106	+	0.721053	44369	15	108	4276	39970	-0.130501	0.877656	-	0.396977	275230	40	1126	10692	263372
chr9_113876114_113876136	99th	CGG	7	upstream	ZNF618	146	318050	-0.13	0.8964	0.998899	-		-0.329799	0.719068	-	0.71659	43978	1	13	4256	39708	0.0030937	1.0031	+	0.99586	274072	3	75	10685	263309
chr9_114182173_114182233	99th	ATA	20	intronic	COL27A1	0	319529	0.101	0.9197	0.998899	+		-0.45598	0.633827	-	0.564464	44338	1	32	4290	40015	0.278097	1.32061	+	0.733909	275191	2	43	10731	264415
chr9_114630279_114630316	99th	ATCC	9	intronic	TMEM268	0	319452	0.056	0.9553	0.998899	+		-0.380698	0.683384	-	0.228774	44358	8	125	4279	39946	0.114334	1.12113	+	0.586627	275094	27	604	10697	263766
chr9_120965521_120965561	99th	AAAT	10	intronic	C5	0	319613	0.371	0.7104	0.998899	+		-0.0285074	0.971895	-	0.969913	44370	2	15	4289	40064	0.23887	1.26981	+	0.677965	275243	4	76	10730	264433
chr9_123223037_123223096	99th	AGAT	14	intronic	STRBP	0	319607	0.312	0.7553	0.998899	+		0.800045	2.22564	+	0.110025	44369	8	41	4283	40037	-0.081423	0.921804	-	0.759815	275238	14	385	10720	264119
chr9_124728637_124728672	99th	AAAT	8	intronic	NR6A1	0	319584	-0.382	0.7025	0.998899	-		-0.0676001	0.934634	-	0.779322	44368	19	166	4271	39912	-0.0397772	0.961004	-	0.764925	275216	59	1523	10675	262959
chr9_126326820_126326844	99th	CCG	8	upstream	MVB12B	5	319547	0.52	0.6031	0.998899	+		0.400626	1.49276	+	0.575968	44356	3	26	4287	40040	0.18847	1.2074	+	0.737079	275191	4	84	10728	264375
chr9_126656383_126656448	99th	TAGA	16	intronic	LMX1B	0	319578	0.266	0.7899	0.998899	+		-0.544278	0.580261	-	0.20235	44362	3	104	4286	39969	0.295969	1.34443	+	0.424315	275216	10	193	10720	264293
chr9_12775862_12775880	99th	GGC	6	exonic	LURAP1L	0	319615	-0.409	0.6827	0.998899	-		-0.21685	0.805051	-	0.8168	44370	1	28	4290	40051	-0.226412	0.79739	-	0.728242	275245	2	62	10732	264449
chr9_128416841_128416872	99th	TTTGT	6	intronic	CERCAM	0	319612	0.469	0.6394	0.998899	+		1.38126	3.97991	+	0.0468296	44370	3	17	4288	40062	-1.03434	0.355461	-	0.769318	275242	0	3	10734	264505
chr9_130121181_130121221	99th	CAAAA	8	intronic	GPR107	0	319616	-0.36	0.7191	0.998899	-		0.0313399	1.03184	+	0.930403	44370	9	135	4282	39944	-0.165247	0.847684	-	0.672529	275246	6	168	10728	264344
chr9_130199897_130199925	99th	TTCA	7	intronic	NCS1	0	319616	0.07	0.9439	0.998899	+		-0.0287291	0.97168	-	0.943004	44370	7	58	4284	40021	0.028239	1.02864	+	0.916696	275246	15	399	10719	264113
chr9_131979831_131979862	99th	TGGC	7	intronic	MED27	0	319616	0.043	0.9658	0.998899	+		-0.0991471	0.905609	-	0.822863	44370	5	119	4286	39960	0.151427	1.16349	+	0.89175	275246	1	26	10733	264486
chr9_135786136_135786200	99th	GCCCC	12	exonic	KCNT1	0	319607	-0.057	0.9549	0.998899	-		1.84404	6.32203	+	0.0648948	44370	3	10	4288	40069	-1.03951	0.353628	-	0.422514	275237	0	22	10734	264481
chr9_136439815_136439886	99th	GCCCC	14	UTR5	INPP5E	0	318042	-0.088	0.9299	0.998899	-		1.289	3.62916	+	0.257859	42815	2	9	4238	38566	-0.434314	0.647709	-	0.588662	275227	1	39	10732	264455
chr9_137619063_137619108	99th	CGG	15	ncRNA_intronic	RP11-48C7.8	0	318947	0.492	0.6224	0.998899	+		-0.1234	0.88391	-	0.618506	44266	17	173	4261	39815	0.107269	1.11323	+	0.465088	274681	55	1218	10652	262756
chr9_20659413_20659461	99th	AGAA	12	intronic	FOCAD	0	319558	0.049	0.9606	0.998899	+		0.657443	1.92985	+	0.481614	44347	2	22	4288	40035	-0.212646	0.808442	-	0.818622	275211	1	31	10732	264447
chr9_21980976_21981014	99th	TATATATATACACG	2	intronic	CDKN2A;RP11-145E5.5	0	318627	-0.197	0.844	0.998899	-		0.613159	1.84625	+	0.643578	44202	1	7	4275	39919	-0.255472	0.774551	-	0.690806	274425	2	65	10702	263656
chr9_23639012_23639065	99th	AAAT	13	ncRNA_intronic	RP11-495L19.1	0	319515	-0.438	0.6617	0.998899	-		-0.22995	0.794573	-	0.279948	44362	21	250	4270	39821	-0.00526473	0.994749	-	0.969986	275153	55	1354	10675	263069
chr9_33152309_33152369	99th	ATAAC	12	intronic	B4GALT1	0	319582	-0.485	0.6274	0.998899	-		0.147516	1.15895	+	0.734791	44355	7	81	4284	39983	-0.26593	0.766493	-	0.509847	275227	5	148	10728	264346
chr9_33677385_33677404	99th	GCC	6	ncRNA_exonic	PTENP1-AS	0	319449	0.586	0.5581	0.998899	+		0.273901	1.31508	+	0.746452	44347	2	23	4288	40034	0.43184	1.54009	+	0.616129	275102	2	47	10725	264328
chr9_35113629_35113673	99th	AAAT	11	intronic	FAM214B	0	319611	0.384	0.7007	0.998899	+		-1.0843	0.338138	-	0.27742	44370	0	23	4291	40056	0.832832	2.29982	+	0.395202	275241	2	26	10732	264481
chr9_36216640_36216686	99th	ATT	15	UTR3	GNE	0	44370	-0.163	0.8706	0.998899	-		-0.114116	0.892154	-	0.870641	44370	2	34	4289	40045
chr9_68519897_68519937	99th	AATA	10	intronic	PGM5	0	319601	-0.042	0.9663	0.998899	-		-0.283904	0.752839	-	0.397636	44370	8	81	4283	39998	0.0536843	1.05515	+	0.768709	275231	34	806	10700	263691
chr9_71768573_71768609	99th	CCT	12	UTR5	TMEM2	0	319616	0.293	0.7696	0.998899	+		-0.519545	0.594791	-	0.48952	44370	1	37	4290	40042	0.213672	1.23822	+	0.553163	275246	10	188	10724	264324
chr9_75145138_75145188	99th	CTAT	12	intronic	OSTF1	0	319591	-0.284	0.7767	0.998899	-		0.79376	2.2117	+	0.203249	44369	5	32	4285	40047	-0.276661	0.758312	-	0.414192	275222	7	232	10726	264257
chr9_87032526_87032579	99th	ATAG	13	ncRNA_intronic	RP11-276H19.2	0	319611	-0.289	0.7729	0.998899	-		0.52636	1.69276	+	0.565171	44369	2	11	4289	40067	-0.278784	0.756703	-	0.587843	275242	3	101	10731	264407
chr9_87727041_87727081	99th	AAAT	10	intronic	CTSL	0	319613	-0.24	0.8104	0.998899	-		-0.121424	0.885658	-	0.770703	44370	6	97	4285	39982	-0.0582733	0.943392	-	0.887436	275243	6	173	10728	264336
chr9_89497977_89498006	99th	CGG	9	UTR5	SEMA4D	0	319462	-0.039	0.9687	0.998899	-		-0.488213	0.613722	-	0.529067	44367	1	30	4289	40047	0.114528	1.12134	+	0.833245	275095	4	96	10725	264270
chr9_91104343_91104375	99th	GTTT	8	downstream	RP11-305L7.1	582	319615	-0.196	0.8444	0.998899	-		0.177773	1.19455	+	0.377491	44370	34	215	4257	39864	-0.0629829	0.93896	-	0.571538	275245	83	2128	10651	262383
chr9_91685809_91685867	99th	ATCT	14	intronic	ROR2	0	319591	0.187	0.8519	0.998899	+		0.483768	1.62218	+	0.277901	44370	8	78	4283	40001	-0.0632329	0.938725	-	0.814558	275221	14	373	10719	264115
chr9_91786322_91786383	99th	AATC	15	intronic	ROR2	0	319235	-0.585	0.5584	0.998899	-		-0.318462	0.727267	-	0.134688	44358	20	195	4270	39873	-0.00372974	0.996277	-	0.976301	274877	69	1654	10652	262502
chr9_92474742_92474784	99th	TCA	14	exonic	ASPN	0	319615	-0.367	0.7137	0.998899	-		0.799512	2.22446	+	0.0410819	44370	9	80	4282	39999	-0.724948	0.48435	-	0.22416	275245	1	73	10733	264438
chr9_9432047_9432090	99th	ATA	14	intronic	PTPRD	0	319594	-0.028	0.9777	0.998899	-		2.1952	8.9818	+	0.0872188	44370	2	7	4289	40072	-1.08559	0.337702	-	0.473471	275224	0	12	10731	264481
chr9_99822745_99822779	99th	CGG	11	intronic	NR4A3	0	319616	-0.197	0.8436	0.998899	-		-1.10284	0.331927	-	0.60449	44370	0	3	4291	40076	-0.00239873	0.997604	-	0.996312	275246	4	84	10730	264428
chr10_103193298_103193336	95th	CCCCG	7	UTR5	NT5C2	0	314519	-0.079	0.9366	0.998922	-		1.45093	4.26708	+	0.20247	42827	2	7	4135	38683	-1.0328	0.356009	-	0.554148	271692	0	14	10618	261060
chr10_117065727_117065784	95th	GAAA	14	intronic	SHTN1	0	43430	0.212	0.8323	0.998922	+		0.18104	1.19846	+	0.832295	43430	2	17	4184	39227
chr10_31319877_31319925	95th	GGC	16	ncRNA_exonic	ZEB1-AS1	0	319406	0.186	0.8521	0.998922	+		0.724255	2.06319	+	0.0919052	44355	10	84	4277	39984	-0.39084	0.676488	-	0.634128	275051	1	46	10726	264278
chr10_344383_344408	95th	CGGGGG	4	intronic	DIP2C	0	306298	0.072	0.9422	0.998922	+		0.94972	2.58499	+	0.25216	42453	3	22	4100	38328	-0.208147	0.812088	-	0.703012	263845	3	78	10280	253484
chr10_35230996_35231020	95th	TTAT	6	upstream;downstream	RP11-324I22.2;RNU6-794P	398;311	44370	0.446	0.6557	0.998922	+		0.129055	1.13775	+	0.655701	44370	15	239	4276	39840
chr10_46330433_46330463	95th	TTG	10	downstream	ANTXRL	304	319613	-0.067	0.9468	0.998922	-		0.370347	1.44824	+	0.218104	44369	17	173	4274	39905	-1.07562	0.341086	-	0.571117	275244	0	8	10734	264502
chr10_4826287_4826323	95th	CGG	12	UTR5	AKR1E2	0	319613	0.077	0.9386	0.998922	+		0.441974	1.55578	+	0.387625	44369	6	68	4285	40010	-0.175653	0.838909	-	0.791848	275244	2	69	10732	264441
chr10_7388326_7388377	95th	GAT	17	intronic	SFMBT2	0	319606	-0.039	0.9688	0.998922	-		-0.499666	0.606733	-	0.270873	44366	3	87	4288	39988	0.168807	1.18389	+	0.689231	275240	7	150	10727	264356
chr10_77425109_77425153	95th	TGGA	11	intronic	KCNMA1	0	305673	0.295	0.7679	0.998922	+		0.476829	1.61096	+	0.520231	42750	3	17	4125	38605	0.0442871	1.04528	+	0.953008	262923	2	43	10241	252637
chr11_126063402_126063429	95th	CCCCG	5	upstream	CDON	110	310126	0.41	0.682	0.998922	+		-0.467568	0.626524	-	0.569591	42753	1	20	4129	38603	0.422497	1.52577	+	0.503745	267373	4	67	10424	256878
chr11_126354405_126354445	95th	AAAT	10	ncRNA_exonic	ST3GAL4-AS1	0	44368	0.029	0.9769	0.998922	+		0.00933931	1.00938	+	0.976944	44368	11	168	4279	39910
chr11_627040_627067	95th	CGGG	6	intronic	SCT	0	313717	0.09	0.9285	0.998922	+		-0.59751	0.55018	-	0.258244	42964	2	44	4131	38787	0.238276	1.26906	+	0.584451	270753	7	123	10561	260062
chr11_64792321_64792354	95th	CCCCG	6	intronic	MAP4K2	0	308694	-0.093	0.9261	0.998922	-		0.602356	1.82642	+	0.432989	42722	3	15	4086	38618	-1.05506	0.348172	-	0.678744	265972	0	4	10379	255589
chr11_66347679_66347716	95th	CCGCCCG	5	UTR5	B4GAT1	0	316070	0.075	0.9398	0.998922	+		-0.0189649	0.981214	-	0.975377	43367	3	30	4188	39146	0.0702578	1.07278	+	0.925452	272703	2	52	10636	262013
chr11_73477921_73477971	95th	TAGA	12	intronic	FAM168A	0	319615	-0.361	0.718	0.998922	-		-0.00985019	0.990198	-	0.972618	44370	14	166	4277	39913	-0.111303	0.894668	-	0.707419	275245	11	296	10723	264215
chr11_88076985_88077013	95th	AGAAA	5	ncRNA_intronic	RP11-164N3.2	0	309875	-0.055	0.9564	0.998922	-		0.0407477	1.04159	+	0.832192	43301	34	246	4142	38879	-0.0144676	0.985637	-	0.885195	266574	107	2661	10255	253551
chr11_95231151_95231265	95th	GCC	38	ncRNA_exonic	RP11-712B9.2	0	318786	-0.102	0.9185	0.998922	-		1.98381	7.27039	+	0.109227	44042	2	12	4270	39758	-1.05578	0.347921	-	0.452387	274744	0	17	10715	264012
chr12_100989975_100990023	95th	GATG	12	intronic	ANO4	0	306901	-0.289	0.7724	0.998922	-		0.808929	2.2455	+	0.412681	42461	2	9	4088	38362	-1.08862	0.336681	-	0.522229	264440	0	9	10305	254126
chr12_101889519_101889535	95th	GAAG	4	intronic	DRAM1	0	319059	-0.494	0.6212	0.998922	-		-0.0658786	0.936245	-	0.453389	44352	152	1256	4137	38807	-0.0112385	0.988824	-	0.817129	274707	475	11797	10243	252192
chr12_10723069_10723092	95th	GGT	7	exonic	YBX3	0	319615	-0.012	0.9904	0.998922	-		1.08591	2.96213	+	0.201056	44370	3	25	4288	40054	-1.0485	0.350463	-	0.598705	275245	0	9	10734	264502
chr12_122226367_122226420	95th	GGCGG	10	UTR5	DIABLO	0	309460	0.072	0.9423	0.998922	+		2.34458	10.4289	+	0.0747429	42843	2	6	4123	38712	-1.11451	0.328076	-	0.524543	266617	0	5	10403	256209
chr12_124339365_124339404	95th	ACCT	9	intronic	NCOR2	0	317277	0.334	0.7382	0.998922	+		0.0150108	1.01512	+	0.97615	44220	5	31	4273	39911	0.429395	1.53633	+	0.727612	273057	1	13	10652	262391
chr12_3839181_3839217	95th	CCG	12	intronic	PARP11	0	319611	-0.165	0.8691	0.998922	-		-0.159125	0.85289	-	0.432651	44368	24	456	4267	39621	0.151295	1.16334	+	0.890693	275243	1	24	10732	264486
chr12_9258498_9258545	95th	AAAT	11	downstream	RP11-118B22.4	538	42752	-0.409	0.6822	0.998922	-		-0.154611	0.856748	-	0.682189	42752	7	83	4119	38543
chr12_99369746_99369845	95th	AGAT	24	intronic	ANKS1B	0	315953	0.395	0.6928	0.998922	+		0.0433899	1.04435	+	0.968905	43919	1	6	4244	39668	0.277026	1.3192	+	0.681784	272034	3	51	10593	261387
chr13_107866340_107866385	95th	GCT	15	exonic	FAM155A	0	319615	-0.189	0.8503	0.998922	-		0.302614	1.35339	+	0.665704	44370	3	18	4288	40061	-0.179441	0.835737	-	0.70629	275245	4	110	10730	264401
chr13_21050147_21050174	95th	ATAC	6	intronic	LATS2	0	314360	-0.08	0.9362	0.998922	-		0.0645614	1.06669	+	0.888529	43867	6	38	4222	39601	-0.0390509	0.961702	-	0.88647	270493	14	335	10530	259614
chr13_30464955_30465022	95th	CCGC	16	intronic	HMGB1	0	313277	0.164	0.8694	0.998922	+		-0.194779	0.823017	-	0.738681	43453	3	28	4189	39233	0.17406	1.19013	+	0.755798	269824	4	83	10495	259242
chr13_45486289_45486370	95th	CGGGAGA	11	intronic	COG3	0	312491	0.122	0.9031	0.998922	+		-0.492936	0.61083	-	0.508126	43433	1	48	4182	39202	0.33349	1.39583	+	0.691261	269058	2	38	10495	258523
chr13_63747769_63747799	95th	TTA	10	ncRNA_exonic	RP11-473M10.3	0	319496	0.012	0.9902	0.998922	+		0.780915	2.18347	+	0.0915946	44300	9	65	4279	39947	-0.499535	0.606813	-	0.506963	275196	1	53	10732	264410
chr14_103057746_103057810	95th	GGCGG	12	upstream	CDC42BPB	284	315530	0.597	0.5505	0.998922	+		0.132221	1.14136	+	0.909485	43133	1	6	4170	38956	0.53209	1.70249	+	0.550304	272397	2	39	10603	261753
chr14_36582654_36582692	95th	CCCCG	7	ncRNA_intronic	RP11-964E11.3	0	312889	-0.134	0.893	0.998922	-		0.0369489	1.03764	+	0.899902	42822	14	116	4100	38592	-0.0651625	0.936915	-	0.845519	270067	9	257	10548	259253
chr15_40754815_40754840	95th	GCGG	6	UTR5	RMDN3	0	315374	0.334	0.7382	0.998922	+		1.96887	7.16258	+	0.0542725	43813	3	8	4221	39581	-0.354672	0.701403	-	0.679659	271561	1	31	10589	260940
chr15_50908242_50908281	95th	CGCCGG	6	ncRNA_intronic	CTD-2378E12.1	0	44368	0.058	0.9538	0.998922	+		0.0214928	1.02173	+	0.953784	44368	8	174	4283	39903
chr15_51223258_51223282	95th	GAAT	6	ncRNA_intronic	RP11-108K3.1	0	44370	-0.269	0.7877	0.998922	-		-0.0703196	0.932096	-	0.787742	44370	15	349	4276	39730
chr15_64841825_64841846	95th	CCCCGG	3	upstream	AC069368.3;PLEKHO2	37	307134	-0.472	0.637	0.998922	-		1.33332	3.79362	+	0.041733	42899	4	10	4114	38771	-1.05857	0.346952	-	0.183765	264235	0	54	10321	253860
chr15_73927562_73927580	95th	CCG	6	exonic	LOXL1	0	317537	-0.408	0.6836	0.998922	-		-0.201489	0.817513	-	0.723502	42505	3	32	4094	38376	-1.02196	0.359889	-	0.765098	275032	0	5	10728	264299
chr15_74162287_74162340	95th	TTTA	13	ncRNA_exonic	Metazoa_SRP	0	308213	-0.323	0.7465	0.998922	-		-1.1903	0.30413	-	0.0919518	43363	0	26	4190	39147	0.139024	1.14915	+	0.739003	264850	7	136	10327	254380
chr15_83021742_83021770	95th	AAT	9	ncRNA_intronic	RP11-382A20.5;RP11-382A20.7	0	44369	0.333	0.7392	0.998922	+		0.272261	1.31293	+	0.739188	44369	2	35	4289	40043
chr15_96354280_96354350	95th	CCCGCCC	10	upstream	RP11-522B15.3	40	263154	0.024	0.9807	0.998922	+											0.0179872	1.01815	+	0.98072	263154	2	51	10291	252810
chr16_10627381_10627457	95th	AAAG	19	downstream	TEKT5	44	43955	-0.034	0.9729	0.998922	-		-0.0201385	0.980063	-	0.972891	43955	3	69	4275	39608
chr16_15150347_15150389	95th	AATA	10	upstream	Y_RNA	308	319584	-0.044	0.9647	0.998922	-		-0.153966	0.857301	-	0.78374	44366	3	56	4287	40020	0.0382089	1.03895	+	0.950126	275218	3	66	10729	264420
chr16_28258053_28258077	95th	TAAA	6	upstream	RP11-57A19.7	609	319616	0.2	0.8419	0.998922	+		0.272787	1.31362	+	0.538998	44370	7	88	4284	39991	-0.0320934	0.968416	-	0.974736	275246	1	26	10733	264486
chr16_52024859_52024882	95th	TCC	7	ncRNA_intronic	C16orf97	0	313048	0.423	0.6721	0.998922	+		0.376073	1.45655	+	0.0975371	43646	30	252	4194	39170	-0.0354055	0.965214	-	0.833203	269402	37	933	10469	257963
chr16_61832391_61832437	95th	ATAG	11	intronic	CDH8	0	316514	0.429	0.6683	0.998922	+		0.26559	1.3042	+	0.399311	44034	15	108	4242	39669	0.0313359	1.03183	+	0.902106	272480	17	449	10627	261387
chr16_67164540_67164622	95th	CCCA	20	UTR3	RP11-5A19.5	0	316107	-0.109	0.913	0.998922	-		0.699298	2.01234	+	0.488423	43645	2	15	4227	39401	-1.04607	0.351316	-	0.692845	272462	0	5	10621	261836
chr16_70660957_70661010	95th	CCTC	13	upstream;downstream	RP11-394B2.1;IL34;MTSS1L	194;194	306235	0.518	0.6047	0.998922	+		-1.12224	0.32555	-	0.180335	42672	0	21	4133	38518	0.482375	1.61992	+	0.272637	263563	8	140	10262	253153
chr16_78930222_78930266	95th	CTTC	11	intronic	WWOX	0	319230	-0.573	0.5664	0.998922	-		-0.156082	0.855489	-	0.783143	44236	3	47	4273	39913	-1.05929	0.346702	-	0.611939	274994	0	7	10726	264261
chr16_80570008_80570052	95th	TTCC	11	ncRNA_intronic	LINC01227	0	319614	0.017	0.9862	0.998922	+		-1.19626	0.302323	-	0.558655	44370	0	3	4291	40076	0.162158	1.17605	+	0.799954	275244	3	67	10731	264443
chr16_81181947_81181993	95th	CTTTT	9	intronic	PKD1L2	0	317847	0.127	0.8992	0.998922	+		0.163261	1.17734	+	0.284307	44234	59	422	4217	39536	-0.0305499	0.969912	-	0.768785	273613	98	2523	10572	260420
chr16_81569945_81569977	95th	TTCA	8	intronic	CMIP	0	319616	0.192	0.8474	0.998922	+		-0.229769	0.794717	-	0.457438	44370	9	248	4282	39831	0.667516	1.94939	+	0.613087	275246	1	13	10733	264499
chr16_83723871_83723933	95th	ATGG	15	ncRNA_intronic	RP11-298D21.1	0	319588	0.06	0.9525	0.998922	+		-0.321615	0.724977	-	0.725997	44370	1	14	4290	40065	0.0781141	1.08125	+	0.837654	275218	8	176	10725	264309
chr16_88053178_88053198	95th	ACC	6	intronic	BANP	0	304915	-0.501	0.6163	0.998922	-		-1.22266	0.294446	-	0.13869	42663	0	15	4107	38541	0.0424886	1.0434	+	0.954639	262252	2	49	10253	251948
chr16_8963445_8963466	95th	CGG	7	ncRNA_intronic	RP11-77H9.8	0	314717	-0.391	0.6958	0.998922	-		0.905483	2.47313	+	0.372575	42966	2	14	4135	38815	-1.05811	0.347111	-	0.438134	271751	0	21	10595	261135
chr17_1649136_1649195	95th	CCCCG	11	intronic	RILP	0	307343	0.308	0.7584	0.998922	+		2.60572	13.541	+	0.0260795	42677	2	1	4136	38538	-1.03788	0.354205	-	0.57406	264666	0	10	10288	254368
chr17_20082957_20083005	95th	GTTC	12	intronic	SPECC1	0	319613	0.059	0.9529	0.998922	+		0.111358	1.1178	+	0.920071	44370	1	13	4290	40066	0.0172347	1.01738	+	0.98131	275243	2	54	10732	264455
chr17_21551682_21551739	95th	CGGGG	11	ncRNA_intronic	RP11-822E23.8	0	44228	0.352	0.7248	0.998922	+		0.100006	1.10518	+	0.724786	44228	15	280	4272	39661
chr17_2691939_2691993	95th	GCCCC	10	intronic	CLUH	0	315279	0.389	0.6974	0.998922	+		-0.488667	0.613444	-	0.23322	43837	4	77	4234	39522	0.384005	1.46815	+	0.369122	271442	8	136	10576	260722
chr17_35089303_35089324	95th	CCCGG	4	UTR5	RFFL	0	308315	-0.301	0.7633	0.998922	-		0.174575	1.19074	+	0.648776	43100	9	86	4148	38857	-0.16273	0.849821	-	0.611226	265215	9	261	10356	254589
chr17_46999998_47000137	95th	AAAAT	27	ncRNA_intronic	RP11-156P1.3	0	314299	-0.498	0.6186	0.998922	-		-0.238007	0.788197	-	0.74824	43313	2	18	4197	39096	-0.349558	0.705	-	0.683428	270986	1	32	10566	260387
chr17_47255968_47255996	95th	AAAT	7	intronic	ITGB3;RP11-290H9.2	0	314600	0.473	0.6362	0.998922	+		-0.158834	0.853138	-	0.28368	43762	48	406	4182	39126	0.0758563	1.07881	+	0.346802	270838	180	4225	10362	256071
chr17_48614719_48614736	95th	CGG	5	UTR5	HOXB8	0	317310	0.211	0.8327	0.998922	+		0.37897	1.46078	+	0.669695	44077	2	10	4255	39810	0.0594307	1.06123	+	0.955139	273233	1	28	10652	262552
chr17_65056238_65056271	95th	CCCCG	6	intronic	GNA13	0	314888	0.432	0.6655	0.998922	+		1.36057	3.89841	+	0.0512283	43116	3	14	4158	38941	-1.0219	0.35991	-	0.755684	271772	0	5	10595	261172
chr17_66192027_66192060	95th	CCG	11	UTR5	CEP112	0	317536	0.342	0.7323	0.998922	+		-0.228598	0.795648	-	0.279695	42290	19	518	3823	37930	1.18528	3.2716	+	0.428886	275246	1	18	10733	264494
chr17_78123613_78123639	95th	GGGT	6	intronic	TMC6	0	304570	-0.156	0.8761	0.998922	-		1.24307	3.46624	+	0.256287	42481	2	6	4077	38396	-1.05095	0.349605	-	0.531863	262089	0	11	10222	251856
chr17_81871217_81871285	95th	CCG	22	intronic	ARHGDIA	0	269837	-0.266	0.7903	0.998922	-											-0.177204	0.837609	-	0.79032	269837	2	60	10506	259269
chr17_82648572_82648638	95th	GCGAG	13	upstream	RP13-638C3.5;WDR45B	211	304890	-0.569	0.5694	0.998922	-		0.874929	2.3987	+	0.389074	42394	2	11	4084	38297	-1.09002	0.33621	-	0.337393	262496	0	19	10236	252241
chr17_9239978_9240001	95th	CGGG	5	UTR3	NTN1	0	317646	0.272	0.7855	0.998922	+		-1.11625	0.327506	-	0.484891	44290	0	6	4281	40003	0.511192	1.66728	+	0.565627	273356	2	35	10648	262671
chr18_24460339_24460381	95th	AAC	14	upstream	HRH4	248	319613	-0.195	0.8452	0.998922	-		-0.272016	0.761842	-	0.57217	44370	4	43	4287	40036	0.00455766	1.00457	+	0.986892	275243	14	346	10720	264163
chr18_35368482_35368514	95th	TTTA	8	UTR3	ZNF396	0	319616	0.037	0.9704	0.998922	+		2.26466	9.62785	+	0.0229398	44370	2	2	4289	40077	-1.06583	0.344442	-	0.382564	275246	0	19	10734	264493
chr18_47247069_47247101	95th	GGC	10	exonic	SKOR2	0	305908	0.166	0.8684	0.998922	+		-0.0057195	0.994297	-	0.993891	42502	2	20	4087	38393	0.114612	1.12144	+	0.855907	263406	3	72	10303	253028
chr18_61844150_61844224	95th	AAGG	18	intronic	RNF152	0	318916	-0.395	0.6926	0.998922	-		-0.291177	0.747383	-	0.524253	44201	4	80	4272	39845	-0.16355	0.849124	-	0.864572	274715	1	27	10714	263973
chr18_69617303_69617358	95th	AAAG	13	ncRNA_intronic	RP11-465I4.2	0	318971	0.061	0.9517	0.998922	+		-0.208404	0.811879	-	0.559457	44297	7	171	4280	39839	0.366381	1.4425	+	0.764399	274674	1	19	10711	263943
chr18_7117873_7117900	95th	CCCCG	5	upstream	LAMA1	59	315825	-0.243	0.8077	0.998922	-		1.39098	4.01879	+	0.126951	43580	3	16	4223	39338	-1.05285	0.348942	-	0.382741	272245	0	22	10618	261605
chr18_9334497_9334518	95th	CGGG	5	upstream	RP11-888D10.3;TWSG1	249	307064	-0.348	0.7277	0.998922	-		0.205081	1.22762	+	0.693047	42409	5	45	4091	38268	-0.274614	0.759865	-	0.594028	264655	3	104	10308	254240
chr19_10871666_10871682	95th	CGG	5	UTR5	CARM1	0	309724	0.183	0.8548	0.998922	+		0.948435	2.58167	+	0.510309	42548	1	5	4087	38455	-0.0256237	0.974702	-	0.947664	267176	7	178	10428	256563
chr19_12612410_12612438	95th	TTTA	7	intronic	ZNF791	0	44370	0.596	0.5509	0.998922	+		0.323548	1.38202	+	0.550869	44370	5	55	4286	40024
chr19_1568271_1568329	95th	CGG	19	upstream	MEX3D	213	266471	-0.24	0.8105	0.998922	-											-0.165208	0.847717	-	0.810494	266471	2	47	10385	256037
chr19_17959000_17959033	95th	TATT	8	intronic	KCNN1	0	316432	-0.26	0.7951	0.998922	-		-1.147	0.317588	-	0.419339	44269	0	5	4280	39984	0.0275082	1.02789	+	0.963539	272163	3	82	10596	261482
chr19_19405655_19405689	95th	GCCCC	6	intronic	GATAD2A	0	319562	-0.482	0.6301	0.998922	-		-0.239377	0.787118	-	0.0409751	44365	81	777	4210	39297	0.0197234	1.01992	+	0.762938	275197	264	6237	10468	258228
chr19_27832732_27832828	95th	ATTTT	19	ncRNA_intronic	CTC-459F4.3;LLNLF-65H9.1	0	44131	-0.278	0.781	0.998922	-		-0.186414	0.82993	-	0.781036	44131	2	49	4277	39803
chr19_31349882_31349894	95th	CCCGCC	2	ncRNA_intronic	AC007796.1	0	317983	-0.412	0.6807	0.998922	-		-0.0206676	0.979545	-	0.945284	43188	13	100	4144	38931	-1.02328	0.359414	-	0.677796	274795	0	9	10717	264069
chr19_33302101_33302120	95th	CGC	6	exonic	CEBPA	0	318105	0.017	0.9861	0.998922	+		1.65442	5.23005	+	0.033573	43947	3	6	4242	39696	-1.07323	0.341902	-	0.405357	274158	0	16	10694	263448
chr19_3722556_3722590	95th	GGCGG	6	intronic	TJP3	0	314221	-0.298	0.7661	0.998922	-		0.170067	1.18538	+	0.640644	43264	10	88	4172	38994	-0.408553	0.664611	-	0.612225	270957	1	53	10561	260342
chr19_4400557_4400634	95th	CGCCCG	12	upstream	SH3GL1	10	312268	-0.421	0.6741	0.998922	-		-1.17771	0.307983	-	0.557197	42652	0	2	4103	38547	-0.149069	0.86151	-	0.826561	269616	2	56	10521	259037
chr19_45171299_45171334	95th	ACAAA	7	intronic	TRAPPC6A	0	319615	-0.44	0.6599	0.998922	-		-0.287637	0.750034	-	0.3998	44370	7	157	4284	39922	-0.134963	0.873748	-	0.891713	275245	1	23	10733	264488
chr19_461278_461311	95th	CCCCGC	5	upstream	SHC2	282	314131	0.056	0.955	0.998922	+		0.973374	2.64686	+	0.353088	43014	2	8	4130	38874	-1.0225	0.359695	-	0.757262	271117	0	7	10590	260520
chr19_812536_812555	95th	CCCG	4	UTR3	PLPPR3	0	312361	0.242	0.8087	0.998922	+		-0.130758	0.87743	-	0.806073	42519	4	30	4115	38370	0.296851	1.34561	+	0.72044	269842	2	41	10529	259270
chr1_10694626_10694722	95th	GCGCCC	16	intronic	CASZ1	0	315626	0.044	0.9651	0.998922	+		-0.0707962	0.931652	-	0.841182	43956	9	76	4236	39635	0.0287569	1.02917	+	0.898328	271670	22	534	10569	260545
chr1_114693117_114693171	95th	AAAT	13	intronic	AMPD1	0	319603	0.259	0.7953	0.998922	+		-0.381238	0.683015	-	0.365222	44368	4	115	4286	39963	0.902728	2.46632	+	0.520147	275235	1	13	10733	264488
chr1_14527998_14528071	95th	CTAT	18	intronic	KAZN	0	317789	-0.078	0.9378	0.998922	-		1.08357	2.95521	+	0.00348377	44123	12	42	4248	39821	-0.44808	0.638854	-	0.208714	273666	5	201	10649	262811
chr1_148679789_148679856	95th	CCG	22	upstream	NBPF14	38	262168	0.126	0.8998	0.998922	+											0.0956999	1.10043	+	0.899842	262168	2	54	10214	251898
chr1_1658918_1658950	95th	CGC	10	UTR5	CDK11B	0	319614	-0.079	0.9369	0.998922	-		-0.700362	0.496406	-	0.311532	44370	1	21	4290	40058	0.159448	1.17286	+	0.748173	275244	5	126	10729	264384
chr1_17215378_17215417	95th	TCA	13	intronic	PADI1	0	319610	-0.546	0.5852	0.998922	-		0.199091	1.22029	+	0.223806	44370	53	302	4238	39777	-0.0925521	0.911602	-	0.28169	275240	135	3692	10599	260814
chr1_173477157_173477244	95th	CCCGG	17	upstream	PRDX6	22	312012	-0.134	0.8931	0.998922	-		0.702428	2.01865	+	0.294184	43694	4	44	4227	39419	-1.12975	0.323114	-	0.569912	268318	0	5	10462	257851
chr1_175547564_175547636	95th	GAAA	18	ncRNA_intronic	TNR-IT1	0	44370	0.341	0.7333	0.998922	+		0.289307	1.3355	+	0.733282	44370	2	17	4289	40062
chr1_185292328_185292381	95th	TTT	17	downstream	RP4-635A23.6;SWT1	3	317893	0.116	0.9078	0.998922	+		-0.029019	0.971398	-	0.890025	44107	25	434	4242	39406	0.0418128	1.0427	+	0.856909	273786	21	479	10659	262627
chr1_197536125_197536202	95th	GAGAT	15	intronic	DENND1B	0	313175	0.426	0.6703	0.998922	+		0.17685	1.19345	+	0.508842	43757	19	124	4198	39416	0.0325727	1.03311	+	0.847179	269418	39	936	10495	257948
chr1_206685330_206685350	95th	CCG	6	exonic	MAPKAPK2	0	313790	0.512	0.6088	0.998922	+		1.3676	3.92592	+	0.135703	43108	3	13	4153	38939	-0.0447164	0.956269	-	0.964656	270682	1	28	10544	260109
chr1_209698134_209698218	95th	TAGA	21	ncRNA_intronic	RP1-28O10.1	0	316245	-0.593	0.5532	0.998922	-		-1.22771	0.292963	-	0.450314	44037	0	3	4244	39790	-0.182463	0.833215	-	0.737249	272208	3	88	10604	261513
chr1_213545371_213545432	95th	AAAT	15	ncRNA_intronic	RP11-554K11.2	0	319535	-0.085	0.932	0.998922	-		-0.552794	0.57534	-	0.233596	44343	3	95	4285	39960	0.475141	1.60824	+	0.699343	275192	1	27	10732	264432
chr1_245118795_245118839	95th	AAAAG	8	intronic	EFCAB2	0	319609	0.041	0.9671	0.998922	+		0.340175	1.40519	+	0.529041	44367	5	53	4286	40023	-1.02067	0.360353	-	0.835005	275242	0	3	10734	264505
chr1_26282323_26282417	95th	GGACCG	15	exonic	UBXN11	0	315093	0.598	0.5501	0.998922	+		-0.0703483	0.932069	-	0.592688	43804	67	485	4168	39084	0.0734421	1.07621	+	0.390371	271289	160	3676	10427	257026
chr1_32500490_32500509	95th	GGC	6	intronic	RP1-27O5.3	0	317544	-0.314	0.7535	0.998922	-		0.0487628	1.04997	+	0.819745	44267	27	214	4253	39773	-1.05825	0.347063	-	0.667009	273277	0	5	10666	262606
chr1_33256166_33256200	95th	GGC	11	upstream	ZNF362	373	304319	-0.574	0.5663	0.998922	-		2.63685	13.9691	+	0.053422	42345	2	7	4082	38254	-1.07598	0.340963	-	0.163113	261974	0	49	10196	251729
chr1_38850512_38850544	95th	AATA	8	ncRNA_intronic	RP5-864K19.7	0	44368	-0.119	0.9052	0.998922	-		-0.0328308	0.967702	-	0.90522	44368	14	307	4277	39770
chr1_42817067_42817097	95th	CCCCG	6	intronic	SVBP	0	308888	-0.151	0.88	0.998922	-		0.156325	1.16921	+	0.892276	43771	1	10	4235	39525	-0.0962575	0.90823	-	0.827492	265117	5	140	10341	254631
chr1_42924885_42924923	95th	CCCAC	7	downstream	SLC2A1	452	314389	0.58	0.5618	0.998922	+		0.183897	1.20189	+	0.727341	43427	5	32	4181	39209	0.143568	1.15439	+	0.627451	270962	14	306	10553	260089
chr1_61310764_61310796	95th	TTCC	8	intronic	NFIA	0	319615	-0.512	0.6084	0.998922	-		-0.330852	0.718311	-	0.363599	44370	6	127	4285	39952	-1.01923	0.360873	-	0.851411	275245	0	2	10734	264509
chr1_64966556_64966581	95th	CCCCG	5	upstream	JAK1	52	271062	-0.396	0.6919	0.998922	-											-0.255377	0.774624	-	0.691942	271062	2	59	10570	260431
chr1_88477742_88477798	95th	TTTC	14	downstream	RN7SL583P	30	319611	0.053	0.9581	0.998922	+		0.293243	1.34077	+	0.514606	44370	7	64	4284	40015	-0.0578991	0.943745	-	0.837527	275241	13	313	10721	264194
chr20_16670313_16670344	95th	CTTTT	6	downstream	Y_RNA	297	319409	-0.387	0.699	0.998922	-		-0.837039	0.432991	-	0.11019	44349	1	63	4287	39998	0.0919896	1.09635	+	0.822223	275060	7	147	10717	264189
chr20_33544931_33545025	95th	GAATA	18	intronic	CBFA2T2	0	314352	-0.249	0.8037	0.998922	-		0.771064	2.16207	+	0.576915	43847	1	4	4219	39623	-0.306715	0.73586	-	0.622329	270505	2	62	10549	259892
chr20_49812967_49813000	95th	GGC	11	intronic	SLC9A8	0	319613	-0.003	0.9976	0.998922	-		0.230416	1.25912	+	0.666153	44370	5	31	4286	40048	-0.0424479	0.95844	-	0.85994	275243	18	426	10716	264083
chr20_50120268_50120296	95th	AAAC	7	UTR3	TMEM189	0	319615	0.227	0.8204	0.998922	+		0.11038	1.1167	+	0.709836	44370	15	89	4276	39990	0.0191852	1.01937	+	0.924102	275245	27	662	10707	263849
chr20_61375919_61375953	95th	GGT	11	intronic	CDH4	0	43798	0.239	0.811	0.998922	+		0.216049	1.24116	+	0.81099	43798	2	10	4235	39551
chr20_61492025_61492116	95th	TGG	30	intronic	CDH4	0	316428	0.101	0.9197	0.998922	+		-0.51645	0.596635	-	0.500164	44024	1	28	4248	39747	0.148749	1.16038	+	0.70414	272404	8	158	10596	261642
chr21_34888815_34888877	95th	CGC	20	intronic	RUNX1	0	318920	-0.366	0.7142	0.998922	-		0.143875	1.15474	+	0.606143	44329	16	296	4269	39748	-1.1803	0.307187	-	0.547273	274591	0	5	10714	263872
chr21_44261954_44261980	95th	CGGGG	5	UTR5	DNMT3L	0	310090	-0.424	0.6717	0.998922	-		-0.0814449	0.921783	-	0.910667	43141	2	21	4155	38963	-0.267322	0.765427	-	0.680605	266949	2	55	10409	256483
chr22_19987286_19987310	95th	CGGG	6	intronic	ARVCF	0	311560	0.216	0.829	0.998922	+		0.00317201	1.00318	+	0.994739	42393	5	49	4071	38268	0.126235	1.13455	+	0.81831	269167	4	85	10467	258611
chr22_20916611_20916686	95th	AGAA	18	upstream	CRKL	740	310674	-0.334	0.7387	0.998922	-		0.569422	1.76725	+	0.167418	43119	10	80	4155	38874	-0.241521	0.785432	-	0.360863	267555	12	386	10426	256731
chr22_29072990_29073031	95th	CGGGG	8	upstream	KREMEN1	47	315925	-0.371	0.7103	0.998922	-		-0.0766494	0.926215	-	0.943995	43661	1	7	4194	39459	-0.202536	0.816657	-	0.709931	272264	3	85	10619	261557
chr22_35389740_35389760	95th	TTTC	5	intronic	HMOX1	0	44213	0.087	0.9303	0.998922	+		0.0535897	1.05505	+	0.930285	44213	3	64	4280	39866
chr22_40004267_40004317	95th	ATTTT	10	intronic	FAM83F	0	319613	-0.371	0.7107	0.998922	-		0.435655	1.54598	+	0.397722	44369	6	58	4285	40020	-1.13278	0.322136	-	0.459782	275244	0	10	10734	264500
chr22_42161259_42161283	95th	CGGGG	4	UTR3	TCF20	0	315686	0.376	0.7071	0.998922	+		1.8149	6.14046	+	0.052212	43392	2	6	4166	39218	-1.02665	0.358205	-	0.711094	272294	0	6	10608	261680
chr22_46373642_46373733	95th	GGGAGAATG	10	intronic	CELSR1	0	310592	0.464	0.643	0.998922	+		0.552924	1.73833	+	0.352921	43178	5	20	4186	38967	0.0506986	1.05201	+	0.89952	267414	7	163	10417	256827
chr2_100856703_100856730	95th	CGGGGG	4	intronic	NPAS2	0	306309	0.376	0.7071	0.998922	+		-0.434024	0.647897	-	0.599278	42483	1	20	4077	38385	0.550273	1.73373	+	0.538095	263826	2	43	10301	253480
chr2_10680299_10680397	95th	GGAGAAGAGGGAGAG	6	intronic	NOL10	0	271768	0.025	0.9799	0.998922	+											0.0187862	1.01896	+	0.97989	271768	2	46	10587	261133
chr2_109760671_109760700	95th	CGG	9	upstream	RP11-506F3.1	307	308218	0.414	0.6785	0.998922	+		1.24384	3.46891	+	0.420441	43327	1	4	4169	39153	0.0924002	1.0968	+	0.903512	264891	2	45	10339	254505
chr2_127725735_127725780	95th	AAT	15	intronic	WDR33	0	319611	-0.112	0.911	0.998922	-		0.208456	1.23177	+	0.686284	44370	5	60	4286	40019	-1.06311	0.34538	-	0.777455	275241	0	2	10734	264505
chr2_149072482_149072551	95th	TTTTA	13	intronic	LYPD6B	0	319509	-0.448	0.6541	0.998922	-		0.245307	1.27801	+	0.713107	44349	3	40	4286	40020	-1.07973	0.339687	-	0.528366	275160	0	10	10733	264417
chr2_158456928_158456943	95th	CGG	5	upstream	CCDC148;PKP4	154	319423	-0.198	0.8433	0.998922	-		-0.311403	0.732419	-	0.626586	44186	2	48	4266	39870	-0.0107403	0.989317	-	0.985671	275237	3	65	10731	264438
chr2_170348228_170348253	95th	TGT	8	ncRNA_exonic	AC012594.1	0	319615	0.046	0.9629	0.998922	+		1.37885	3.97033	+	0.220561	44370	2	6	4289	40073	-0.36643	0.693205	-	0.658661	275245	1	45	10733	264466
chr2_174328560_174328588	95th	CGGGGG	4	ncRNA_exonic	LINC01305	0	307341	-0.572	0.567	0.998922	-		-1.20464	0.2998	-	0.0721922	42601	0	28	4105	38468	0.0792806	1.08251	+	0.916833	264740	2	50	10307	254381
chr2_195709193_195709245	95th	TGTA	13	intronic	SLC39A10	0	319614	0.028	0.9778	0.998922	+		-0.81574	0.442312	-	0.165963	44370	1	37	4290	40042	0.21094	1.23484	+	0.557798	275244	10	196	10723	264315
chr2_201837426_201837521	95th	AGGA	23	intronic	CDK15	0	313180	-0.171	0.8642	0.998922	-		-0.0831424	0.92022	-	0.889851	43761	3	33	4220	39505	-0.0435357	0.957398	-	0.897671	269419	9	224	10501	258685
chr2_208024142_208024182	95th	AAAAT	8	intronic	PLEKHM3	0	319594	0.325	0.7451	0.998922	+		0.194834	1.21511	+	0.434564	44352	21	330	4268	39733	0.0172557	1.01741	+	0.970755	275242	5	101	10729	264407
chr2_208449437_208449478	95th	GATA	10	intronic	PTH2R	0	319604	0.012	0.9902	0.998922	+		-0.13806	0.871046	-	0.661912	44367	10	138	4281	39938	0.038538	1.03929	+	0.850249	275237	27	635	10705	263870
chr2_213151715_213151758	95th	GGC	14	upstream	IKZF2	106	319591	-0.007	0.9941	0.998922	-		-0.267911	0.764976	-	0.528026	44369	5	59	4286	40019	0.0571136	1.05878	+	0.806113	275222	21	521	10711	263969
chr2_213715213_213715268	95th	ATCT	13	intronic	SPAG16	0	319493	0.2	0.8412	0.998922	+		0.566756	1.76254	+	0.0500322	44358	16	143	4274	39925	-0.119903	0.887006	-	0.568002	275135	22	572	10707	263834
chr2_227041787_227041925	95th	GAAA	34	intronic	COL4A4	0	312278	0.602	0.5469	0.998922	+		1.51294	4.54006	+	0.105689	43639	3	17	4198	39421	-0.00188895	0.998113	-	0.997937	268639	2	50	10473	258114
chr2_23385224_23385274	95th	CCG	16	UTR5	KLHL29	0	319565	-0.088	0.9297	0.998922	-		-0.229719	0.794757	-	0.3744	44351	13	361	4278	39699	0.307702	1.3603	+	0.793679	275214	1	19	10731	264463
chr2_238918586_238918606	95th	AGAT	5	downstream	LINC01940	696	44370	0.135	0.8927	0.998922	+		0.0839995	1.08763	+	0.892682	44370	3	63	4288	40016
chr2_241229775_241229799	95th	GCCC	6	intronic	HDLBP	0	308364	-0.039	0.9687	0.998922	-		0.182767	1.20053	+	0.701417	42651	6	43	4074	38528	-0.0874049	0.916306	-	0.844736	265713	5	130	10362	255216
chr2_288895_288913	95th	CCCCCG	3	ncRNA_intronic	AC079779.4	0	275127	0.09	0.9282	0.998922	+											0.0682115	1.07059	+	0.928166	275127	2	52	10728	264345
chr2_64209654_64209738	95th	TCTT	21	ncRNA_intronic	AC074289.1	0	319583	-0.604	0.546	0.998922	-		-0.365408	0.693913	-	0.46288	44351	3	88	4286	39974	-1.0662	0.344314	-	0.721882	275232	0	3	10734	264495
chr2_68288067_68288091	95th	GCCA	6	intronic	CNRIP1	0	319615	-0.167	0.8675	0.998922	-		-0.0906458	0.913341	-	0.812643	44370	7	158	4284	39921	-0.0843007	0.919155	-	0.932601	275245	1	21	10733	264490
chr2_74853518_74853565	95th	AAC	15	intronic	HK2	0	319608	0.106	0.9155	0.998922	+		-0.100261	0.904601	-	0.699376	44368	15	304	4275	39774	0.312881	1.36736	+	0.787655	275240	1	36	10733	264470
chr2_86942511_86942526	95th	CGG	5	intronic	RGPD1	0	309573	0.044	0.9651	0.998922	+		0.465818	1.59332	+	0.366888	43205	6	68	4170	38961	-0.282926	0.753576	-	0.751862	266368	1	33	10398	255936
chr3_119677071_119677139	95th	AGAGGGC	9	intronic	COX17	0	309804	-0.417	0.6769	0.998922	-		-0.0803272	0.922814	-	0.937279	43998	1	12	4225	39760	-0.265337	0.766947	-	0.676032	265806	2	70	10330	255404
chr3_122593084_122593150	95th	TATC	16	intronic	PARP15	0	319265	-0.085	0.9324	0.998922	-		-1.2223	0.294552	-	0.203268	44339	0	13	4289	40037	0.177795	1.19458	+	0.674854	274926	7	144	10711	264064
chr3_125519938_125519982	95th	GCCCA	8	intronic	SNX4	0	313649	0.301	0.7638	0.998922	+		-0.0644306	0.937601	-	0.878942	43368	6	110	4177	39075	0.194476	1.21467	+	0.700418	270281	5	103	10539	259634
chr3_136841732_136841776	95th	AAAT	11	ncRNA_exonic	NCK1-AS1	0	319611	0.134	0.8938	0.998922	+		-0.153666	0.857558	-	0.600352	44370	12	117	4279	39962	0.0987493	1.10379	+	0.723159	275241	15	398	10719	264109
chr3_141935712_141935768	95th	CAA	18	downstream	RP11-271K21.12	939	44366	-0.534	0.5937	0.998922	-		-0.204107	0.815375	-	0.59367	44366	6	156	4285	39919
chr3_153591374_153591451	95th	TATATG	12	ncRNA_intronic	LINC02006	0	274528	0.127	0.8993	0.998922	+											0.0608653	1.06276	+	0.899327	274528	5	94	10693	263736
chr3_158029610_158029665	95th	GAAGGA	9	ncRNA_intronic	RP11-290K4.2	0	319351	-0.45	0.6525	0.998922	-		-0.368041	0.692089	-	0.544184	44114	2	50	4271	39791	-0.226453	0.797357	-	0.808611	275237	1	31	10733	264472
chr3_15859409_15859506	95th	CGC	32	UTR5	ANKRD28	0	319279	-0.155	0.8772	0.998922	-		0.662994	1.94059	+	0.13211	44185	9	116	4270	39790	-1.07662	0.340745	-	0.441293	275094	0	10	10727	264357
chr3_177197693_177197712	95th	CGG	6	upstream	TBL1XR1	297	306617	0.024	0.9807	0.998922	+		-0.426654	0.652689	-	0.61729	42770	1	14	4161	38594	0.110749	1.11711	+	0.82021	263847	5	107	10260	253475
chr3_18445288_18445321	95th	GCC	11	ncRNA_exonic	SATB1-AS1	0	309086	0.386	0.6998	0.998922	+		2.22194	9.22521	+	0.037356	42504	2	1	4082	38419	-1.03906	0.353787	-	0.677311	266582	0	5	10371	256206
chr3_184568931_184569008	95th	CCTC	19	intronic	EPHB3	0	314907	-0.137	0.8913	0.998922	-		0.270021	1.30999	+	0.506332	43878	9	53	4222	39594	-0.175817	0.838771	-	0.678372	271029	5	143	10566	260315
chr3_20040247_20040268	95th	CCG	7	UTR5	KAT2B	0	313489	0.198	0.8434	0.998922	+		2.05332	7.79373	+	0.0363882	42486	2	3	4102	38379	-1.05969	0.346563	-	0.537861	271003	0	10	10567	260426
chr3_48002954_48002994	95th	AAAT	10	intronic	MAP4	0	319615	-0.175	0.8613	0.998922	-		-0.630968	0.532077	-	0.116732	44370	3	102	4288	39977	0.116743	1.12383	+	0.658873	275245	17	384	10717	264127
chr3_55583331_55583372	95th	TGCC	10	intronic	ERC2	0	313729	0.111	0.9119	0.998922	+		0.119064	1.12644	+	0.714181	43826	12	117	4219	39478	-0.0284514	0.97195	-	0.977449	269903	1	35	10532	259335
chr3_56282678_56282699	95th	TGC	7	intronic	ERC2	0	319616	-0.069	0.945	0.998922	-		-0.0532968	0.948099	-	0.785836	44370	29	508	4262	39571	0.036829	1.03752	+	0.972301	275246	1	25	10733	264487
chr4_1003181_1003199	95th	CCGGG	3	intronic	IDUA	0	305807	0.335	0.7375	0.998922	+		-1.2349	0.290864	-	0.484482	43026	0	3	4142	38881	0.587189	1.79892	+	0.519285	262781	2	37	10269	252473
chr4_145481721_145481744	95th	GCG	7	upstream	SMAD1	48	310593	-0.47	0.6386	0.998922	-		-1.10153	0.332362	-	0.388887	43261	0	10	4175	39076	-0.110515	0.895373	-	0.873177	267332	2	56	10404	256870
chr4_151409001_151409062	95th	GGC	20	upstream	FAM160A1;RP11-610P16.1	184	318266	-0.018	0.9855	0.998922	-		-0.305308	0.736896	-	0.171857	43985	18	183	4218	39566	0.246876	1.28002	+	0.59785	274281	6	127	10694	263454
chr4_5808130_5808172	95th	CTCC	10	intronic	EVC	0	316128	-0.286	0.7751	0.998922	-		0.440628	1.55368	+	0.63321	43471	2	17	4201	39251	-1.04804	0.350624	-	0.618374	272657	0	9	10630	262018
chr5_10512879_10512898	95th	CTTT	4	ncRNA_intronic	LINC02213	0	310494	-0.547	0.5843	0.998922	-		-0.535078	0.585624	-	0.473951	43242	1	35	4174	39032	-0.199544	0.819104	-	0.762901	267252	2	64	10421	256765
chr5_133514182_133514225	95th	ATA	14	intronic	FSTL4	0	319464	0.191	0.8482	0.998922	+		-0.0888525	0.914981	-	0.844867	44362	6	46	4285	40025	0.0768131	1.07984	+	0.775799	275102	16	369	10714	264003
chr5_139479233_139479281	95th	AAC	16	intronic	TMEM173	0	319610	-0.008	0.9933	0.998922	-		-0.574173	0.56317	-	0.287958	44370	2	35	4289	40044	0.132451	1.14162	+	0.676222	275240	12	268	10721	264239
chr5_149416931_149416961	95th	AAAAC	6	ncRNA_intronic	CARMN	0	319616	-0.253	0.8005	0.998922	-		-0.063814	0.938179	-	0.78269	44370	20	410	4271	39669	-1.0096	0.364365	-	0.871661	275246	0	3	10734	264509
chr5_150486237_150486253	95th	CGG	5	upstream	NDST1-AS1	269	315402	0.042	0.9668	0.998922	+		-0.543069	0.580963	-	0.476525	43390	1	30	4170	39189	0.215884	1.24096	+	0.742017	272012	3	65	10621	261323
chr5_17883941_17883966	95th	CTTT	6	ncRNA_intronic	RP11-454P21.1	0	44095	0.158	0.8742	0.998922	+		0.121729	1.12945	+	0.874241	44095	2	40	4279	39774
chr5_53036044_53036076	95th	ATTC	8	intronic	ITGA2	0	319616	-0.377	0.7063	0.998922	-		0.185233	1.2035	+	0.662866	44370	7	118	4284	39961	-1.03453	0.355393	-	0.561142	275246	0	14	10734	264498
chr5_68214909_68214967	95th	CCCCGC	9	upstream	PIK3R1	753	311343	-0.53	0.5963	0.998922	-		0.38489	1.46945	+	0.662066	43491	2	12	4218	39259	-0.420705	0.656584	-	0.454884	267852	2	94	10439	257317
chr5_7396562_7396676	95th	CGGCCCG	16	intronic	ADCY2	0	313264	0.591	0.5542	0.998922	+		1.28423	3.61189	+	0.020904	43283	6	10	4194	39073	-0.13918	0.870071	-	0.773578	269981	4	114	10515	259348
chr5_84271416_84271469	95th	AAAT	13	intronic	EDIL3	0	319603	-0.018	0.9854	0.998922	-		-0.308156	0.734801	-	0.550716	44369	3	68	4288	40010	0.120254	1.12778	+	0.825968	275234	4	98	10730	264402
chr5_90628220_90628259	95th	AAAAT	7	intronic	ADGRV1	0	319592	0.011	0.9915	0.998922	+		-0.764496	0.465569	-	0.222383	44368	1	30	4290	40047	0.186958	1.20558	+	0.616074	275224	9	210	10724	264281
chr6_107490539_107490556	95th	CCG	5	UTR5	SOBP	0	317586	-0.04	0.968	0.998922	-		2.27195	9.69829	+	0.0830482	43655	2	4	4213	39436	-1.05463	0.348321	-	0.462233	273931	0	15	10700	263216
chr6_132509452_132509521	95th	ATAAC	13	intronic	STX7	0	309320	0.319	0.7498	0.998922	+		-0.0728787	0.929714	-	0.890481	43063	4	30	4165	38864	0.26775	1.30702	+	0.689835	266257	3	70	10411	255773
chr6_136585473_136585513	95th	TTTA	10	intronic	MAP3K5	0	314791	0.274	0.784	0.998922	+		-0.223845	0.799439	-	0.567057	43231	6	88	4208	38929	0.109831	1.11609	+	0.600615	271560	27	575	10557	260401
chr6_150865721_150865747	95th	CCG	8	UTR5	MTHFD1L	0	319609	-0.206	0.8366	0.998922	-		-0.0721199	0.930419	-	0.614384	44369	55	595	4236	39483	-0.00156064	0.998441	-	0.984074	275240	180	4411	10552	260097
chr6_157642023_157642069	95th	AGAT	11	intronic	ZDHHC14	0	319614	0.037	0.9705	0.998922	+		-0.0232065	0.977061	-	0.93571	44370	14	136	4277	39943	0.0137751	1.01387	+	0.942457	275244	30	736	10704	263774
chr6_169724046_169724071	95th	CCCG	6	UTR5	PHF10	0	306649	-0.377	0.7061	0.998922	-		-1.18672	0.305221	-	0.16488	42597	0	15	4120	38462	0.116126	1.12314	+	0.879615	264052	2	46	10282	253722
chr6_17987686_17987707	95th	GCG	7	upstream	KIF13A	63	319603	-0.108	0.9144	0.998922	-		0.229895	1.25847	+	0.625075	44370	6	90	4285	39989	-0.278868	0.75664	-	0.755004	275233	1	33	10733	264466
chr6_19740357_19740393	95th	TGCT	9	ncRNA_intronic	RP4-625H18.2	0	319616	0.137	0.8908	0.998922	+		-0.303745	0.738049	-	0.738333	44370	1	12	4290	40067	0.231208	1.26012	+	0.777866	275246	2	33	10732	264479
chr6_20402593_20402619	95th	CGG	8	exonic	E2F3	0	318565	-0.518	0.6045	0.998922	-		0.6356	1.88815	+	0.503375	43996	2	10	4260	39724	-1.08597	0.337574	-	0.408943	274569	0	17	10716	263836
chr6_22077805_22077838	95th	TAA	11	ncRNA_intronic	CASC15	0	319616	-0.109	0.9129	0.998922	-		0.684509	1.9828	+	0.379489	44370	3	33	4288	40046	-1.05265	0.349012	-	0.637808	275246	0	7	10734	264505
chr6_35892653_35892717	95th	AAC	21	intronic	SRPK1	0	319585	0.59	0.555	0.998922	+		-0.00328593	0.996719	-	0.995686	44346	3	64	4285	39994	0.898007	2.45471	+	0.52334	275239	1	18	10733	264487
chr6_41058123_41058150	95th	ACC	9	intronic	APOBEC2	0	318892	0.038	0.9696	0.998922	+		1.02756	2.79424	+	0.0674311	44328	7	27	4281	40013	-0.27742	0.757736	-	0.487831	274564	5	164	10710	263685
chr6_41714088_41714181	95th	GTGTGTGC	11	intronic	TFEB	0	319446	-0.488	0.6256	0.998922	-		-0.202198	0.816933	-	0.709872	44246	3	64	4283	39896	-1.02695	0.358097	-	0.706547	275200	0	6	10733	264461
chr6_56260585_56260611	95th	AAG	8	intronic	COL21A1	0	318950	-0.452	0.6516	0.998922	-		-0.231845	0.793069	-	0.660554	43784	3	84	4254	39443	-1.03468	0.35534	-	0.755838	275166	0	5	10734	264427
chr6_72854754_72854791	95th	GTGTGT	6	intronic	KCNQ5	0	319406	-0.165	0.8692	0.998922	-		0.1912	1.2107	+	0.414003	44254	24	405	4261	39564	-1.07501	0.341294	-	0.613575	275152	0	7	10732	264413
chr7_101816756_101816780	95th	CGG	8	intronic	CUX1	0	313999	0.192	0.8476	0.998922	+		-0.266783	0.765839	-	0.573139	42447	4	51	4075	38317	0.360383	1.43388	+	0.667666	271552	2	43	10574	260933
chr7_101844179_101844201	95th	CCCCCG	3	intronic	CUX1	0	309268	-0.321	0.7479	0.998922	-		-1.13306	0.322046	-	0.497604	43202	0	4	4146	39052	-0.0523114	0.949033	-	0.941674	266066	2	45	10356	255663
chr7_116396561_116396600	95th	TTG	13	ncRNA_intronic	AC002066.1	0	319616	-0.05	0.9601	0.998922	-		0.786798	2.19635	+	0.0480496	44370	9	56	4282	40023	-0.465099	0.628073	-	0.396619	275246	2	94	10732	264418
chr7_121027742_121027778	95th	TAA	12	intronic	CPED1	0	319612	-0.039	0.9688	0.998922	-		0.406106	1.50096	+	0.200494	44370	16	76	4275	40003	-0.101943	0.903081	-	0.578128	275242	29	854	10705	263654
chr7_129224895_129224916	95th	CGGGG	4	upstream	AHCYL2	107	309037	0.004	0.9969	0.998922	+		-0.429748	0.650673	-	0.472433	42630	2	38	4121	38469	0.189755	1.20895	+	0.770621	266407	3	61	10404	255939
chr7_150834593_150834628	95th	AAT	11	intronic	AOC1	0	319615	0.189	0.8502	0.998922	+		1.17787	3.24745	+	0.048979	44370	4	27	4287	40052	-1.10772	0.330311	-	0.557269	275245	0	7	10734	264504
chr7_1540396_1540424	95th	CGGG	7	UTR3	MAFK	0	305549	-0.278	0.781	0.998922	-		0.0716314	1.07426	+	0.872954	42672	6	57	4091	38518	-0.133265	0.875233	-	0.715713	262877	7	214	10288	252368
chr7_36165586_36165618	95th	ATTT	8	intronic	EEPD1	0	319615	-0.384	0.7012	0.998922	-		-0.164188	0.848582	-	0.701236	44369	5	131	4286	39947	-1.03387	0.355628	-	0.795322	275246	0	2	10734	264510
chr7_43248670_43248745	95th	CCT	25	ncRNA_intronic	AC004692.4	0	316703	-0.315	0.7527	0.998922	-		-0.309665	0.733693	-	0.635138	44101	2	30	4247	39822	-0.142395	0.867279	-	0.881764	272602	1	32	10630	261939
chr7_4945049_4945073	95th	TTC	8	intronic	MMD2	0	319523	0.027	0.9787	0.998922	+		-1.12315	0.325254	-	0.53961	44358	0	4	4289	40065	0.178748	1.19572	+	0.783318	275165	3	63	10727	264372
chr7_51316929_51316951	95th	CCCCG	4	upstream	COBL	111	307534	0.159	0.8737	0.998922	+		-0.11462	0.891705	-	0.911204	43703	1	11	4211	39480	0.0825394	1.08604	+	0.828192	263831	8	207	10300	253316
chr7_588519_588563	95th	GGT	14	intronic	PRKAR1B	0	43589	0.312	0.7547	0.998922	+		0.273166	1.31412	+	0.754745	43589	2	12	4210	39365
chr7_73096428_73096456	95th	ATATATAT	3	downstream	Y_RNA	970	317717	-0.273	0.7845	0.998922	-		0.0229019	1.02317	+	0.965489	43407	4	70	4184	39149	-0.277765	0.757475	-	0.755398	274310	1	34	10700	263575
chr7_76423026_76423083	95th	GAAA	14	intronic	ZP3	0	310209	0.202	0.8402	0.998922	+		-0.38821	0.67827	-	0.453155	42876	3	33	4163	38677	0.166171	1.18077	+	0.604761	267333	12	279	10398	256644
chr7_94669828_94669862	95th	AGGGT	6	downstream	PEG10	133	306885	-0.599	0.5493	0.998922	-		-1.13951	0.319976	-	0.330158	42470	0	10	4086	38374	-0.0711949	0.93128	-	0.798793	264415	13	329	10311	253762
chr7_98281530_98281547	95th	GCG	5	upstream	BRI3	120	313752	-0.049	0.9605	0.998922	-		1.03898	2.82633	+	0.220476	42908	3	18	4132	38755	-1.05099	0.349591	-	0.588539	270844	0	7	10564	260273
chr7_98315609_98315650	95th	ATA	13	exonic	BAIAP2L1	0	319609	-0.17	0.8653	0.998922	-		0.940855	2.56217	+	0.184165	44368	4	46	4287	40031	-1.0476	0.350779	-	0.474035	275241	0	14	10734	264493
chr8_10547731_10547750	95th	CCCCG	3	intronic	PRSS55	0	304538	0.311	0.7558	0.998922	+		1.28926	3.6301	+	0.15689	42857	3	9	4123	38722	-1.04204	0.352734	-	0.812333	261681	0	2	10218	251461
chr8_126909361_126909417	95th	TTCC	14	ncRNA_intronic	PCAT1	0	319613	-0.042	0.9661	0.998922	-		0.380041	1.46234	+	0.238745	44368	15	210	4276	39867	-1.10319	0.331811	-	0.603901	275245	0	6	10734	264505
chr8_127812200_127812290	95th	AGGA	22	ncRNA_intronic	PVT1	0	308245	0.062	0.9505	0.998922	+		-0.20417	0.815324	-	0.778112	42999	2	13	4152	38832	0.139871	1.15013	+	0.85691	265246	2	51	10355	254838
chr8_132480977_132480993	95th	CCG	5	UTR5	KCNQ3	0	308841	0.581	0.561	0.998922	+		0.618903	1.85689	+	0.509195	43274	2	12	4165	39095	0.300111	1.35001	+	0.718517	265567	2	32	10339	255194
chr8_13566341_13566378	95th	CCGCCC	6	upstream	C8orf48	465	307791	0.074	0.9408	0.998922	+		1.88682	6.59835	+	0.0374136	42507	2	6	4082	38417	-1.06412	0.345031	-	0.451427	265284	0	18	10369	254897
chr8_138150666_138150702	95th	AATA	9	intronic	FAM135B	0	44370	0.389	0.6975	0.998922	+		0.228857	1.25716	+	0.697508	44370	4	45	4287	40034
chr8_30156266_30156296	95th	CCCCG	6	upstream	DCTN6;RP11-51J9.5	1	312826	0.511	0.6096	0.998922	+		0.0498596	1.05112	+	0.897978	43082	8	68	4140	38866	0.292396	1.33963	+	0.617971	269744	4	74	10521	259145
chr8_31958044_31958097	95th	AGAT	13	intronic	NRG1	0	319489	-0.011	0.9912	0.998922	-		0.104744	1.11043	+	0.768369	44358	10	92	4279	39977	-0.0278906	0.972495	-	0.896425	275131	23	567	10707	263834
chr8_41603896_41603924	95th	GAAT	7	intronic	GPAT4	0	319616	0.03	0.9758	0.998922	+		-0.75877	0.468242	-	0.23393	44370	1	38	4290	40041	0.34863	1.41712	+	0.609666	275246	3	76	10731	264436
chr8_64581390_64581407	95th	CGG	5	exonic	BHLHE22	0	316962	0.393	0.6942	0.998922	+		-1.20083	0.300944	-	0.174418	44200	0	13	4268	39919	0.55289	1.73827	+	0.331758	272762	5	88	10626	262043
chr8_697686_697704	95th	CCCCCG	3	intronic	ERICH1	0	313478	0.25	0.8029	0.998922	+		-0.176648	0.838075	-	0.807259	42819	2	16	4129	38672	0.449401	1.56737	+	0.714613	270659	1	21	10569	260068
chr9_106917848_106917892	95th	TATT	11	intronic	ZNF462	0	319608	0.031	0.9752	0.998922	+		-0.169881	0.843765	-	0.811489	44367	2	23	4288	40054	0.0483876	1.04958	+	0.897194	275241	8	183	10726	264324
chr9_122396683_122396716	95th	AAT	11	downstream	PTGS1	980	319616	-0.032	0.9745	0.998922	-		-0.179621	0.835587	-	0.493182	44370	16	130	4275	39949	0.0324952	1.03303	+	0.809829	275246	61	1481	10673	263031
chr9_127919911_127919951	95th	AAAAT	8	downstream	PIP5KL1	928	319611	-0.016	0.9875	0.998922	-		1.41253	4.10633	+	0.0455145	44369	3	15	4288	40063	-1.09041	0.336079	-	0.412354	275242	0	15	10734	264493
chr9_135479814_135479842	95th	CGG	9	ncRNA_intronic	PPP1R26-AS1	0	311349	-0.347	0.7285	0.998922	-		0.833472	2.30129	+	0.398321	43516	2	14	4208	39292	-0.14471	0.865273	-	0.474819	267833	23	623	10426	256761
chr9_135907491_135907506	95th	CGG	5	upstream	CAMSAP1;RP11-432J22.2	306	315322	0.242	0.8087	0.998922	+		0.193027	1.21292	+	0.813388	42473	2	16	4077	38378	0.187443	1.20616	+	0.867231	272849	1	22	10621	262205
chr9_137048894_137048938	95th	GCCCC	8	intronic	ENTPD2	0	318380	0.064	0.9492	0.998922	+		0.624381	1.86709	+	0.503908	44099	2	12	4265	39820	-0.0815652	0.921673	-	0.841961	274281	6	150	10700	263425
chr9_27056858_27056906	95th	GATA	12	intronic	IFT74	0	319605	0.084	0.9332	0.998922	+		0.228937	1.25726	+	0.296819	44370	29	219	4262	39860	-0.039288	0.961474	-	0.742491	275235	73	1877	10660	262625
chr9_33999853_33999906	95th	GTAT	13	intronic	UBAP2	0	319542	0.007	0.9947	0.998922	+		0.402745	1.49593	+	0.306144	44363	10	85	4280	39988	-0.106095	0.899339	-	0.686426	275179	14	390	10720	264055
chr9_35912298_35912333	95th	TTTTA	7	downstream	SPAAR	612	319613	-0.057	0.9545	0.998922	-		0.58642	1.79754	+	0.128596	44370	12	94	4279	39985	-0.190432	0.826602	-	0.50181	275243	11	314	10723	264195
chr9_37115852_37115888	95th	AAAT	9	upstream	RP11-220I1.2	362	319613	0.048	0.9619	0.998922	+		0.702576	2.01895	+	0.371349	44370	3	29	4288	40050	-1.03355	0.355742	-	0.758546	275243	0	4	10734	264505
chr9_514218_514285	95th	CCTT	16	intronic	KANK1	0	305649	-0.318	0.7504	0.998922	-		0.628209	1.87425	+	0.416631	42852	3	15	4114	38720	-1.07336	0.341858	-	0.502206	262797	0	8	10253	252536
chr9_6008496_6008532	95th	CCCCG	7	upstream;downstream	KIAA2026;MIR4665	709;592	313253	-0.385	0.7003	0.998922	-		0.413252	1.51173	+	0.57323	42852	3	18	4123	38708	-0.491721	0.611573	-	0.523099	270401	1	40	10543	259817
chr9_69843443_69843559	95th	CCT	38	intronic	C9orf135	0	315172	-0.42	0.6745	0.998922	-		-1.14277	0.318934	-	0.183045	44112	0	18	4264	39830	0.0515469	1.0529	+	0.932871	271060	3	69	10536	260452
chr9_8373804_8373849	95th	TATG	11	intronic	PTPRD	0	319130	0.204	0.8386	0.998922	+		0.244225	1.27663	+	0.620893	44321	6	32	4282	40001	0.0068533	1.00688	+	0.983368	274809	10	248	10712	263839
chr2_8302949_8302979	98th	TTG	10	ncRNA_intronic	LINC00299	0	44370	0.138	0.8902	0.999658	+		0.0601687	1.06202	+	0.89024	44370	6	121	4285	39958

### Sheet: Table S9
Table S9. Full meta-analysis association results for tandem repeat expansions with neurodegenerative diseases excluding Parkinson's disease and Alzheimer's disease (ND-Subset).
Locus	Threshold (percentile)	RefUnit	RefCopy	genomicFeature	geneName	distance	Total samples	Zscore_METAL	pvalue_METAL	q_METAL	Direction_METAL	QC Classification	BETA_AoU	OR_AoU	DIRECTION_AoU	P_AoU	N_AoU	nExpanded_Cases_AoU	nExpanded_Controls_AoU	nNormal_Cases_AoU	nNormal_Controls_AoU	BETA_UKBB	OR_UKBB	DIRECTION_UKBB	P_UKBB	N_UKBB	nExpanded_Cases_UKBB	nExpanded_Controls_UKBB	nNormal_Cases_UKBB	nNormal_Controls_UKBB
chr19_45770204_45770264	99.95th	CAG	20	splicing	DMPK	0	311139	19.293	6.196e-83	1.14626e-80	+	Known	2.6829	14.6275	+	1.30068e-05	42882	7	10	2796	40069	4.16604	64.4597	+	8.87156e-81	268257	66	86	3679	264426
chr9_27573528_27573546	99.5th	GGCCCC	3	intronic	C9orf72	0	311135	18.414	1.021e-75	2.5474e-72	+	Known	0.923313	2.51762	+	0.0209797	42878	9	52	2794	40023	3.32929	27.9185	+	9.83105e-80	268257	81	253	3664	264259
chr4_3074876_3074933	99.9th	CAG	19	exonic	HTT	0	311139	8.046	8.544e-16	9.08512e-14	+	Known	2.31186	10.0932	+	0.00358253	42882	3	8	2800	40071	3.81146	45.2164	+	6.34016e-14	268257	11	21	3734	264491
chr19_13207858_13207897	99.8th	CTG	13	exonic	CACNA1A	0	311139	6.623	3.51e-11	1.28232e-08	+	Known	-0.288708	0.749231	-	0.746165	42882	1	20	2802	40059	2.63322	13.9185	+	3.79665e-13	268257	16	86	3729	264426
chr14_92071009_92071042	99.95th	GCT	11	exonic	ATXN3	0	311137	5.177	2.258e-07	1.3579e-05	+	Known	3.86011	47.4706	+	5.31398e-07	42880	5	3	2798	40074	3.9332	51.0701	+	0.000356673	268257	2	3	3743	264509
chr12_111598949_111599018	99.8th	GCT	23	exonic	ATXN2	0	311134	4.842	1.284e-06	0.000281453	+	Known	0.849747	2.33905	+	0.0537465	42882	7	48	2796	40031	1.32568	3.76474	+	8.83934e-06	268252	17	324	3728	264183
chr2_241409018_241409077	99.8th	AGAT	14	intronic	FARP2	0	268253	4.32	1.563e-05	0.00285508	+	Remove										6.20352	494.487	+	1.56254e-05	268253	2	0	3743	264508
chr19_47231233_47231265	99.9th	CCGCC	6	intronic	BBC3	0	42851	3.882	0.0001038	0.00662244	+	Remove	8.10361	3306.38	+	0.000103777	42851	2	0	2798	40051
chr2_168247355_168247372	99.9th	CCG	5	exonic	STK39	0	267940	3.761	0.0001695	0.00772436	+	Remove										4.07442	58.8164	+	0.00016952	267940	2	4	3739	264195
chr19_18543517_18543554	99.95th	CGCCCC	6	UTR5	FKBP8	0	42880	3.632	0.0002812	0.00867033	+	Remove	2.41905	11.2352	+	0.000281203	42880	5	7	2798	40070
chr13_35982433_35982478	99.95th	GGGA	11	intronic	DCLK1	0	311035	3.463	0.0005345	0.0121648	+	Remove	2.45978	11.7022	+	0.0471194	42868	1	2	2799	40066	2.30951	10.0695	+	0.00332843	268167	3	24	3742	264398
chr3_65855606_65855638	99.95th	GGGAGAGGGGAG	2	intronic	MAGI1	0	311139	3.435	0.0005918	0.0121648	+	Remove	-1.04977	0.350018	-	0.668467	42882	0	4	2803	40075	3.33243	28.0063	+	0.000108395	268257	3	10	3742	264502
chr5_88514391_88514439	99.95th	AAG	16	ncRNA_intronic	LINC00461	0	268231	3.452	0.0005558	0.0121648	+	Remove										3.56913	35.4857	+	0.000555751	268231	2	6	3742	264481
chr10_60187128_60187172	99.95th	ATTTT	8	intronic	ANK3	0	42882	3.275	0.001055	0.0195175	+	Keep	2.62815	13.8481	+	0.00105516	42882	3	8	2800	40071
chr3_129172576_129172656	99.95th	CAGG	20	intronic	CNBP	0	311139	3.155	0.001608	0.0270436	+	Known	0.683779	1.98135	+	0.468483	42882	2	20	2801	40059	1.46368	4.32183	+	0.00188699	268257	7	121	3738	264391
chr3_40462029_40462059	99.9th	CTG	10	exonic	RPL14	0	311139	3.236	0.001212	0.0386628	+	Keep	2.84941	17.2776	+	0.00582881	42882	2	2	2801	40077	2.05669	7.82004	+	0.0171815	268257	2	24	3743	264488
chr11_84626847_84626887	99.95th	TATTT	8	intronic	DLG2	0	311139	-2.991	0.002779	0.0425927	-	Remove	1.45254	4.27396	+	0.0223388	42882	4	13	2799	40066	-9.37177	8.50926e-05	-	3.55173e-05	268257	0	130	3745	264382
chr2_51438896_51438975	99.95th	ATATACATATATATAC	4	ncRNA_intronic	AC007682.1	0	42881	2.968	0.002993	0.0425927	+	Remove	2.9871	19.8281	+	0.00299337	42881	2	3	2801	40075
chr4_159342526_159342616	99.95th	TTTTA	18	intronic	RAPGEF2	0	311042	2.88	0.003973	0.0525004	+	Keep	-1.07347	0.34182	-	0.409213	42876	0	12	2803	40061	2.26177	9.60007	+	0.00059906	268166	4	38	3741	264383
chr9_87575213_87575273	99.95th	AATAA	12	intronic	DAPK1	0	311139	2.854	0.00432	0.05328	+	Keep	1.50349	4.49736	+	0.00404129	42882	6	22	2797	40057	1.53839	4.65709	+	0.0543588	268257	4	123	3741	264389
chr2_173256480_173256553	99.9th	ATAG	18	ncRNA_intronic	MAP3K20-AS1	0	268251	3.097	0.001958	0.056782	+	Keep										2.98848	19.8555	+	0.00195758	268251	2	11	3743	264495
chr2_206249864_206249889	99.9th	CTTTT	5	ncRNA_intronic	GPR1-AS	0	311139	2.987	0.002814	0.0690512	+	Keep	-0.0772416	0.925666	-	0.911982	42882	3	37	2800	40042	1.18551	3.27236	+	0.00110854	268257	11	241	3734	264271
chr4_24906364_24906418	99.9th	ATTTT	10	intronic	CCDC149	0	311085	2.942	0.00326	0.0742814	+	Keep	0.14941	1.16115	+	0.891806	42871	1	19	2800	40051	3.06813	21.5017	+	0.00184463	268214	2	8	3743	264461
chr15_73052292_73052323	99.9th	CCCGCC	5	intronic	NEO1	0	268106	2.788	0.005309	0.0846786	+	Remove										2.54303	12.7181	+	0.00530897	268106	2	18	3742	264344
chr17_7440206_7440239	99.9th	GCCCCC	5	ncRNA_exonic	RP11-104H15.10	0	311027	2.812	0.004925	0.0846786	+	Remove	2.17382	8.7918	+	0.029572	42862	2	3	2796	40061	1.47855	4.38658	+	0.0308951	268165	3	55	3741	264366
chr21_8223497_8223547	99.9th	TCC	16	ncRNA_exonic	CH507-513H4.1	0	42861	2.812	0.004931	0.0846786	+	Remove	2.78935	16.2704	+	0.00493083	42861	2	3	2794	40062
chr15_94067658_94067682	99.95th	CGGGGG	4	ncRNA_intronic	LINC01579;LINC01581	0	42877	2.639	0.008318	0.0856045	+	Remove	2.59149	13.3496	+	0.00831764	42877	3	3	2800	40071
chr17_3687205_3687244	99.95th	GCCCCCC	5	intronic	P2RX5;P2RX5-TAX1BP3	0	42521	2.595	0.009462	0.0856045	+	Remove	2.60656	13.5524	+	0.00946172	42521	2	3	2780	39736
chr17_7885025_7885081	99.95th	CCG	18	exonic	CHD3	0	268157	2.576	0.009992	0.0856045	+	Keep										2.27297	9.70819	+	0.00999217	268157	2	25	3740	264390
chr3_183106482_183106510	99.95th	TTTC	7	intronic	MCCC1	0	311139	2.593	0.009524	0.0856045	+	Keep	1.42287	4.14901	+	0.0265571	42882	4	14	2799	40065	1.51686	4.55789	+	0.0567257	268257	4	122	3741	264390
chr8_60678764_60678812	99.95th	GCG	16	UTR5	CHD7	0	311050	2.57	0.01018	0.0856045	+	Keep	1.13216	3.10235	+	0.281375	42875	2	15	2800	40058	1.61555	5.03065	+	0.0194505	268175	3	45	3741	264386
chr9_133539653_133539680	99.95th	CGGCTGTCC	3	intronic	ADAMTSL2	0	311139	2.524	0.01162	0.0934652	+	Remove	4.25436	70.4117	+	0.000961634	42882	2	0	2801	40079	2.6926	14.77	+	0.16218	268257	1	19	3744	264493
chr14_67280792_67280856	99.9th	TTCC	16	intronic	MPP5	0	311120	2.737	0.006193	0.0940746	+	Remove	2.54952	12.801	+	0.0570125	42876	2	16	2801	40057	2.64898	14.1396	+	0.0287336	268244	1	7	3743	264493
chr21_8406496_8406546	99.9th	TCC	16	ncRNA_exonic	CH507-528H12.1	0	42860	2.716	0.006602	0.095729	+	Remove	2.84884	17.2677	+	0.00660207	42860	3	2	2792	40063
chr5_146878727_146878757	99.9th	GCT	10	UTR5	PPP2R2B	0	311137	2.692	0.00711	0.096657	+	Known	-1.08104	0.339243	-	0.312691	42882	0	15	2803	40064	1.8722	6.50259	+	0.000958385	268255	5	70	3739	264441
chr11_94640658_94640688	99.8th	ACC	10	ncRNA_exonic	RP11-867G2.5	0	268254	3.276	0.001053	0.101289	+											3.29598	27.0039	+	0.00105339	268254	2	7	3743	264502
chr1_160300344_160300392	99.8th	AAAT	12	intronic	COPA	0	268256	3.339	0.0008412	0.101289	+											3.42817	30.8202	+	0.000841182	268256	2	6	3743	264505
chr1_6235680_6235711	99.8th	CCCCGCCGGC	3	intronic	ICMT	0	42274	3.314	0.0009199	0.101289	+		6.59413	730.793	+	0.000919899	42274	2	0	2786	39486
chr7_130997771_130997811	99.8th	AAAG	10	ncRNA_intronic	LINC-PINT	0	42835	3.271	0.001073	0.101289	+		2.90735	18.3082	+	0.00107307	42835	3	5	2799	40028
chr3_124810908_124810936	99.95th	TTTC	7	intronic	ITGB5	0	311139	2.466	0.01365	0.105219	+		-1.09044	0.336069	-	0.309774	42882	0	12	2803	40067	1.70373	5.4944	+	0.0021973	268257	5	76	3740	264436
chr17_32142451_32142501	99.95th	CCG	16	ncRNA_exonic	AC090616.2	0	311124	2.406	0.01612	0.106507	+		-0.0786677	0.924347	-	0.937867	42881	1	16	2802	40062	1.40005	4.0554	+	0.00872971	268243	5	100	3740	264398
chr17_7885307_7885345	99.95th	CCG	12	intronic	CHD3	0	311037	2.435	0.01488	0.106507	+		1.93146	6.89958	+	0.0355288	42868	2	5	2798	40063	2.29336	9.90817	+	0.0747274	268169	2	47	3742	264378
chr19_53906025_53906086	99.95th	CCT	20	intronic	PRKCG	0	311047	2.432	0.01502	0.106507	+		3.37896	29.3402	+	0.000298291	42874	3	2	2800	40069	2.05782	7.82888	+	0.240806	268173	1	24	3743	264405
chr3_9300159_9300191	99.95th	ATC	10	ncRNA_intronic	RP11-380O24.1	0	311093	2.416	0.01568	0.106507	+		1.74627	5.73318	+	0.141882	42880	2	11	2801	40066	1.33253	3.79062	+	0.0438955	268213	3	80	3740	264390
chr22_50343230_50343283	99.9th	CCCCG	10	upstream	PPP6R2	21	311010	2.63	0.008527	0.108805	+		2.50984	12.303	+	0.0636722	42851	2	6	2800	40043	1.39743	4.04479	+	0.0364804	268159	3	73	3740	264343
chr1_59296637_59296773	99.8th	GGCCGCGCTTTACAGG	8	upstream	FGGY	208	311139	3.192	0.001411	0.110461	+		4.54617	94.2707	+	0.0544565	42882	1	4	2802	40075	1.62413	5.074	+	0.00760571	268257	4	67	3741	264445
chr12_34162426_34162456	99.95th	CCT	10	downstream	RP11-313F23.3	188	311139	2.357	0.01843	0.113652	+		3.13332	22.95	+	0.128913	42882	1	2	2802	40077	1.85946	6.42027	+	0.0534589	268257	4	77	3741	264435
chr19_15332301_15332344	99.95th	CCG	14	UTR5	BRD4	0	302101	2.33	0.0198	0.118161	+		-1.30942	0.269977	-	0.474235	33867	0	2	2541	31324	2.45193	11.6107	+	0.00638925	268234	2	22	3740	264470
chr15_63277437_63277488	99.5th	CCCCCG	8	upstream	APH1B	66	268125	3.511	0.0004469	0.123891	+											3.67833	39.5802	+	0.00044691	268125	2	5	3739	264379
chr21_8216066_8216127	99.5th	CCCCCG	10	ncRNA_intronic	CH507-513H4.1	0	309862	3.52	0.000432	0.123891	+		2.91906	18.5239	+	0.0322144	42796	1	1	2793	40001	2.77145	15.9818	+	0.0033475	267066	2	11	3728	263325
chr18_63320075_63320127	99.9th	CGGG	13	UTR5	BCL2	0	42843	2.537	0.01118	0.131701	+		2.57012	13.0674	+	0.0111753	42843	2	2	2795	40044
chr17_17151009_17151048	99.5th	TTA	13	intronic	MPRIP	0	311138	3.432	0.0005984	0.135728	+		1.66176	5.26858	+	0.0291676	42882	3	6	2800	40073	1.53478	4.6403	+	0.00473696	268256	5	90	3740	264421
chr2_100820246_100820269	99.95th	CGG	7	UTR5	NPAS2	0	311111	2.243	0.02491	0.139647	+		-1.0772	0.340548	-	0.425438	42876	0	9	2802	40065	1.47645	4.37738	+	0.00625518	268235	5	89	3740	264401
chr9_130312505_130312540	99.95th	TCCC	8	intronic	HMCN2	0	311094	2.246	0.02472	0.139647	+		1.95972	7.09734	+	0.0104788	42875	3	8	2800	40064	1.5943	4.92488	+	0.16293	268219	2	60	3742	264415
chr11_15158860_15158880	99.5th	TTTT	5	intronic	INSC	0	310753	3.339	0.0008399	0.146656	+		1.5499	4.711	+	0.0280137	42822	3	19	2796	40004	3.62699	37.5995	+	0.00656992	267931	1	3	3741	264186
chr3_132001528_132001618	99.5th	AGAA	22	intronic	CPNE4	0	268027	3.332	0.0008608	0.146656	+											3.62996	37.7113	+	0.000860776	268027	2	3	3743	264279
chr15_25527938_25527953	99.95th	GGT	5	ncRNA_intronic	AC124997.1	0	42869	2.187	0.02877	0.156543	+		1.95241	7.04565	+	0.0287733	42869	2	7	2801	40059
chr20_35226773_35226798	99.95th	GCC	8	exonic	MMP24	0	311043	2.16	0.03075	0.162536	+		2.77985	16.1166	+	0.156979	42867	1	3	2799	40064	2.25191	9.50587	+	0.0782943	268176	2	43	3742	264389
chr5_172153288_172153324	99.9th	AAAG	9	intronic	STK10	0	310941	2.393	0.01671	0.166578	+		2.08502	8.04475	+	0.240742	42859	1	6	2798	40054	1.75009	5.75512	+	0.0350163	268082	2	33	3741	264306
chr10_75022138_75022171	99.8th	GAA	11	exonic	KAT6B	0	42877	2.928	0.003409	0.166912	+		3.12654	22.795	+	0.0034091	42877	2	2	2801	40072
chr12_101830950_101830970	99.8th	CGG	6	upstream	GNPTAB	12	310404	3.031	0.002437	0.166912	+		0.535779	1.70878	+	0.677361	42209	1	6	2785	39417	2.34303	10.4127	+	0.00196259	268195	3	25	3741	264426
chr14_60723830_60723859	99.8th	CCG	9	exonic	SIX4	0	42853	2.924	0.003461	0.166912	+		3.74812	42.4412	+	0.00346099	42853	2	0	2799	40052
chr14_99480802_99480832	99.8th	CGG	10	UTR5	SETD3	0	311139	2.907	0.003647	0.166912	+		-1.07339	0.341848	-	0.5997	42882	0	4	2803	40075	2.61318	13.6424	+	0.000835507	268257	3	20	3742	264492
chr22_40951147_40951178	99.8th	CGGCCCCGCC	3	upstream	RBX1	181	42881	2.992	0.002769	0.166912	+		5.55689	259.016	+	0.00276879	42881	2	0	2801	40078
chr2_176130407_176130436	99.8th	GGC	9	exonic	HOXD8	0	310905	2.907	0.003655	0.166912	+		3.55207	34.8855	+	0.0981296	42875	1	4	2801	40069	1.72459	5.61022	+	0.0135544	268030	3	46	3736	264245
chr4_6807032_6807081	99.8th	TCTA	12	intronic	KIAA0232	0	311138	2.91	0.003615	0.166912	+		-1.04888	0.35033	-	0.568073	42882	0	8	2803	40071	3.59697	36.4875	+	0.000773482	268256	2	4	3743	264507
chr9_126326965_126326997	99.8th	CCG	10	exonic	MVB12B	0	267895	2.97	0.002981	0.166912	+											2.90921	18.3423	+	0.00298092	267895	2	8	3739	264146
chr5_16624231_16624362	99.9th	CATACACACACG	10	ncRNA_intronic	RP11-260E18.1	0	268251	2.347	0.0189	0.1827	+											2.02028	7.54044	+	0.0189017	268251	2	25	3743	264481
chr9_74549547_74549635	99.9th	GGAA	22	intronic	RORB	0	310917	2.323	0.02017	0.189242	+		1.73549	5.67171	+	0.299152	42843	1	7	2797	40038	1.39971	4.05402	+	0.0369037	268074	3	57	3740	264274
chr1_220528170_220528215	99.8th	CGCGC	9	UTR5	MARK1	0	268237	2.851	0.00436	0.191142	+											2.66568	14.3777	+	0.00435963	268237	2	12	3743	264480
chr20_63015893_63015913	99.95th	CTCCCTGCCT	2	ncRNA_intronic	LINC01749	0	311106	2.08	0.03748	0.192606	+		2.12619	8.38287	+	0.23633	42880	1	3	2801	40075	2.26446	9.62593	+	0.0772094	268226	2	43	3743	264438
chr13_99970578_99970612	99.5th	CGG	11	exonic	ZIC5	0	42707	3.176	0.001494	0.196186	+		3.77097	43.4222	+	0.0014941	42707	2	1	2785	39919
chr3_11030750_11030810	99.9th	TGGGA	12	intronic	SLC6A1	0	311111	2.294	0.02182	0.196451	+		1.76282	5.82885	+	0.0381426	42878	2	12	2801	40063	3.48601	32.6554	+	0.100779	268233	1	11	3744	264477
chr17_3687599_3687638	99.9th	GCCCCCC	5	intronic	P2RX5;P2RX5-TAX1BP3	0	310761	2.258	0.02397	0.199743	+		1.36027	3.89725	+	0.217539	42805	2	13	2798	39992	1.55576	4.73869	+	0.0525751	267956	4	117	3737	264098
chr2_202379838_202379866	99.9th	TTTC	7	intronic	BMPR2	0	42879	2.23	0.02574	0.205277	+		1.9747	7.20446	+	0.0257377	42879	2	9	2801	40067
chr12_111033970_111034003	99.8th	GGC	11	upstream	CUX2	21	310953	2.812	0.004928	0.207734	+		2.99012	19.8881	+	0.137148	42880	1	4	2802	40073	2.11377	8.2794	+	0.0149438	268073	2	27	3742	264302
chr7_55887600_55887639	99.95th	GCG	13	UTR5	RP11-15K19.2;ZNF713	0	311137	2.033	0.04202	0.2101	+		1.23302	3.43158	+	0.250819	42880	2	14	2801	40063	1.32482	3.76151	+	0.0835084	268257	4	134	3741	264378
chr16_3944592_3944682	99.95th	AAG	30	ncRNA_intronic	RP11-462G12.2	0	311139	1.999	0.04563	0.211039	+		-0.349961	0.704716	-	0.680954	42882	1	25	2802	40054	1.20206	3.32696	+	0.0205003	268257	5	134	3740	264378
chr2_144981622_144981652	99.95th	AATAG	6	ncRNA_intronic	TEX41	0	311139	2.003	0.04521	0.211039	+		0.666328	1.94707	+	0.47648	42882	2	18	2801	40061	1.82224	6.1857	+	0.0611801	268257	3	82	3742	264430
chr6_46491016_46491046	99.95th	CCGCCC	5	intronic	RCAN2	0	311086	2.002	0.04524	0.211039	+		0.749208	2.11532	+	0.581428	42874	1	9	2802	40062	1.91404	6.78043	+	0.0528543	268212	3	76	3741	264392
chr18_23997652_23997725	99.8th	AGAA	18	ncRNA_intronic	TTC39C-AS1	0	268219	2.78	0.00543	0.212546	+											2.57243	13.0976	+	0.00543013	268219	2	12	3741	264464
chr19_54188015_54188067	99.9th	AGAA	13	intronic	MBOAT7	0	311139	2.194	0.02824	0.21449	+		-0.0638611	0.938135	-	0.921921	42882	3	31	2800	40048	0.968753	2.63466	+	0.0163072	268257	8	245	3737	264267
chr3_19947266_19947287	99.9th	CGG	7	UTR5	RAB5A	0	42854	2.197	0.02803	0.21449	+		2.03938	7.68584	+	0.0280324	42854	2	8	2798	40046
chr5_177345736_177345784	99.8th	ATTT	12	intronic	LMAN2	0	311137	2.754	0.005885	0.214999	+		0.743159	2.10257	+	0.583091	42882	1	7	2802	40072	2.57414	13.12	+	0.00602102	268255	2	13	3743	264497
chr5_78787091_78787136	99.8th	ATCT	11	intronic	ARSB	0	311136	2.754	0.005884	0.214999	+		-1.07643	0.34081	-	0.419652	42882	0	11	2803	40068	1.8896	6.61672	+	0.00100614	268254	5	57	3740	264452
chr11_35334814_35334874	99.5th	TTTTG	12	intronic	SLC1A2	0	42882	2.925	0.003442	0.231523	+		3.05433	21.207	+	0.00344168	42882	2	2	2801	40077
chr11_73100334_73100378	99.5th	TTG	14	intronic	FCHSD2	0	311131	2.95	0.003182	0.231523	+		1.35864	3.8909	+	0.0460659	42882	3	26	2800	40053	2.04567	7.73434	+	0.01736	268249	2	26	3743	264478
chr13_23473186_23473226	99.5th	AAAAT	8	ncRNA_intronic	LINC00327	0	310886	2.918	0.003528	0.231523	+		0.209286	1.2328	+	0.679578	42843	5	96	2795	39947	2.22285	9.23361	+	0.00291119	268043	3	31	3738	264271
chr14_50231679_50231699	99.5th	CGG	6	upstream	SOS2	121	311134	2.952	0.003153	0.231523	+		-1.12962	0.323156	-	0.668618	42882	0	2	2803	40077	3.37943	29.354	+	0.000805879	268252	2	7	3743	264500
chr14_93394351_93394428	99.5th	TTTTA	15	intronic	UNC79	0	268108	3.01	0.002611	0.231523	+											2.90251	18.2198	+	0.0026106	268108	2	9	3742	264355
chr16_21757615_21757634	99.5th	ATT	6	intronic	OTOA	0	311129	2.953	0.003147	0.231523	+		0.450868	1.56967	+	0.19616	42882	13	98	2790	39981	0.563929	1.75756	+	0.00773304	268247	27	1108	3718	263394
chr1_157579699_157579749	99.5th	ATAC	12	intronic	FCRL4	0	42882	3.012	0.002592	0.231523	+		1.98959	7.31254	+	0.00259191	42882	4	16	2799	40063
chr2_227764048_227764075	99.5th	ATT	9	upstream	RNA5SP121	896	311139	2.91	0.003619	0.231523	+		0.0785455	1.08171	+	0.884497	42882	4	84	2799	39995	4.43328	84.2072	+	0.00210165	268257	1	2	3744	264510
chr2_234902082_234902146	99.5th	GGAA	16	ncRNA_intronic	AC010148.1	0	310328	3.009	0.00262	0.231523	+		0.492538	1.63646	+	0.304121	42769	7	50	2783	39929	0.864569	2.37398	+	0.0046564	267559	14	448	3715	263382
chr3_120094384_120094408	99.5th	GGC	8	UTR5	GSK3B	0	311139	3.023	0.0025	0.231523	+		0.653373	1.92201	+	0.387552	42882	3	43	2800	40036	4.23456	69.0313	+	0.0036077	268257	1	1	3744	264511
chr3_172358954_172359034	99.5th	TGG	26	intronic	FNDC3B	0	310462	3.031	0.002434	0.231523	+		0.24296	1.27502	+	0.579142	42806	7	78	2790	39931	0.938617	2.55644	+	0.0023425	267656	14	401	3724	263517
chr4_41159891_41159943	99.5th	AGG	17	intronic	APBB2	0	310705	3.051	0.002281	0.231523	+		-0.182805	0.832931	-	0.591964	42819	8	125	2790	39896	0.798954	2.22321	+	0.000465061	267886	25	812	3716	263333
chr7_154778755_154778789	99.5th	ACC	11	intronic	DPP6	0	309821	2.962	0.00306	0.231523	+		4.64372	103.93	+	0.0516	42741	1	3	2791	39946	2.09857	8.1545	+	0.0159005	267080	2	21	3731	263326
chr8_101422836_101422895	99.5th	AAAG	14	ncRNA_intronic	KB-1930G5.4	0	311110	2.912	0.003594	0.231523	+		1.94715	7.00868	+	0.0293636	42880	2	7	2801	40070	2.74397	15.5486	+	0.0235261	268230	1	8	3743	264478
chr2_144516843_144516904	99.8th	CCGCCC	10	intronic	ZEB2	0	308811	2.712	0.006691	0.236559	+		2.0317	7.62704	+	0.106605	40691	2	8	2736	37945	1.18268	3.26311	+	0.0225061	268120	5	116	3738	264261
chr18_53086039_53086159	99th	CTC	40	intronic	DCC	0	264338	3.731	0.0001909	0.243016	+											1.10621	3.02288	+	0.000190902	264338	16	395	3683	260244
chr13_41060914_41060946	99.5th	GCC	10	upstream	WBP4	328	311007	2.877	0.004019	0.244571	+		0.138698	1.14878	+	0.666458	42851	12	147	2790	39902	0.665012	1.94451	+	0.00343677	268156	24	950	3717	263465
chr19_409176_409194	99.5th	CCG	6	upstream	C2CD4C	6	42755	2.884	0.003924	0.244571	+		2.34952	10.4805	+	0.00392419	42755	3	6	2791	39955
chr3_139615417_139615463	99.5th	TCTA	11	intronic	NMNAT3	0	311087	2.867	0.004148	0.246411	+		1.36794	3.92725	+	0.131078	42875	3	18	2800	40054	1.47829	4.38544	+	0.0130053	268212	4	84	3741	264383
chr16_285856_285869	99.5th	CCCAAC	2	intronic	PDIA2	0	310675	-2.822	0.004767	0.264304	-		-0.543522	0.580699	-	0.241445	42850	3	59	2800	39988	-1.29063	0.275097	-	0.0101342	267825	2	617	3738	263468
chr17_43569855_43569888	99.5th	TTTC	8	ncRNA_intronic	RP11-392O1.4	0	311110	2.825	0.004733	0.264304	+		-0.386187	0.679643	-	0.512098	42879	2	50	2801	40026	1.1292	3.09318	+	0.000952555	268231	12	286	3733	264200
chr6_34792126_34792141	99.5th	GGC	5	UTR5	UHRF1BP1	0	311138	2.823	0.004755	0.264304	+		2.09137	8.096	+	0.0968791	42882	2	9	2801	40070	1.71203	5.5402	+	0.0174679	268256	3	38	3742	264473
chr14_102653915_102653986	99.9th	TTTC	17	intronic	RCOR1	0	311134	2.063	0.03913	0.264371	+		-0.635905	0.529456	-	0.337894	42879	1	44	2802	40032	1.00135	2.72195	+	0.00919454	268255	9	259	3736	264251
chr19_50567873_50567928	99.9th	CCCCCG	9	intronic	LRRC4B	0	42861	2.074	0.03808	0.264371	+		2.42806	11.3369	+	0.0380847	42861	2	3	2798	40058
chr21_43776442_43776478	99.9th	GCGCGGGGCGGG	3	UTR5	CSTB	0	311139	2.063	0.0391	0.264371	+		-0.278161	0.757175	-	0.655107	42882	3	45	2800	40034	0.977146	2.65686	+	0.0163723	268257	8	237	3737	264275
chr21_43776443_43776479	99.9th	CGCGGGGCGGGG	3	UTR5	CSTB	0	311139	2.089	0.03673	0.264371	+		-0.288808	0.749156	-	0.640627	42882	3	45	2800	40034	0.994267	2.70274	+	0.0148464	268257	8	233	3737	264279
chr14_73795938_73795974	99.5th	TATATT	6	ncRNA_intronic	RP5-1021I20.1	0	311135	2.803	0.005056	0.274233	+		-1.09202	0.335538	-	0.70512	42882	0	2	2803	40077	3.27711	26.4991	+	0.00152184	268253	2	4	3743	264504
chr1_203769397_203769453	99.9th	AAAG	14	intronic	LAX1	0	311099	2.023	0.04311	0.280655	+		-1.15135	0.31621	-	0.309048	42853	0	15	2803	40035	1.05708	2.87796	+	0.00974451	268246	8	214	3737	264287
chr10_15370874_15370905	99.5th	CCG	10	intronic	FAM171A1	0	309965	2.76	0.005778	0.282669	+		2.30223	9.99645	+	0.0172771	42675	2	4	2783	39886	2.32618	10.2388	+	0.0432803	267290	1	14	3730	263545
chr19_45973549_45973575	99.5th	GGGGGGC	3	upstream	NOVA2	3	311135	2.768	0.005648	0.282669	+		1.13155	3.10046	+	1.11222e-06	42882	30	140	2773	39939	0.242844	1.27487	+	0.301539	268253	23	1296	3722	263212
chr19_8633877_8633945	99.5th	CCTT	17	ncRNA_intronic	LINC01862	0	311121	-2.762	0.005743	0.282669	-		-0.41949	0.657382	-	0.312788	42882	4	80	2799	39999	-1.01505	0.362384	-	0.0101375	268239	4	878	3741	263616
chr14_76793377_76793400	99.95th	GAGGGGAGGG	2	intronic	ANGEL1	0	311120	1.848	0.06465	0.284768	+		-1.07531	0.341192	-	0.567568	42882	0	5	2803	40074	1.61311	5.01839	+	0.0265228	268238	3	41	3742	264452
chr6_160152643_160152711	99.9th	TTCT	17	intronic	SLC22A1	0	311116	2.008	0.04468	0.285058	+		0.995387	2.70577	+	0.234196	42881	3	18	2800	40060	1.09721	2.9958	+	0.0916938	268235	5	183	3740	264307
chr9_129966732_129966762	99.5th	AAC	10	intronic	FNBP1	0	311139	2.744	0.006068	0.291147	+		1.14465	3.14134	+	0.0137778	42882	7	38	2796	40041	1.29824	3.66284	+	0.0487787	268257	3	72	3742	264440
chr1_119648188_119648248	99.5th	GCTG	15	upstream	ZNF697	415	311131	-2.73	0.006331	0.29344	-		-0.373643	0.688223	-	0.455375	42881	3	54	2800	40024	-1.60023	0.20185	-	0.00824651	268250	1	499	3744	264006
chr10_73168308_73168338	99.8th	GAG	10	UTR5	FAM149B1	0	268257	2.534	0.01127	0.294093	+											2.26486	9.62978	+	0.0112728	268257	2	16	3743	264496
chr11_32892843_32892869	99.8th	CCG	8	upstream	QSER1	309	310861	2.536	0.01122	0.294093	+		-1.10822	0.330146	-	0.244705	42855	0	17	2798	40040	2.48781	12.0349	+	0.00139194	268006	3	23	3738	264242
chr17_51874940_51875001	99.8th	TTTTC	12	intronic	CA10	0	311098	2.538	0.01115	0.294093	+		1.61033	5.00446	+	0.326165	42873	1	6	2802	40064	2.03567	7.65738	+	0.0192495	268225	2	21	3742	264460
chr2_220338141_220338197	99.8th	CTTC	14	ncRNA_intronic	AC114765.1	0	311133	2.6	0.009319	0.294093	+		-1.12651	0.324163	-	0.633057	42881	0	2	2803	40076	2.82833	16.9172	+	0.00277952	268252	2	12	3743	264495
chr2_96659362_96659509	99.8th	TTCT	36	intronic	FER1L5	0	311061	2.587	0.009681	0.294093	+		-1.05977	0.346536	-	0.483564	42871	0	11	2803	40057	1.94986	7.0277	+	0.00216775	268190	4	46	3740	264400
chr3_100054480_100054540	99.8th	TGTTA	12	intronic	CMSS1;FILIP1L	0	311132	2.606	0.00916	0.294093	+		-1.08917	0.336496	-	0.6709	42882	0	3	2803	40076	1.87038	6.49076	+	0.00291582	268250	4	54	3741	264451
chr8_128525333_128525365	99.8th	CCTT	8	ncRNA_intronic	LINC00824	0	42882	2.578	0.009934	0.294093	+		1.93219	6.90461	+	0.0099339	42882	3	12	2800	40067
chr11_122699499_122699594	99th	TCTT	23	intronic	UBASH3B	0	266949	3.382	0.0007184	0.295755	+											3.39312	29.7587	+	0.00071839	266949	2	8	3717	263222
chr16_31010524_31010547	99th	CGGGGG	3	UTR5	STX1B	0	309783	3.362	0.0007742	0.295755	+		2.27032	9.6825	+	0.00941304	42661	3	4	2767	39887	1.13826	3.12133	+	0.0098046	267122	7	173	3729	263213
chr19_5284376_5284419	99th	AAAT	10	intronic	PTPRS	0	311111	3.368	0.0007583	0.295755	+		2.38619	10.872	+	0.0430824	42878	1	5	2801	40071	2.60536	13.5361	+	0.00483292	268233	2	13	3742	264476
chr1_205411586_205411640	99th	AAGG	13	intronic	LEMD1	0	310507	3.294	0.0009874	0.295755	+		-1.06798	0.343702	-	0.547371	42828	0	6	2801	40021	2.66115	14.3127	+	0.000151548	267679	4	18	3732	263925
chr1_72248575_72248616	99th	TTA	13	intronic	NEGR1	0	42877	3.34	0.0008386	0.295755	+		3.58617	36.0956	+	0.000838552	42877	2	2	2801	40072
chr22_48053259_48053292	99th	TTA	11	ncRNA_exonic	LL22NC03-27C5.1	0	268257	3.324	0.0008863	0.295755	+											3.34545	28.3733	+	0.000886258	268257	2	7	3743	264505
chr5_146459072_146459108	99th	CAGGCC	6	exonic	TCERG1	0	311098	3.361	0.0007777	0.295755	+		1.62613	5.08416	+	0.322676	42874	1	6	2802	40065	1.82739	6.21764	+	0.00126482	268224	5	58	3738	264423
chr17_3687796_3687835	99.95th	GCCCCCC	5	intronic	P2RX5;P2RX5-TAX1BP3	0	310792	1.818	0.06902	0.296947	+		1.679	5.36019	+	0.0819634	42787	3	12	2794	39978	1.04843	2.85317	+	0.206575	268005	3	112	3741	264149
chr15_40358233_40358279	99th	CCG	15	UTR5	DISP2	0	311095	-3.256	0.001131	0.306611	-		-0.362622	0.695849	-	0.264548	42879	7	148	2796	39928	-0.859296	0.42346	-	0.0022107	268216	9	1619	3735	262853
chr17_3685750_3685789	99th	GCCCCCC	5	intronic	P2RX5;P2RX5-TAX1BP3	0	310490	3.178	0.001481	0.306611	+		0.693087	1.99988	+	0.213406	42857	6	45	2796	40010	0.561746	1.75373	+	0.00343811	267633	33	1382	3705	262513
chr20_10236953_10236995	99th	AAAT	10	ncRNA_intronic	SNAP25-AS1	0	311135	3.159	0.001582	0.306611	+		1.64033	5.15687	+	0.320569	42882	1	5	2802	40074	2.23417	9.33873	+	0.00265454	268253	3	32	3742	264476
chr22_42640350_42640394	99th	TTAT	11	UTR5	ATP5L2	0	311139	3.175	0.001499	0.306611	+		0.82133	2.27352	+	0.235548	42882	4	38	2799	40041	1.33666	3.80631	+	0.00323043	268257	7	138	3738	264374
chr3_194594117_194594177	99th	TCTA	15	intronic	TMEM44	0	311030	3.154	0.001608	0.306611	+		0.546293	1.72684	+	0.25929	42874	7	73	2795	39999	1.1584	3.18483	+	0.00321788	268156	9	212	3733	264202
chr4_1294790_1294842	99th	CGGGGG	8	intronic	MAEA	0	311005	3.154	0.001609	0.306611	+		1.52679	4.60338	+	0.00141641	42750	8	22	2779	39941	2.47922	11.932	+	0.033808	268255	1	11	3744	264499
chr5_142402990_142403053	99th	CCTT	15	ncRNA_intronic	AC005592.2	0	311010	-3.141	0.001686	0.306611	-		-0.717582	0.487931	-	0.0231569	42874	8	217	2795	39854	-0.791166	0.453316	-	0.013345	268136	7	1200	3737	263192
chr1_190743174_190743247	99.8th	CTTC	18	ncRNA_intronic	LINC01720	0	42875	2.482	0.01307	0.308046	+		2.50082	12.1925	+	0.0130668	42875	2	2	2799	40072
chr1_77750624_77750687	99.8th	AAAG	15	intronic	USP33	0	311125	2.489	0.01282	0.308046	+		1.01082	2.74785	+	0.066486	42877	7	44	2795	40031	1.57324	4.82225	+	0.0515692	268248	4	102	3741	264401
chr21_8214734_8214772	99.8th	GGC	12	ncRNA_intronic	CH507-513H4.1	0	311132	2.502	0.01236	0.308046	+		0.739426	2.09473	+	0.587269	42881	1	7	2802	40071	2.16891	8.74874	+	0.0132416	268251	2	21	3743	264485
chr22_20566520_20566562	99.8th	CAG	14	exonic	MED15	0	311136	2.478	0.01321	0.308046	+		-1.07265	0.342101	-	0.586388	42882	0	6	2803	40073	2.1401	8.50029	+	0.00389789	268254	3	28	3742	264481
chr2_25416783_25416847	99.8th	GGAA	16	intronic	DTNB	0	311138	2.483	0.01304	0.308046	+		1.31813	3.73643	+	0.228695	42882	2	12	2801	40067	1.85735	6.40674	+	0.0283433	268256	2	25	3743	264486
chr10_100321663_100321757	99.8th	AAAG	23	intronic	PKD2L1	0	311056	2.469	0.01356	0.30962	+		2.1683	8.74341	+	0.228906	42860	1	6	2800	40053	1.83615	6.27234	+	0.0294198	268196	2	27	3741	264426
chr18_25351872_25351922	99.5th	CGG	16	intronic	ZNF521	0	42736	2.704	0.006847	0.310605	+		1.25718	3.51549	+	0.00684731	42736	8	29	2789	39910
chr5_14871717_14871739	99.95th	CGG	7	UTR5	ANKH	0	268197	1.774	0.07604	0.319714	+											2.2786	9.763	+	0.0760361	268197	2	40	3743	264412
chr17_64662373_64662411	99.8th	GGCGG	7	upstream	SMURF2	305	310833	2.448	0.01436	0.321195	+		0.801112	2.22802	+	0.412332	42858	2	16	2797	40043	1.96064	7.10387	+	0.0209479	267975	2	30	3741	264202
chr12_6533286_6533301	99.8th	CCACC	3	ncRNA_intronic	RP5-940J5.3	0	310883	2.441	0.01466	0.321347	+		2.1415	8.5122	+	0.231818	42824	1	5	2800	40018	1.80697	6.09196	+	0.031513	268059	2	26	3740	264291
chr19_1074886_1074914	99.8th	GGGCGGGCGG	2	intronic	ARHGAP45	0	42881	2.427	0.01524	0.327325	+		3.83498	46.2925	+	0.0152388	42881	2	0	2801	40078
chr1_183887157_183887206	99.8th	CCCT	12	intronic	RGL1	0	311116	-2.42	0.01553	0.327325	-		-0.192697	0.824732	-	0.68486	42877	4	75	2798	40000	-1.50729	0.221509	-	0.0145312	268239	1	484	3742	264012
chr6_160347788_160347833	99.5th	GCCCT	9	upstream	SLC22A3	435	268257	2.676	0.007443	0.327852	+											2.41668	11.2086	+	0.00744303	268257	2	17	3743	264495
chr7_120604500_120604560	99.5th	TAA	20	intronic	KCND2	0	311131	2.674	0.00749	0.327852	+		2.23649	9.36042	+	0.0813055	42880	2	14	2801	40063	2.63837	13.9904	+	0.0290289	268251	1	7	3744	264499
chr1_176623557_176623625	99.8th	CCTT	17	intronic	PAPPA2	0	310894	2.406	0.01613	0.333556	+		-1.0502	0.349868	-	0.431616	42855	0	16	2800	40039	2.76948	15.9503	+	0.00366632	268039	2	9	3741	264287
chr18_55586155_55586227	99.5th	CAG	24	intronic	TCF4	0	311139	2.654	0.00795	0.336191	+		0.334893	1.39779	+	0.222088	42882	19	220	2784	39859	0.454884	1.57599	+	0.0177746	268257	32	1305	3713	263207
chr17_36545401_36545423	99th	CGGG	5	intronic	GGNBP2	0	309949	3.088	0.002012	0.339414	+		3.32308	27.7457	+	0.0197856	42852	1	1	2797	40053	2.06498	7.88514	+	0.0166875	267097	2	25	3734	263336
chr2_212902730_212902830	99th	TTCC	25	ncRNA_intronic	AC079610.1	0	311091	3.075	0.002102	0.339414	+		2.25137	9.50074	+	0.0131723	42863	2	8	2799	40054	2.87632	17.7488	+	0.0202815	268228	1	6	3744	264477
chr9_77384631_77384664	99th	TGA	11	exonic	VPS13A	0	42866	3.071	0.002133	0.339414	+		3.12143	22.6788	+	0.00213349	42866	2	3	2800	40061
chr11_105184247_105184268	99th	ACC	7	ncRNA_intronic	RP11-94P11.4	0	311136	3.052	0.002274	0.340565	+		0.486906	1.62727	+	0.583158	42882	2	24	2801	40055	2.31281	10.1028	+	0.00215993	268254	3	24	3742	264485
chr12_51951713_51951735	99th	CGG	7	UTR5	ACVR1B	0	311134	3.055	0.002251	0.340565	+		-1.05055	0.349745	-	0.568348	42882	0	7	2803	40072	2.04106	7.69877	+	0.00043459	268252	5	60	3739	264448
chr11_10556700_10556752	99.5th	CCTT	13	ncRNA_intronic	MRVI1-AS1	0	311130	2.573	0.01007	0.343413	+		1.19939	3.31809	+	0.429089	42881	1	8	2802	40070	1.46316	4.31959	+	0.0140741	268249	4	73	3741	264431
chr12_68111712_68111780	99.5th	AAAAT	13	ncRNA_intronic	IFNG-AS1	0	311085	2.549	0.01082	0.343413	+		2.44372	11.5158	+	0.000798031	42878	4	5	2798	40071	2.71042	15.0356	+	0.160336	268207	1	23	3744	264439
chr12_99139381_99139460	99.5th	CTTT	19	intronic	ANKS1B	0	309930	2.506	0.0122	0.343413	+		1.82728	6.21695	+	0.0139936	42745	3	10	2794	39938	1.31528	3.72579	+	0.0860736	267185	4	100	3732	263349
chr14_52114937_52114979	99.5th	TTCC	10	ncRNA_intronic	RP11-1033H12.1	0	311086	2.539	0.01111	0.343413	+		1.054	2.8691	+	0.15169	42880	4	24	2799	40053	1.00249	2.72506	+	0.0306542	268206	6	173	3738	264289
chr14_73597070_73597094	99.5th	TTTA	6	downstream	ACOT4	574	42882	2.513	0.01198	0.343413	+		1.54306	4.67889	+	0.0119793	42882	4	28	2799	40051
chr15_29821833_29821864	99.5th	CCCGCGG	4	intronic	TJP1	0	311108	2.576	0.009993	0.343413	+		0.651421	1.91826	+	0.617106	42875	1	16	2802	40056	2.29687	9.94301	+	0.0100401	268233	2	15	3742	264474
chr15_86931566_86931614	99.5th	TGC	16	intronic	AGBL1	0	311139	2.506	0.0122	0.343413	+		0.84502	2.32802	+	0.543686	42882	1	8	2802	40071	1.72124	5.59146	+	0.0140343	268257	3	40	3742	264472
chr16_2148649_2148682	99.5th	GCC	11	UTR5	RAB26	0	310899	2.581	0.009863	0.343413	+		0.276666	1.31873	+	0.596994	42769	5	57	2790	39917	0.603585	1.82866	+	0.0102391	268130	22	905	3720	263483
chr16_89565283_89565315	99.5th	TGGGC	6	UTR3	RPL13	0	309950	2.536	0.01121	0.343413	+		1.84919	6.35467	+	0.0608065	42761	3	20	2792	39946	0.906526	2.47571	+	0.0475357	267189	6	198	3722	263263
chr17_35763897_35763937	99.5th	AAAT	10	intronic	C17orf50	0	311124	2.506	0.01223	0.343413	+		-0.545661	0.579459	-	0.212108	42881	3	65	2800	40013	0.758168	2.13436	+	0.00138717	268243	23	778	3722	263720
chr17_62065373_62065401	99.5th	CCG	9	upstream	MED13	91	309929	2.534	0.01127	0.343413	+		0.676025	1.96605	+	0.609889	42722	1	10	2791	39920	1.34167	3.82543	+	0.0115614	267207	5	95	3727	263380
chr18_39401069_39401138	99.5th	TATATG	11	ncRNA_intronic	RP11-244M2.1	0	310949	2.512	0.01201	0.343413	+		0.506126	1.65885	+	0.573156	42871	2	14	2801	40054	1.30464	3.68636	+	0.0131359	268078	5	112	3737	264224
chr19_39320947_39320972	99.5th	CCG	8	upstream	CTC-246B18.8	89	310522	2.576	0.009983	0.343413	+		1.46226	4.3157	+	0.00304754	42790	7	23	2788	39972	1.93156	6.90027	+	0.111795	267732	2	42	3731	263957
chr19_47112513_47112541	99.5th	CGG	9	exonic	ZC3H4	0	309821	2.633	0.008454	0.343413	+		1.64168	5.16384	+	0.0858519	42754	3	14	2786	39951	1.44705	4.25056	+	0.0316293	267067	3	59	3724	263281
chr19_49511504_49511556	99.5th	AAGG	13	upstream	FCGRT	723	311108	2.514	0.01195	0.343413	+		1.1085	3.02981	+	0.0138918	42870	7	57	2796	40010	2.17851	8.83314	+	0.0847637	268238	2	50	3743	264443
chr1_242524519_242524543	99.5th	CGGGGG	4	intronic	PLD5	0	310422	2.59	0.009591	0.343413	+		0.950794	2.58776	+	0.0498494	42869	6	39	2796	40028	1.64137	5.16224	+	0.0449635	267553	2	34	3734	263783
chr1_98046177_98046223	99.5th	CCGCTGCCGCTGCTA	3	ncRNA_exonic	MIR137HG	0	311111	2.558	0.01054	0.343413	+		0.704934	2.02371	+	0.0164589	42882	16	109	2787	39970	0.457892	1.58074	+	0.0725722	268229	23	1108	3722	263376
chr20_57392012_57392047	99.5th	CCCCCA	5	ncRNA_intronic	RP4-800J21.3	0	310165	2.505	0.01224	0.343413	+		0.392688	1.48096	+	0.648325	42772	2	24	2795	39951	0.963983	2.62212	+	0.0118782	267393	9	246	3728	263410
chr20_63981650_63981669	99.5th	CCCG	4	intronic	PRPF6	0	42882	2.58	0.009886	0.343413	+		4.35732	78.0477	+	0.00988644	42882	2	0	2801	40079
chr2_101280176_101280203	99.5th	AAT	9	intronic	RNF149	0	42882	2.536	0.01122	0.343413	+		1.38334	3.9882	+	0.0112202	42882	5	38	2798	40041
chr5_150245338_150245374	99.5th	CCT	12	intronic	CAMK2A	0	311138	2.505	0.01225	0.343413	+		0.400681	1.49284	+	0.212447	42882	15	121	2788	39958	0.476759	1.61085	+	0.0278702	268256	25	1145	3720	263366
chr5_180494446_180494480	99.5th	CGG	11	UTR5	CNOT6	0	310186	2.516	0.01189	0.343413	+		-1.07714	0.340568	-	0.370453	42852	0	13	2803	40036	1.95319	7.05114	+	0.00215328	267334	4	47	3729	263554
chr6_15248821_15248893	99.5th	GGC	24	UTR5	JARID2	0	42229	2.551	0.01075	0.343413	+		2.42144	11.2621	+	0.0107451	42229	2	5	2783	39439
chr7_128937860_128937877	99.5th	CGGGG	3	intronic	IRF5	0	310484	2.602	0.009258	0.343413	+		0.619802	1.85856	+	0.63449	42784	1	11	2795	39977	2.32543	10.2311	+	0.00898628	267700	2	20	3737	263941
chr9_131515826_131515860	99.5th	CACTTCCTCACACGGAG	2	intronic	POMT1	0	308805	2.537	0.01119	0.343413	+		1.10093	3.00696	+	0.293682	42718	2	13	2791	39912	1.36275	3.90692	+	0.0207831	266087	4	80	3717	262286
chr11_2814444_2814492	99.8th	ATGG	12	intronic	KCNQ1	0	42821	2.31	0.02089	0.343789	+		2.00531	7.4284	+	0.0208901	42821	3	5	2790	40023
chr15_27814883_27814946	99.8th	ATAG	15	intronic	OCA2	0	311064	2.365	0.01804	0.343789	+		1.62765	5.09189	+	0.0874682	42869	3	19	2798	40049	1.81032	6.1124	+	0.0623792	268195	3	78	3741	264373
chr15_56606114_56606178	99.8th	ATCT	16	ncRNA_intronic	RP11-1129I3.1	0	311050	2.332	0.01968	0.343789	+		-0.151649	0.85929	-	0.875363	42879	1	17	2802	40059	0.963716	2.62142	+	0.0100358	268171	10	266	3734	264161
chr20_2652733_2652757	99.8th	GGCCTG	4	intronic	NOP56	0	311139	2.354	0.01855	0.343789	+		1.47509	4.37143	+	0.193607	42882	2	10	2801	40069	2.33114	10.2897	+	0.0438208	268257	1	10	3744	264502
chr4_184826079_184826168	99.8th	CGCCC	17	UTR5	ACSL1	0	310879	2.326	0.02004	0.343789	+		-1.08581	0.337628	-	0.416729	42827	0	8	2800	40019	1.39055	4.01706	+	0.00466907	268052	6	124	3734	264188
chr7_24573297_24573330	99.8th	GGA	11	upstream	MPP6	16	311105	2.371	0.01774	0.343789	+		0.863113	2.37053	+	0.130637	42878	6	43	2797	40032	0.719031	2.05244	+	0.0512708	268227	9	354	3736	264128
chr7_64530874_64530912	99.8th	AAT	12	intronic	ZNF680	0	311029	2.358	0.01838	0.343789	+		1.19853	3.31524	+	0.171029	42871	3	15	2800	40053	2.26477	9.62891	+	0.0463756	268158	1	17	3740	264400
chr9_74888388_74888469	99.8th	TCTT	20	upstream	TRPM6	294	310893	2.367	0.01793	0.343789	+		2.8147	16.6882	+	0.153894	42823	1	3	2800	40019	1.61519	5.02884	+	0.0478035	268070	2	38	3741	264289
chr1_15192425_15192458	95th	CTTT	8	intronic	TMEM51	0	305575	3.523	0.0004273	0.343889	+		0.511104	1.66713	+	0.0470511	42219	19	282	2735	39183	1.30125	3.67389	+	0.0027052	263356	8	154	3676	259518
chr5_172089393_172089449	95th	ATGG	14	intronic	STK10	0	310929	3.562	0.0003686	0.343889	+		0.544796	1.72426	+	0.160997	42871	11	159	2791	39910	1.6651	5.2862	+	0.00105565	268058	6	101	3737	264214
chr14_91205754_91205796	99.95th	TCT	14	intronic	C14orf159	0	311139	1.684	0.09216	0.344026	+		0.107	1.11293	+	0.921636	42882	1	14	2802	40065	1.3721	3.94362	+	0.0759976	268257	4	124	3741	264388
chr16_73546662_73546734	99.95th	TGC	24	ncRNA_intronic	CTD-2009A10.1	0	311138	1.685	0.09208	0.344026	+		-1.07948	0.339772	-	0.712945	42882	0	2	2803	40077	1.59847	4.94546	+	0.0498506	268256	2	33	3743	264478
chr1_156591765_156591783	99.95th	CCGGG	3	UTR5	NAXE	0	311058	1.699	0.08939	0.344026	+		2.27003	9.67969	+	0.0171534	42873	2	4	2800	40067	1.34938	3.85503	+	0.380796	268185	2	27	3743	264413
chr2_100104715_100104733	99.95th	CCG	6	UTR5	AFF3	0	311138	1.684	0.0921	0.344026	+		-1.13613	0.321059	-	0.584273	42882	0	3	2803	40076	1.66157	5.26757	+	0.0420688	268256	2	38	3743	264473
chr3_63912684_63912714	99.95th	GCA	10	exonic	ATXN7	0	311137	1.691	0.09082	0.344026	+		-1.06014	0.346407	-	0.510417	42882	0	9	2803	40070	1.39296	4.02675	+	0.0371227	268255	3	63	3742	264447
chr13_97434100_97434125	99.9th	GCG	8	upstream	RAP2A	97	268076	1.917	0.0553	0.345896	+											1.54624	4.69379	+	0.0552981	268076	2	41	3739	264294
chr10_47495255_47495300	99.5th	ATT	15	upstream	RP11-144G6.4	912	311036	2.492	0.01272	0.347221	+		-0.269791	0.763539	-	0.761523	42871	1	36	2798	40036	2.03546	7.65577	+	0.00503559	268165	3	40	3742	264380
chr15_50537862_50537960	99.5th	AGGGA	19	intronic	USP50	0	309888	2.474	0.01336	0.347221	+		0.229114	1.25749	+	0.781405	42708	2	17	2789	39900	1.22016	3.38773	+	0.0106635	267180	6	154	3725	263295
chr3_32169031_32169087	99.5th	CTCTACCT	7	downstream	GPD1L	318	42882	2.487	0.01287	0.347221	+		1.37774	3.96593	+	0.0128706	42882	5	33	2798	40046
chr4_82955369_82955423	99.5th	ATAAC	10	intronic	LIN54	0	311134	2.475	0.01332	0.347221	+		2.21545	9.16553	+	0.223252	42882	1	3	2802	40076	1.8252	6.20404	+	0.0293603	268252	2	31	3743	264476
chr1_207407383_207407475	99.9th	AAG	30	ncRNA_intronic	RP11-357P18.3	0	311082	1.905	0.05672	0.347955	+		-0.521806	0.593448	-	0.481316	42873	1	36	2801	40035	0.979088	2.66203	+	0.0196137	268209	8	211	3736	264254
chr12_42234192_42234232	99.5th	AGAAA	8	UTR3	YAF2	0	42879	2.467	0.01364	0.350843	+		2.23303	9.32809	+	0.0136355	42879	2	8	2801	40068
chr11_75275123_75275158	99.9th	TTTAT	7	intronic	ARRB1	0	42881	1.868	0.06182	0.352153	+		2.47636	11.8979	+	0.0618216	42881	2	18	2801	40060
chr18_55586153_55586228	99.9th	AGC	25	intronic	TCF4	0	311139	1.881	0.06003	0.352153	+		-0.67556	0.508871	-	0.289547	42882	1	45	2802	40034	0.933544	2.54351	+	0.0143354	268257	10	237	3735	264275
chr9_27573484_27573545	99.9th	GCCCCG	10	intronic	C9orf72	0	42882	1.871	0.06136	0.352153	+		1.29903	3.66574	+	0.0613607	42882	5	29	2798	40050
chr13_96108952_96108994	99th	CTATCT	7	intronic	HS6ST3	0	311139	3.015	0.002572	0.357679	+		0.952473	2.59211	+	0.133569	42882	5	64	2798	40015	2.38105	10.8163	+	0.00812026	268257	2	17	3743	264495
chr22_39871172_39871221	99th	AAAT	12	intronic	ENTHD1	0	311122	3.012	0.002599	0.357679	+		0.678738	1.97139	+	0.105524	42882	10	121	2793	39958	0.94143	2.56364	+	0.00942519	268240	10	282	3735	264213
chr9_133121186_133121214	99.95th	CGG	9	intronic	RALGDS	0	311123	1.65	0.0989	0.358755	+		1.11293	3.04326	+	0.212553	42881	3	11	2800	40067	1.4087	4.09063	+	0.200957	268242	2	64	3743	264433
chr2_25784053_25784098	99.8th	TAAA	11	intronic	ASXL2	0	42882	2.267	0.02342	0.36669	+		1.98377	7.2701	+	0.0234196	42882	2	11	2801	40068
chr13_40281199_40281266	95th	TGGGA	13	ncRNA_intronic	LINC00598	0	305950	3.063	0.002194	0.367356	+		0.394738	1.484	+	0.118256	42347	24	211	2736	39376	0.480015	1.6161	+	0.00750827	263603	37	1671	3650	258245
chr14_99971988_99972012	95th	CCG	8	UTR5	EVL	0	311133	3.179	0.001478	0.367356	+		0.650533	1.91656	+	0.101213	42882	11	139	2792	39940	1.07727	2.93665	+	0.00563521	268251	9	212	3736	264294
chr15_22963494_22963558	95th	ATAAC	12	intronic	CYFIP1	0	305416	3.319	0.0009048	0.367356	+		0.431703	1.53988	+	0.0608359	42335	29	354	2742	39210	0.656841	1.92869	+	0.00474898	263081	23	838	3657	258563
chr17_6070389_6070442	95th	CCCG	13	intronic	WSCD1	0	309829	3.135	0.001719	0.367356	+		1.77286	5.88767	+	0.292482	42119	1	7	2742	39369	2.20689	9.08741	+	0.00312752	267710	3	25	3735	263947
chr3_136867053_136867132	95th	TTCT	19	intronic	NCK1	0	306027	3.025	0.002483	0.367356	+		2.28821	9.85728	+	0.0789096	42268	2	10	2765	39491	3.28302	26.6562	+	0.0106055	263759	1	5	3676	260077
chr5_172608146_172608206	95th	TGGA	15	downstream	CTB-79E8.4	888	311136	3.044	0.002336	0.367356	+		1.12366	3.07609	+	0.285297	42882	2	19	2801	40060	2.09291	8.10848	+	0.00436014	268254	3	30	3742	264479
chr7_90601922_90601974	95th	TATG	13	intronic	CDK14	0	311131	3.073	0.00212	0.367356	+		0.400329	1.49232	+	0.0471802	42882	32	236	2771	39843	0.859884	2.36289	+	0.0118741	268249	11	359	3734	264145
chr9_110038329_110038357	95th	AAAC	7	intronic	PALM2-AKAP2	0	311139	3.147	0.001649	0.367356	+		0.806513	2.24008	+	0.000294429	42882	28	350	2775	39729	4.60053	99.5371	+	0.0521531	268257	1	17	3744	264495
chr9_91147612_91147639	95th	TTGC	6	ncRNA_intronic	LINC00484;RP11-305L7.3	0	42881	3.125	0.001776	0.367356	+		0.893229	2.44301	+	0.00177644	42881	17	211	2786	39867
chr5_142143993_142144026	95th	TAA	11	intronic	NDFIP1	0	311136	2.993	0.002761	0.370735	+		0.560374	1.75133	+	0.0715402	42882	17	285	2786	39794	3.19219	24.3417	+	0.0123149	268254	1	5	3744	264504
chr20_38348746_38348811	99.8th	AGTTT	13	intronic	LBP	0	311085	2.248	0.02455	0.374619	+		0.876051	2.4014	+	0.227356	42864	4	22	2799	40039	2.61888	13.7203	+	0.0525255	268221	2	31	3742	264446
chr7_146183606_146183641	99.8th	AAT	11	intronic	CNTNAP2	0	311127	2.248	0.02461	0.374619	+		0.000645211	1.00065	+	0.999316	42882	2	20	2801	40059	1.15365	3.16974	+	0.0155124	268245	6	140	3739	264360
chr13_30465183_30465210	98th	CCG	9	UTR5	HMGB1	0	305638	3.183	0.001457	0.37618	+		0.804946	2.23658	+	0.40926	42153	2	15	2758	39378	1.55781	4.74841	+	0.00194724	263485	6	99	3669	259711
chr3_32480302_32480326	98th	TTTG	6	downstream	CMTM6	986	310868	3.141	0.001682	0.37618	+		0.759232	2.13663	+	0.114712	42652	8	65	2774	39805	3.68322	39.7743	+	0.0059065	268216	1	3	3744	264468
chr11_58579224_58579248	99.5th	CCG	8	UTR5	ZFP91;ZFP91-CNTF	0	310953	2.431	0.01505	0.379542	+		0.487884	1.62887	+	0.585144	42855	2	18	2797	40038	1.42411	4.15416	+	0.01639	268098	4	73	3740	264281
chr8_143865347_143865384	99.5th	GGC	12	exonic	EPPK1	0	266953	2.431	0.01506	0.379542	+											2.11402	8.28147	+	0.0150591	266953	2	23	3727	263201
chr1_156591761_156591782	99.95th	GCCGG	4	UTR5	NAXE	0	311058	1.609	0.1075	0.382452	+		2.40772	11.1086	+	0.0138264	42871	2	3	2800	40066	1.08734	2.96637	+	0.453902	268187	2	32	3743	264410
chr7_100673815_100673860	99.95th	CGC	15	UTR5	GNB2	0	311135	1.6	0.1096	0.382566	+		-1.05319	0.348823	-	0.55476	42882	0	7	2803	40072	1.58129	4.86122	+	0.050106	268253	2	49	3743	264459
chr16_579010_579046	99.5th	GGGGC	7	intronic	PIGQ	0	267279	2.417	0.01563	0.389968	+											2.11947	8.32672	+	0.0156282	267279	2	19	3728	263530
chr9_104696107_104696167	99.5th	AAAG	15	downstream	OR13D1	645	311139	-2.413	0.01582	0.390801	-		-0.073442	0.92919	-	0.804164	42882	12	190	2791	39889	-0.755471	0.469789	-	0.0124311	268257	8	1311	3737	263201
chr20_36746079_36746121	99.95th	GCG	14	upstream	NDRG3	1	311139	1.544	0.1226	0.391008	+		-1.09668	0.333978	-	0.37662	42882	0	11	2803	40068	1.64245	5.16782	+	0.0437613	268257	2	42	3743	264470
chr2_180873431_180873446	99.95th	CGG	5	ncRNA_intronic	SCHLAP1	0	311105	1.554	0.1201	0.391008	+		-1.08292	0.338605	-	0.454254	42881	0	7	2803	40071	1.30042	3.67084	+	0.0484708	268224	3	73	3741	264407
chr5_163221869_163221925	99.95th	AAGG	14	ncRNA_intronic	RP11-541P9.3	0	311090	1.552	0.1207	0.391008	+		1.2916	3.6386	+	0.402181	42879	1	5	2802	40071	1.572	4.81627	+	0.181506	268211	2	39	3742	264428
chr7_77537203_77537234	99.95th	GGC	10	upstream	PTPN12	41	311075	1.538	0.1239	0.391008	+		-1.06331	0.345311	-	0.407543	42871	1	12	2801	40057	1.31202	3.71367	+	0.0468166	268204	3	77	3742	264382
chr8_103298773_103298810	99.95th	CCG	12	intronic	FZD6	0	311139	1.556	0.1196	0.391008	+		1.67991	5.36507	+	0.0792702	42882	3	20	2800	40059	0.748072	2.11292	+	0.32974	268257	3	124	3742	264388
chr8_96250615_96250683	99.95th	AGA	22	intronic	MTERF3	0	311139	1.535	0.1247	0.391008	+		1.02699	2.79265	+	0.480334	42882	1	8	2802	40071	1.17295	3.23151	+	0.170224	268257	3	105	3742	264407
chr1_26111185_26111205	95th	CCG	6	UTR5	PDIK1L	0	311134	2.966	0.003019	0.392821	+		1.74778	5.74184	+	0.297093	42882	1	7	2802	40072	2.55264	12.841	+	0.00548315	268252	2	16	3743	264491
chr12_95476514_95476538	99.8th	AAAG	6	intronic	METAP2	0	310788	2.19	0.02856	0.396225	+		3.07871	21.7304	+	0.000259328	42863	4	2	2796	40061	1.39227	4.02397	+	0.369638	267925	1	37	3741	264146
chr15_96331052_96331069	99.8th	AGC	5	UTR5	NR2F2	0	311006	2.19	0.02852	0.396225	+		1.0857	2.96151	+	0.461567	42877	1	6	2802	40068	1.1813	3.25861	+	0.0389879	268129	4	100	3739	264286
chr2_72431485_72431538	99.8th	TATC	13	intronic	EXOC6B	0	311105	2.206	0.02738	0.396225	+		0.124448	1.13252	+	0.846733	42879	3	30	2799	40047	0.834353	2.30332	+	0.0215278	268226	10	287	3734	264195
chr4_94542307_94542352	99.8th	AAAT	11	intronic	PDLIM5	0	311110	2.203	0.02757	0.396225	+		1.75216	5.76705	+	0.140848	42879	2	12	2801	40064	2.2968	9.94232	+	0.0744063	268231	2	49	3743	264437
chr14_77178330_77178464	99.5th	CCCTCCCCTCCTCTT	8	intronic	RP11-463C8.4	0	310556	-2.403	0.01627	0.397977	-		-1.0941	0.334841	-	0.091304	42826	0	42	2800	39984	-0.732123	0.480887	-	0.0558149	267730	2	502	3735	263491
chr7_33109417_33109442	99.8th	CGG	8	upstream	RP9	27	311132	2.17	0.03002	0.411274	+		0.931227	2.53762	+	0.507907	42882	1	15	2802	40064	1.70748	5.51505	+	0.0382525	268250	2	37	3743	264468
chr11_58192116_58192146	98th	AAT	10	downstream	OR9Q2	598	311139	2.908	0.003641	0.416313	+		-0.208685	0.811651	-	0.702603	42882	3	52	2800	40027	3.45098	31.5313	+	0.00102287	268257	2	3	3743	264509
chr17_58405700_58405765	98th	AGAA	16	intronic	RNF43	0	311081	2.908	0.003641	0.416313	+		0.476259	1.61004	+	0.154721	42872	14	154	2788	39916	0.671472	1.95712	+	0.0103923	268209	18	706	3727	263758
chr17_6975510_6975546	98th	AAT	12	ncRNA_intronic	ALOX12-AS1;RP11-530N7.3	0	311139	2.944	0.003235	0.416313	+		0.621354	1.86145	+	0.250052	42882	6	57	2797	40022	3.60102	36.6356	+	0.00670394	268257	1	4	3744	264508
chr21_37457013_37457084	98th	ACTT	17	intronic	DYRK1A	0	42879	2.909	0.003626	0.416313	+		2.42961	11.3545	+	0.00362577	42879	3	5	2800	40071
chr18_9716910_9716930	99th	TTTC	5	intronic	RAB31	0	311000	2.883	0.00394	0.417968	+		0.365788	1.44165	+	0.456738	42863	6	80	2796	39981	1.09202	2.98029	+	0.00499689	268137	9	226	3733	264169
chr1_175906945_175906982	99th	CTTT	9	ncRNA_intronic	RP11-318C24.2	0	33328	2.89	0.003852	0.417968	+		2.7965	16.3872	+	0.00385239	33328	2	5	2127	31194
chr4_186627371_186627389	99th	AATG	4	intronic	FAT1	0	42673	2.896	0.003777	0.417968	+		2.91801	18.5044	+	0.00377668	42673	2	3	2786	39882
chr4_6200301_6200376	99th	CGC	25	UTR5	JAKMIP1	0	305673	2.912	0.003593	0.417968	+		1.82328	6.19214	+	0.065447	37510	3	14	2663	34830	1.27175	3.56709	+	0.0155257	268163	5	106	3737	264315
chr8_10473775_10473808	99th	TTG	11	upstream	LINCR-0001	757	311139	2.885	0.003917	0.417968	+		1.42848	4.17235	+	0.0091939	42882	5	37	2798	40042	2.38824	10.8943	+	0.0388848	268257	1	12	3744	264500
chr21_42579508_42579546	99.8th	TCATCAGACAGCCCTGCCC	2	intronic	SLC37A1	0	42882	2.152	0.03136	0.419153	+		1.88907	6.61322	+	0.031361	42882	2	9	2801	40070
chr22_35372996_35373020	98th	ATT	8	downstream	CTA-286B10.7	375	311134	2.881	0.003967	0.419593	+		0.00309325	1.0031	+	0.990083	42882	18	262	2785	39817	0.727394	2.06968	+	0.00195151	268252	23	811	3721	263697
chr6_159980183_159980239	99.95th	AAAG	14	intronic	IGF2R	0	311139	1.479	0.1391	0.423074	+		-1.07082	0.342727	-	0.711354	42882	0	2	2803	40077	2.31825	10.1579	+	0.0816996	268257	2	26	3743	264486
chr1_15524883_15524935	99.5th	CCCCGC	8	upstream	CASP9	157	268252	2.369	0.01783	0.423675	+											2.04342	7.71696	+	0.0178279	268252	2	25	3743	264482
chr10_103451642_103451675	99.5th	AGG	11	intronic	CALHM2	0	311129	2.363	0.01814	0.426975	+		-0.075911	0.926899	-	0.832442	42879	8	122	2795	39954	0.691333	1.99637	+	0.00855677	268250	18	660	3727	263845
chr10_100321886_100321942	99.9th	GGAA	14	intronic	PKD2L1	0	310964	1.761	0.07823	0.433235	+		0.18465	1.2028	+	0.816343	42872	2	28	2801	40041	1.72453	5.60988	+	0.0712705	268092	3	84	3738	264267
chr11_117827067_117827135	98th	ATAG	17	intronic	FXYD2;FXYD6-FXYD2	0	311087	2.839	0.004531	0.434814	+		0.802893	2.23199	+	0.243506	42880	4	31	2799	40046	0.996993	2.71012	+	0.00957657	268207	9	235	3735	264228
chr4_52632904_52633029	98th	AGAA	31	intronic	USP46	0	307373	2.858	0.004257	0.434814	+		0.708246	2.03043	+	0.015838	42512	16	113	2765	39618	0.528078	1.69567	+	0.0346226	264861	19	799	3685	260358
chr7_91024111_91024159	98th	ATG	16	intronic	CDK14	0	311138	-2.84	0.004508	0.434814	-		-0.711028	0.491139	-	0.104322	42882	2	83	2801	39996	-0.857088	0.424396	-	0.0159786	268256	6	910	3739	263601
chr8_13044555_13044603	98th	ATAG	12	downstream	RNU6-842P	99	311139	2.843	0.004473	0.434814	+		0.293879	1.34162	+	0.450145	42882	9	187	2794	39892	1.69404	5.44142	+	0.00578695	268257	4	60	3741	264452
chr7_39278088_39278124	99.95th	GAGG	9	intronic	POU6F2	0	311082	1.45	0.1471	0.438927	+		1.53377	4.63562	+	0.183133	42873	2	10	2801	40060	1.05096	2.8604	+	0.303319	268209	2	69	3741	264397
chr2_168247544_168247562	99.5th	CCG	6	UTR5	STK39	0	311101	2.345	0.01901	0.439166	+		-0.0659676	0.936161	-	0.873836	42879	6	109	2797	39967	0.546951	1.72798	+	0.00961391	268222	27	1182	3717	263296
chr5_118945774_118945810	99.95th	AAAG	9	intronic	DTWD2	0	311134	1.44	0.15	0.440476	+		0.621747	1.86218	+	0.500891	42881	2	20	2801	40058	2.35145	10.5008	+	0.200105	268253	1	26	3744	264482
chr10_79826383_79826404	99.5th	GGC	7	ncRNA_exonic	NUTM2B-AS1;RP11-182L21.6	0	311027	-2.339	0.01932	0.442233	-		-0.242829	0.784406	-	0.488038	42873	7	127	2795	39944	-1.0041	0.366374	-	0.0249569	268154	3	679	3738	263734
chr11_66744682_66744737	99.8th	GCGG	13	UTR5	C11orf80	0	311068	2.115	0.03441	0.447876	+		1.31623	3.72934	+	0.396205	42873	1	6	2801	40065	2.61206	13.6271	+	0.0525218	268195	2	40	3743	264410
chr13_105703266_105703336	99.8th	AAAAG	14	downstream	RP11-252M24.1	577	311012	2.078	0.03773	0.447876	+		-0.470229	0.624859	-	0.560823	42869	1	22	2800	40046	1.31216	3.71419	+	0.0135027	268143	5	110	3739	264289
chr19_10871708_10871724	99.8th	CGG	5	exonic	CARM1	0	42855	2.092	0.0364	0.447876	+		2.10501	8.20719	+	0.0364041	42855	2	3	2798	40052
chr19_16737964_16738009	99.8th	GAAAA	9	intronic	NWD1	0	311139	-2.066	0.03882	0.447876	-		-0.635873	0.529473	-	0.190083	42882	2	69	2801	40010	-0.692278	0.500435	-	0.0888935	268257	2	458	3743	264054
chr1_235412164_235412256	99.8th	CCTCCCCTCCCCTCC	6	intronic	TBCE	0	311059	2.065	0.03893	0.447876	+		-1.09634	0.334092	-	0.46378	42873	0	6	2802	40065	2.29133	9.88808	+	0.0118421	268186	2	16	3743	264425
chr1_237641471_237641527	99.8th	TCTT	14	intronic	RYR2	0	42876	2.111	0.03477	0.447876	+		1.8049	6.07936	+	0.0347728	42876	2	11	2801	40062
chr21_15064945_15064973	99.8th	CGC	9	UTR5	NRIP1	0	311088	2.08	0.03755	0.447876	+		1.92853	6.87939	+	0.114868	42878	2	12	2801	40063	1.46576	4.33083	+	0.10752	268210	3	83	3742	264382
chr17_44263707_44263739	99.95th	TCCT	8	intronic	SLC4A1	0	311114	1.398	0.1622	0.454652	+		-1.05877	0.346882	-	0.516243	42881	0	10	2803	40068	2.25758	9.55993	+	0.0775854	268233	2	51	3743	264437
chr4_86837290_86837346	99.95th	AAGG	14	intronic	SLC10A6	0	311139	1.404	0.1604	0.454652	+		-1.0768	0.340684	-	0.548377	42882	0	5	2803	40074	2.23415	9.33854	+	0.0797921	268257	2	45	3743	264467
chr10_133182913_133183003	98th	TGTGGGCACAGGCGG	6	intronic	KNDC1	0	311017	2.817	0.004844	0.456696	+		0.00188078	1.00188	+	0.990871	42874	42	520	2761	39551	0.361108	1.43492	+	0.00244951	268143	82	4147	3660	260254
chr22_23787004_23787021	99.5th	CGG	5	UTR5	SMARCB1	0	311134	2.319	0.02041	0.456897	+		-1.11412	0.328204	-	0.534583	42882	0	4	2803	40075	2.52339	12.4708	+	0.00604199	268252	2	14	3743	264493
chr10_32939722_32939766	95th	AGTG	11	intronic	ITGB1	0	311139	2.773	0.005548	0.459201	+		0.0908947	1.09515	+	0.904596	42882	2	49	2801	40030	2.77996	16.1184	+	0.00329359	268257	2	10	3743	264502
chr16_27549629_27549649	95th	CCCG	5	intronic	GTF3C1	0	305147	2.859	0.004249	0.459201	+		1.42258	4.14781	+	0.204303	42092	2	10	2748	39332	1.5601	4.7593	+	0.0101258	263055	4	60	3673	259318
chr17_7211818_7211837	95th	GGG	6	intronic	DLG4	0	311139	2.808	0.004985	0.459201	+		0.922777	2.51627	+	3.14702e-18	42882	143	748	2660	39331	-0.0559933	0.945545	-	0.647888	268257	66	4799	3679	259713
chr19_15432493_15432559	95th	GCG	22	UTR5	WIZ	0	266835	2.771	0.005581	0.459201	+											2.60431	13.5219	+	0.00558097	266835	2	10	3725	263098
chr1_212549474_212549534	95th	GAGG	15	ncRNA_intronic	LINC01740	0	310256	-2.845	0.004436	0.459201	-		-0.273491	0.760719	-	0.0504324	42585	44	809	2748	38984	-0.281577	0.754593	-	0.0224285	267671	62	5754	3670	258185
chr20_62137115_62137138	95th	AGC	7	intronic	PSMA7	0	311138	2.803	0.005059	0.459201	+		0.802791	2.23176	+	0.150364	42882	6	86	2797	39993	3.08391	21.8436	+	0.0145271	268256	1	5	3744	264506
chr3_70973233_70973259	95th	CCCCG	5	intronic	FOXP1	0	307653	-2.791	0.005261	0.459201	-		-0.326704	0.721297	-	0.241676	42381	10	220	2755	39396	-0.809315	0.445163	-	0.0111722	265272	7	1165	3697	260403
chr9_130342012_130342062	95th	AAAT	12	intronic	HMCN2	0	311059	-2.847	0.00441	0.459201	-		-0.0426738	0.958224	-	0.752387	42880	60	741	2743	39336	-0.32263	0.724242	-	0.00327891	268179	77	7505	3668	256929
chr22_21983173_21983201	98th	TTAT	7	upstream	TOP3B	357	311139	2.768	0.005643	0.459803	+		2.01932	7.5332	+	0.027792	42882	2	5	2801	40074	1.21332	3.36464	+	0.035623	268257	4	79	3741	264433
chr2_103869711_103869742	95th	TTTTG	6	ncRNA_intronic	AC013727.1	0	311096	2.764	0.005712	0.461765	+		0.0360259	1.03668	+	0.748164	42881	96	1007	2707	39071	0.204314	1.22668	+	0.00439592	268215	224	13014	3521	251456
chr4_10029548_10029615	95th	TATTT	13	intronic	SLC2A9	0	311045	2.732	0.0063	0.461765	+		0.0250102	1.02533	+	0.972769	42856	2	58	2798	39998	2.74464	15.559	+	0.00340855	268189	2	13	3742	264432
chr4_38657161_38657209	95th	AAAAT	9	ncRNA_intronic	KLF3-AS1	0	311125	2.746	0.006039	0.461765	+		0.165111	1.17952	+	0.644153	42880	10	130	2793	39947	0.781646	2.18507	+	0.00556596	268245	16	557	3729	263943
chr6_42011074_42011110	95th	TGAA	9	intronic	CCND3	0	311139	2.754	0.005886	0.461765	+		-1.04413	0.351998	-	0.553376	42882	0	9	2803	40070	3.14441	23.206	+	0.00135991	268257	2	9	3743	264503
chr13_49792538_49792562	99th	CGG	8	UTR5	KPNA3	0	310913	2.783	0.005392	0.462667	+		0.557332	1.74601	+	0.0102832	42785	28	234	2768	39755	0.31977	1.37681	+	0.0486855	268128	43	2216	3700	262169
chr7_100257526_100257545	99th	CGGGG	3	intronic	GATS	0	308441	2.788	0.005299	0.462667	+		1.21788	3.38001	+	0.110379	42498	4	29	2769	39696	1.23576	3.44099	+	0.018048	265943	5	108	3712	262118
chr8_111384986_111385061	99th	TTTC	18	ncRNA_intronic	RP11-1101K5.1	0	311063	-2.787	0.005326	0.462667	-		0.365132	1.4407	+	0.34032	42875	10	106	2792	39967	-1.90097	0.149424	-	0.000718555	268188	1	717	3743	263727
chr2_230354848_230354896	99.5th	GAAA	12	intronic	SP140L	0	311131	2.308	0.02101	0.463893	+		0.875426	2.3999	+	0.0617433	42881	9	67	2794	40011	0.913509	2.49306	+	0.0821202	268250	7	283	3738	264222
chr6_144482411_144482441	99th	TTA	10	intronic	UTRN	0	311038	2.736	0.006212	0.465169	+		0.169488	1.1847	+	0.550649	42876	16	167	2786	39907	0.51788	1.67847	+	0.00676067	268162	33	1418	3712	262999
chr13_96301898_96301944	99th	ATA	15	intronic	HS6ST3	0	311103	2.728	0.006371	0.465627	+		0.203204	1.22532	+	0.393804	42881	23	264	2779	39815	0.405443	1.49997	+	0.00940156	268222	48	2296	3696	262182
chr2_219627527_219627560	99.8th	CGG	11	UTR5	SLC4A3	0	311135	2.027	0.04267	0.466505	+		0.753926	2.12533	+	0.267895	42880	4	37	2799	40040	1.01253	2.75256	+	0.0818634	268255	6	225	3739	264285
chr13_36920187_36920216	99.95th	GCG	9	UTR5	SMAD9	0	311114	1.372	0.1701	0.469679	+		-0.0260404	0.974296	-	0.986287	42880	1	6	2802	40071	1.74569	5.72985	+	0.13775	268234	2	49	3743	264440
chr15_50564248_50564313	99.5th	AAAAT	13	intronic	TRPM7	0	311107	2.298	0.02156	0.471861	+		0.0748925	1.07777	+	0.79241	42882	15	191	2788	39888	0.51704	1.67706	+	0.017802	268225	25	1106	3720	263374
chr1_156869018_156869090	99.5th	CCTT	18	intronic	NTRK1	0	310999	2.293	0.02186	0.471899	+		-0.0632858	0.938675	-	0.852376	42866	9	134	2791	39932	0.68598	1.98572	+	0.0109708	268133	17	678	3727	263711
chr5_168403006_168403078	99.5th	TTTC	18	intronic	WWC1	0	310984	2.291	0.02194	0.471899	+		0.300301	1.35027	+	0.502468	42848	7	74	2793	39974	0.776989	2.17491	+	0.0278285	268136	10	355	3731	264040
chr22_33842909_33842957	99.5th	AAACA	9	intronic	LARGE1	0	311138	2.282	0.02251	0.475953	+		0.197153	1.21793	+	0.806722	42882	2	26	2801	40053	1.63187	5.11343	+	0.0182991	268256	3	50	3742	264461
chr7_158072058_158072091	99.5th	GGT	11	intronic	PTPRN2	0	310776	2.284	0.02239	0.475953	+		0.016023	1.01615	+	0.968252	42858	7	84	2794	39973	0.928884	2.53168	+	0.0145362	267918	9	259	3732	263918
chr2_31378178_31378218	99.95th	GAAA	10	intronic	XDH	0	311052	1.356	0.1752	0.476647	+		1.97434	7.20186	+	0.0139386	42877	3	7	2800	40067	0.607285	1.83544	+	0.633505	268175	1	51	3742	264381
chr18_28177057_28177083	99.8th	GGC	8	UTR5	CDH2	0	311050	2.01	0.04438	0.476867	+		0.0651528	1.06732	+	0.904626	42877	4	51	2798	40024	0.9019	2.46428	+	0.0342318	268173	7	232	3736	264198
chr8_1993309_1993331	99.5th	ATCC	5	intronic	KBTBD11	0	310504	2.277	0.02277	0.477405	+		0.237312	1.26784	+	0.771735	42839	2	27	2797	40013	2.01105	7.47116	+	0.0194599	267665	2	27	3732	263904
chr7_14170145_14170204	99.95th	AAAG	14	intronic	DGKB	0	311139	1.344	0.1789	0.479659	+		-1.04365	0.352167	-	0.508759	42882	0	12	2803	40067	2.15633	8.63937	+	0.0869381	268257	2	51	3743	264461
chr16_89721473_89721548	99th	CCCGC	15	UTR5	ZNF276	0	310335	2.676	0.007444	0.480066	+		-1.06351	0.345242	-	0.762374	42594	0	2	2782	39810	2.88257	17.8601	+	0.00268275	267741	2	9	3734	263996
chr2_201158852_201158888	99th	ATT	12	intronic	CFLAR	0	311130	2.681	0.007332	0.480066	+		1.06986	2.91497	+	0.105528	42882	5	27	2798	40052	0.839652	2.31556	+	0.0250519	268248	9	304	3736	264199
chr3_184380082_184380097	99th	CCCG	3	UTR5	CHRD	0	42765	2.696	0.007015	0.480066	+		2.89152	18.0207	+	0.00701504	42765	2	1	2794	39968
chr4_99847799_99847831	99th	GTTT	8	intronic	DAPP1	0	311139	2.701	0.006912	0.480066	+		1.19206	3.29386	+	0.0770318	42882	5	52	2798	40027	1.28027	3.59761	+	0.0276656	268257	4	89	3741	264423
chr6_118104096_118104141	99th	CCCTT	9	intronic	SLC35F1	0	311135	2.686	0.007235	0.480066	+		0.616963	1.85329	+	0.287133	42879	5	77	2798	39999	3.16076	23.5885	+	0.0136254	268256	1	5	3744	264506
chr7_94407343_94407361	99th	ACT	6	intronic	COL1A2	0	311139	2.7	0.006932	0.480066	+		0.638246	1.89316	+	0.327341	42882	4	65	2799	40014	3.19985	24.5289	+	0.0118596	268257	1	6	3744	264506
chr11_87201950_87202025	99th	TTATG	15	intronic	TMEM135	0	311136	2.663	0.007742	0.480366	+		0.245731	1.27856	+	0.76086	42880	2	35	2800	40043	3.63625	37.9493	+	0.00602573	268256	1	4	3744	264507
chr2_110576878_110576892	99th	GCC	4	intronic	RGPD6	0	311099	-2.659	0.00783	0.480366	-		-0.104415	0.900851	-	0.62831	42876	22	324	2781	39749	-0.620684	0.537577	-	0.00757565	268223	15	1966	3730	262512
chr1_182790613_182790657	99.8th	TTG	14	intronic	NPL	0	311137	2.001	0.04536	0.482666	+		-1.07669	0.340721	-	0.643467	42882	0	3	2803	40076	2.0052	7.42758	+	0.0192624	268255	2	28	3743	264482
chr21_22409780_22409835	95th	CCTT	13	ncRNA_intronic	AP000705.7	0	311049	-2.691	0.00713	0.484659	-		0.0334925	1.03406	+	0.837483	42866	43	697	2759	39367	-0.5531	0.575164	-	0.0028845	268183	24	3017	3720	261422
chr6_84731160_84731192	95th	TAC	10	intronic	TBX18	0	311103	2.689	0.007164	0.484659	+		0.360708	1.43434	+	0.146788	42882	24	262	2779	39817	0.351086	1.42061	+	0.0205603	268221	50	2559	3695	261917
chr6_96649897_96649942	95th	ATAG	11	upstream	RNU4-70P	306	311134	2.669	0.007601	0.488823	+		0.606493	1.83399	+	0.356195	42881	4	30	2799	40048	1.02014	2.77358	+	0.0122163	268253	8	219	3737	264289
chr14_67515407_67515438	99.8th	CGG	10	intronic	TMEM229B	0	311131	1.978	0.04788	0.490434	+		0.250683	1.2849	+	0.760417	42882	2	22	2801	40057	1.3273	3.77085	+	0.0445646	268249	3	76	3742	264428
chr16_11915673_11915705	99.8th	CCG	10	exonic	GSPT1	0	310822	1.984	0.04724	0.490434	+		0.165292	1.17974	+	0.800117	42868	3	34	2799	40032	1.35816	3.88903	+	0.041785	267954	3	61	3740	264150
chr16_56815859_56815928	99.8th	CTG	23	intronic	NUP93	0	42879	1.985	0.04717	0.490434	+		1.68098	5.37082	+	0.0471715	42879	2	13	2800	40064
chr9_137502685_137502738	99.8th	GGGGGACGC	5	intronic	PNPLA7	0	311137	1.978	0.04787	0.490434	+		0.842515	2.3222	+	0.0316337	42882	9	63	2794	40016	0.527707	1.69504	+	0.203531	268255	9	425	3736	264085
chr1_227393149_227393177	98th	AATA	7	upstream	LINC01641	414	42882	2.717	0.006588	0.491721	+		2.54395	12.7299	+	0.00658764	42882	2	8	2801	40071
chr12_121803918_121803978	99.8th	GAG	20	upstream;downstream	LINC01089;SETD1B;RP11-347I19.7	202;12	311109	1.963	0.04967	0.492711	+		0.0119897	1.01206	+	0.99079	42879	1	21	2802	40055	1.87014	6.4892	+	0.0349213	268230	2	26	3743	264459
chr12_64543509_64543543	99.8th	CCCCCGCCCC	3	intronic	RASSF3	0	311139	1.959	0.05009	0.492711	+		0.998465	2.71411	+	0.0431122	42882	6	31	2797	40048	0.696393	2.0065	+	0.193152	268257	6	265	3739	264247
chr12_74378446_74378514	99.8th	AGAT	17	ncRNA_intronic	RP11-81H3.2	0	311126	1.957	0.05035	0.492711	+		-1.12237	0.325507	-	0.466657	42881	0	7	2803	40071	1.68235	5.37818	+	0.0164543	268245	3	39	3742	264461
chr20_32277698_32277744	99.8th	CGC	15	UTR5	KIF3B	0	311011	1.967	0.04918	0.492711	+		1.87496	6.52056	+	0.0600081	42881	3	13	2799	40066	1.54742	4.69933	+	0.171828	268130	2	61	3740	264327
chr14_70793652_70793680	95th	TTCA	7	intronic	MAP3K9	0	268257	2.639	0.008322	0.493341	+											2.67255	14.4768	+	0.00832166	268257	2	6	3743	264506
chr17_1779479_1779514	95th	AAAAC	7	UTR3	SMYD4	0	311139	2.629	0.008553	0.493341	+		0.995577	2.70629	+	0.0359617	42882	6	67	2797	40012	2.30539	10.0281	+	0.0462338	268257	1	9	3744	264503
chr5_38134318_38134453	95th	GAA	45	ncRNA_intronic	LINC02107	0	298615	2.633	0.008465	0.493341	+		0.498474	1.64621	+	0.16674	41559	12	217	2682	38648	2.0759	7.97172	+	0.0224994	257056	2	19	3586	253449
chr6_157823038_157823061	95th	CGG	7	upstream	SNX9	203	310969	2.633	0.008459	0.493341	+		0.232528	1.26179	+	0.726574	42869	3	35	2799	40032	0.672838	1.95979	+	0.00701601	268100	20	743	3723	263614
chr5_122696849_122696897	95th	AAAT	12	ncRNA_intronic	LINC02201	0	311109	-2.624	0.008681	0.495614	-		-0.193861	0.823772	-	0.296714	42881	27	536	2776	39542	-0.335961	0.714651	-	0.0159901	268228	47	4592	3698	259891
chr1_6625130_6625182	98th	GCCCC	10	splicing	THAP3	0	311057	2.616	0.008891	0.496525	+		0.302281	1.35294	+	0.603953	42870	4	84	2799	39983	3.46969	32.1268	+	0.0090492	268187	1	3	3744	264439
chr7_69598333_69598357	98th	CGAG	6	upstream	AUTS2;RP5-942I16.1	562	311030	2.639	0.008311	0.496525	+		0.0628399	1.06486	+	0.756356	42878	29	326	2774	39749	0.403093	1.49645	+	0.00656236	268152	53	2596	3688	261815
chr19_41371306_41371395	99.5th	TCCT	22	intronic	TMEM91	0	310162	-2.238	0.02524	0.497232	-		0.117168	1.12431	+	0.854936	42847	3	34	2798	40012	-2.24001	0.106457	-	0.0130092	267315	0	332	3731	263252
chr3_172960860_172960891	99.5th	CTTT	7	intronic	SPATA16	0	310347	2.241	0.025	0.497232	+		1.28669	3.62078	+	0.235531	42772	2	17	2796	39957	1.57149	4.81382	+	0.0524143	267575	2	39	3731	263803
chr6_43581667_43581714	99.5th	CGG	15	intronic	POLH	0	311058	2.237	0.02531	0.497232	+		-1.05111	0.34955	-	0.637564	42876	0	5	2803	40068	2.31741	10.1494	+	0.00940026	268182	2	18	3743	264419
chr11_113919830_113919868	99th	AAC	12	intronic	HTR3B	0	310642	2.634	0.008445	0.498133	+		1.7111	5.53505	+	0.147747	42853	2	11	2799	40041	1.5364	4.64783	+	0.0239712	267789	3	60	3734	263992
chr17_12693609_12693684	99th	AAAAT	15	ncRNA_intronic	AC005358.3	0	309434	2.612	0.008992	0.498133	+		0.635577	1.88811	+	0.0936268	42690	12	126	2780	39772	0.798555	2.22233	+	0.0321174	266744	9	302	3717	262716
chr17_81804060_81804129	99th	CCGCCC	11	upstream	GCGR	5	268119	2.618	0.008832	0.498133	+											2.34417	10.4246	+	0.00883202	268119	2	19	3743	264355
chr1_39194317_39194371	99th	TTTCT	10	intronic	MACF1	0	310149	2.604	0.009221	0.498133	+		1.26118	3.52958	+	0.020796	42770	5	32	2789	39944	2.77386	16.0204	+	0.0601465	267379	1	3	3733	263642
chr2_50591381_50591441	99th	AGAT	15	intronic	NRXN1	0	311119	-2.631	0.008524	0.498133	-		-0.104494	0.90078	-	0.719979	42881	12	174	2791	39904	-0.810975	0.444425	-	0.00715171	268238	8	1286	3737	263207
chr3_194633184_194633242	99th	GCGCG	11	exonic	TMEM44	0	311136	2.595	0.009453	0.498133	+		0.10106	1.10634	+	0.875158	42882	3	26	2800	40053	2.49028	12.0647	+	0.00629245	268254	2	16	3743	264493
chr4_149443663_149443751	99th	GAAAG	17	intronic	RP11-526A4.1	0	310384	-2.59	0.009584	0.498133	-		-0.376807	0.686048	-	0.450075	42749	3	53	2788	39905	-2.25244	0.105142	-	0.012852	267635	0	323	3740	263572
chr5_141878412_141878453	99th	GGC	13	upstream	PCDH1	2	311057	2.616	0.008891	0.498133	+		0.149081	1.16077	+	0.543534	42880	21	249	2782	39828	0.453306	1.57351	+	0.0100318	268177	38	1793	3705	262641
chr12_96308731_96308767	98th	AAT	12	intronic	CDK17	0	311125	2.58	0.009876	0.499389	+		1.32065	3.74586	+	0.140361	42881	3	19	2800	40059	1.4852	4.41585	+	0.0285825	268244	3	54	3742	264445
chr13_112605307_112605337	98th	AAT	10	ncRNA_exonic	RP11-88E10.4	0	311123	2.535	0.01124	0.499389	+		0.546017	1.72636	+	0.045829	42880	17	220	2786	39857	0.890206	2.43563	+	0.0533826	268243	9	349	3736	264149
chr13_112605311_112605339	98th	AAT	9	ncRNA_exonic	RP11-88E10.4	0	311088	2.539	0.0111	0.499389	+		0.551581	1.736	+	0.0438611	42877	17	219	2786	39855	0.708726	2.0314	+	0.053723	268211	9	344	3736	264122
chr16_90102286_90102334	98th	GCA	16	ncRNA_exonic	FAM157C	0	311068	2.574	0.01005	0.499389	+		0.688824	1.99137	+	0.00166047	42879	29	250	2774	39826	0.327629	1.38767	+	0.129839	268189	29	1552	3715	262893
chr17_18063075_18063120	98th	AAAT	11	intronic	GID4	0	310631	-2.542	0.01104	0.499389	-		-0.583909	0.557714	-	0.108395	42858	4	142	2798	39914	-1.34111	0.261555	-	0.0361593	267773	1	430	3742	263600
chr17_3686342_3686381	98th	GCCCCCC	5	intronic	P2RX5;P2RX5-TAX1BP3	0	307387	2.541	0.01104	0.499389	+		0.543618	1.72223	+	0.0487607	42338	17	148	2750	39423	0.40679	1.50199	+	0.0512566	265049	33	1671	3663	259682
chr1_154420511_154420539	98th	TTTA	7	intronic	IL6R	0	311121	-2.529	0.01143	0.499389	-		-0.590983	0.553783	-	0.00691704	42880	18	478	2785	39599	-0.231041	0.793707	-	0.100183	268241	41	3733	3704	260763
chr1_167767854_167767895	98th	TTTTG	8	intronic	MPZL1	0	306909	2.575	0.01003	0.499389	+		-1.06777	0.343774	-	0.583156	42207	0	5	2741	39461	2.96028	19.3034	+	0.00277651	264702	2	6	3695	260999
chr21_26150597_26150629	98th	TAGA	8	intronic	APP	0	311134	2.533	0.0113	0.499389	+		-1.09195	0.335562	-	0.611111	42882	0	3	2803	40076	2.79931	16.4333	+	0.00337085	268252	2	10	3743	264497
chr6_63213024_63213048	98th	AAAT	6	UTR3	FKBP1C	0	311139	2.533	0.01132	0.499389	+		-1.15432	0.315272	-	0.61871	42882	0	3	2803	40076	2.77111	15.9764	+	0.00342807	268257	2	13	3743	264499
chr7_69598385_69598408	98th	CGG	7	upstream	AUTS2;RP5-942I16.1	511	308665	2.55	0.01077	0.499389	+		1.29559	3.65315	+	0.0200355	42267	5	22	2754	39486	1.75418	5.77871	+	0.0689557	266398	3	73	3716	262606
chr7_75768802_75768825	98th	ATT	7	downstream	CCL26	708	311043	2.592	0.009545	0.499389	+		0.652383	1.92011	+	0.100886	42880	11	147	2792	39930	2.49229	12.0889	+	0.0327288	268163	1	13	3743	264406
chr22_19952953_19953008	98th	AAAT	13	intronic	COMT	0	311114	2.52	0.01172	0.49974	+		0.348955	1.41759	+	0.201019	42881	20	154	2783	39924	0.427242	1.53302	+	0.0275772	268233	31	1454	3714	263034
chr11_120986285_120986320	95th	GGCGG	7	UTR3	GRIK4	0	309499	2.611	0.009035	0.500039	+		0.861344	2.36634	+	0.0456342	42221	7	88	2745	39381	2.3419	10.401	+	0.0439066	267278	1	8	3735	263534
chr1_109138570_109138594	99.5th	CAG	8	intronic	KIAA1324	0	311139	2.23	0.02578	0.502509	+		0.661088	1.9369	+	0.158666	42882	8	75	2795	40004	0.982797	2.67192	+	0.0661257	268257	7	267	3738	264245
chr10_133187873_133187949	99.8th	CCCCCG	12	intronic	KNDC1	0	42858	1.944	0.05189	0.503287	+		1.73419	5.66434	+	0.0518908	42858	2	6	2795	40055
chr10_132154829_132154879	99.8th	TGG	16	intronic	JAKMIP3	0	42845	1.936	0.05288	0.50416	+		1.3532	3.86979	+	0.0528774	42845	3	12	2792	40038
chr18_23022602_23022671	99.8th	AAAAT	13	intronic	RBBP8	0	310620	1.896	0.05793	0.50416	+		0.303575	1.35469	+	0.802902	42824	1	6	2798	40019	1.5765	4.83799	+	0.0520823	267796	2	37	3735	264022
chr1_111989723_111989790	99.8th	CCG	22	upstream	KCND3;LINC01750	746	311056	1.91	0.05609	0.50416	+		2.02594	7.58324	+	0.103797	42876	2	11	2800	40063	1.61597	5.03277	+	0.159444	268180	2	56	3743	264379
chr1_63863707_63863804	99.8th	ATTGT	19	intronic	ROR1	0	310738	1.899	0.05759	0.50416	+		-1.10006	0.332851	-	0.376379	42845	0	8	2800	40037	1.6561	5.23884	+	0.0164498	267893	3	57	3739	264094
chr5_33607216_33607246	99.8th	CAATG	6	intronic	ADAMTS12	0	42882	1.896	0.05796	0.50416	+		1.59051	4.90625	+	0.0579575	42882	2	13	2801	40066
chr16_72595_72624	99.9th	CCCG	7	UTR5	RHBDF1	0	311107	1.658	0.09736	0.504982	+		-0.136411	0.872484	-	0.844515	42881	2	28	2801	40050	1.10991	3.03409	+	0.0623448	268226	6	231	3739	264250
chr19_47035191_47035221	99.9th	AAG	10	intronic	NPAS1	0	42881	1.649	0.0991	0.504982	+		2.0543	7.80137	+	0.0990969	42881	2	17	2801	40061
chr22_38317282_38317308	99.9th	GCC	8	UTR5	CSNK1E	0	311000	1.646	0.09973	0.504982	+		-1.20822	0.298729	-	0.259668	42851	0	12	2801	40038	1.1407	3.12896	+	0.0261879	268149	5	156	3738	264250
chr12_122175154_122175178	99th	TTTC	6	upstream	IL31	955	311137	2.561	0.01045	0.505071	+		0.923181	2.51729	+	0.0377433	42881	7	70	2796	40008	2.17748	8.82404	+	0.0539722	268256	1	13	3744	264498
chr16_86512693_86512717	99th	GCAG	6	intronic	FOXF1	0	311139	2.545	0.01092	0.505071	+		0.672352	1.95884	+	0.256989	42882	5	57	2798	40022	1.94101	6.96578	+	0.0221355	268257	2	30	3743	264482
chr1_63787438_63787494	99th	TTCC	14	intronic	ROR1	0	310829	-2.557	0.01054	0.505071	-		-0.65354	0.520201	-	0.0268999	42863	10	209	2792	39852	-0.362379	0.696019	-	0.0615786	267966	18	1947	3727	262274
chr6_41058252_41058278	99th	ACC	8	intronic	APOBEC2	0	308932	2.564	0.01033	0.505071	+		-0.242211	0.784891	-	0.705381	42667	2	65	2779	39821	2.17217	8.77731	+	0.00357289	266265	3	30	3715	262517
chr9_126326820_126326844	99th	CCG	8	upstream	MVB12B	5	311072	2.542	0.01101	0.505071	+		0.938173	2.55531	+	0.255352	42868	3	26	2799	40040	1.33502	3.80007	+	0.0224161	268204	4	84	3741	264375
chr20_19663396_19663496	99.9th	CCT	33	intronic	SLC24A3	0	311090	1.626	0.104	0.50524	+		-1.06627	0.34429	-	0.453653	42874	0	10	2803	40061	1.72041	5.58682	+	0.0402958	268216	2	33	3742	264439
chr4_81466770_81466825	99.9th	AAAG	13	intronic	RASGEF1B	0	311139	1.609	0.1077	0.50524	+		1.2088	3.34946	+	0.0563936	42882	7	37	2796	40042	0.541733	1.71898	+	0.332148	268257	5	253	3740	264259
chr15_48937583_48937628	98th	ATAG	11	intronic	SHC4	0	311137	-2.507	0.01216	0.506572	-		-0.576704	0.561747	-	0.177037	42882	3	86	2800	39993	-0.976406	0.376662	-	0.0307206	268255	3	635	3742	263875
chr15_25999555_25999669	99.8th	CCT	38	ncRNA_intronic	RP11-1084I9.1	0	310942	1.89	0.0587	0.506576	+		2.41738	11.2164	+	0.066118	42852	2	16	2798	40036	2.41247	11.1615	+	0.193171	268090	1	19	3742	264328
chr3_172960864_172960886	99.5th	CTTT	5	intronic	SPATA16	0	310761	2.217	0.02665	0.507571	+		0.224473	1.25166	+	0.733333	42824	3	46	2795	39980	1.1622	3.19696	+	0.0243877	267937	5	131	3734	264067
chr15_59689361_59689412	99.8th	GGC	17	exonic	BNIP2	0	311126	1.87	0.06144	0.509928	+		-1.08497	0.337912	-	0.414282	42882	0	9	2803	40070	1.62438	5.07527	+	0.0192486	268244	3	44	3742	264455
chr17_64661885_64661917	99.8th	CGG	10	UTR5	SMURF2	0	310756	1.871	0.0614	0.509928	+		0.345739	1.41303	+	0.774337	42835	1	9	2798	40027	2.5333	12.595	+	0.0574394	267921	2	36	3735	264148
chr1_10639083_10639151	99.8th	CGT	22	exonic	CASZ1	0	310994	1.867	0.06188	0.509928	+		0.226476	1.25417	+	0.843383	42866	1	15	2801	40049	1.91301	6.77345	+	0.0533753	268128	3	68	3740	264317
chr22_49562606_49562659	99.8th	ATC	17	ncRNA_intronic	C22orf34	0	311021	1.873	0.06103	0.509928	+		0.900197	2.46009	+	0.20501	42878	4	22	2799	40053	0.7034	2.02061	+	0.130868	268143	8	350	3736	264049
chr6_46807507_46807568	99.8th	GAAA	15	intronic	MEP1A	0	42825	1.869	0.06165	0.509928	+		2.4804	11.946	+	0.0616453	42825	2	16	2799	40008
chr14_31325484_31325526	98th	TATG	10	intronic	HEATR5A	0	311122	2.502	0.01234	0.510117	+		-0.186201	0.830107	-	0.731009	42880	3	94	2800	39983	2.06609	7.8939	+	0.0046204	268242	3	37	3741	264461
chr8_91003948_91004021	99th	AGAT	18	intronic	TMEM55A	0	311072	2.526	0.01154	0.510971	+		-0.0760088	0.926808	-	0.895918	42877	3	54	2800	40020	1.01501	2.75939	+	0.00556083	268195	10	265	3735	264185
chr10_43422600_43422676	99.5th	CCCTCT	12	downstream	RP11-517P14.2	500	310924	-2.203	0.02759	0.51201	-		-0.440264	0.643866	-	0.230603	42863	5	110	2796	39952	-0.539576	0.582995	-	0.0583096	268061	6	896	3733	263426
chr10_77637586_77637630	99.5th	CCG	14	exonic	KCNMA1	0	309901	2.187	0.02873	0.51201	+		0.845487	2.32911	+	0.390013	42840	2	14	2796	40028	1.14541	3.14373	+	0.0442436	267061	4	107	3721	263229
chr1_28670153_28670173	99.5th	TTTA	5	intronic	GMEB1	0	42882	2.195	0.02819	0.51201	+		1.9336	6.91436	+	0.0281916	42882	2	8	2801	40071
chr1_8117348_8117381	99.5th	AAAT	8	ncRNA_intronic	RP11-431K24.1	0	311134	2.191	0.02846	0.51201	+		1.44312	4.23388	+	0.045344	42882	3	9	2800	40070	1.1772	3.24527	+	0.118933	268252	4	109	3741	264398
chr22_46469965_46470002	99.5th	AGGG	9	intronic	CELSR1	0	311129	2.188	0.02868	0.51201	+		0.649185	1.91398	+	0.00782168	42882	23	167	2780	39912	0.319602	1.37658	+	0.196083	268247	22	1204	3723	263298
chr5_111776985_111777053	99.5th	AGG	22	intronic	NREP	0	310907	2.188	0.02866	0.51201	+		0.372589	1.45149	+	0.358116	42859	9	79	2792	39979	0.659914	1.93463	+	0.0466907	268048	11	430	3732	263875
chr12_32283359_32283404	99.5th	CCACT	9	intronic	BICD1	0	311121	2.172	0.02989	0.514314	+		-0.207287	0.812786	-	0.701276	42882	3	73	2800	40006	1.18519	3.27131	+	0.0126984	268239	6	154	3739	264340
chr1_35818625_35818669	99.5th	AAAG	11	intronic	AGO4	0	310485	2.181	0.02918	0.514314	+		0.354748	1.42582	+	0.552645	42794	4	57	2789	39944	0.599091	1.82046	+	0.0347296	267691	15	612	3726	263338
chr8_67607072_67607106	99.5th	TCT	11	intronic	CPA6	0	309661	2.177	0.0295	0.514314	+		2.63197	13.9011	+	0.00625778	42704	2	5	2794	39903	2.28395	9.81537	+	0.210969	266957	1	14	3723	263219
chr12_123389463_123389486	99.9th	CGG	7	exonic	KMT5A	0	310958	1.574	0.1155	0.516355	+		-1.06035	0.346335	-	0.388146	42860	0	15	2800	40045	1.66827	5.30299	+	0.0413171	268098	2	41	3740	264315
chr17_64219508_64219553	99.9th	AAATA	9	intronic	TEX2	0	311139	1.567	0.117	0.516355	+		0.228041	1.25614	+	0.730236	42882	3	37	2800	40042	0.871313	2.39005	+	0.121126	268257	6	251	3739	264261
chr2_141359758_141359784	99.9th	CGCCC	5	intronic	LRP1B	0	311125	1.554	0.1202	0.516355	+		7.64315	2086.31	+	6.82952e-06	42882	3	0	2800	40079	-1.00834	0.364824	-	0.900289	268243	0	2	3745	264496
chr6_16327633_16327723	99.9th	TGC	30	exonic	ATXN1	0	311080	1.565	0.1176	0.516355	+		-1.07433	0.341527	-	0.498031	42873	0	7	2799	40067	2.64902	14.1402	+	0.0504348	268207	2	38	3741	264426
chr3_29747390_29747451	98th	TAGA	15	intronic	RBMS3;RP11-9J18.1	0	311117	2.492	0.01272	0.517858	+		0.236698	1.26706	+	0.461911	42878	13	144	2790	39931	0.475662	1.60908	+	0.0168881	268239	30	1318	3715	263176
chr3_34279080_34279135	99.8th	CCTT	13	ncRNA_intronic	LINC01811	0	311122	1.856	0.06348	0.51921	+		1.11962	3.06369	+	0.0108473	42879	8	34	2794	40043	0.629615	1.87689	+	0.32703	268243	4	191	3741	264307
chr12_102351949_102351997	99th	TATC	12	ncRNA_exonic	HELLPAR	0	311135	2.513	0.01196	0.521821	+		0.153602	1.16603	+	0.813629	42882	3	36	2800	40043	1.01083	2.74788	+	0.00898939	268253	9	229	3736	264279
chr11_9004115_9004144	99th	CGCGTCC	4	upstream	NRIP3;RP11-467K18.2	18	42882	2.508	0.01215	0.52193	+		2.29696	9.94391	+	0.0121507	42882	2	7	2801	40072
chr20_44810492_44810535	99.95th	GGC	14	upstream	RIMS4	154	311115	1.288	0.1977	0.522493	+		0.678591	1.9711	+	0.608913	42879	1	10	2802	40066	1.26315	3.53654	+	0.236939	268236	2	69	3741	264424
chr3_128052380_128052401	95th	CCCCGG	3	UTR5	SEC61A1	0	42196	2.569	0.0102	0.523569	+		2.01971	7.53614	+	0.0101986	42196	3	8	2760	39425
chr19_7282980_7283001	98th	TAA	7	intronic	INSR	0	311136	2.481	0.01308	0.524567	+		0.0689462	1.07138	+	0.887515	42882	5	117	2798	39962	3.50045	33.1304	+	0.00889918	268254	1	3	3744	264506
chr16_13071559_13071599	99.9th	CCTT	10	intronic	SHISA9	0	268226	1.527	0.1267	0.530286	+											1.81848	6.16248	+	0.126719	268226	2	56	3742	264426
chr2_215682903_215682985	99.5th	AAAAG	16	ncRNA_intronic	AC012668.2;LINC00607	0	311067	2.156	0.03105	0.530615	+		-0.345485	0.707877	-	0.688199	42855	1	21	2801	40032	1.48247	4.40381	+	0.013038	268212	4	71	3740	264397
chr3_30891032_30891060	99.8th	CTTC	7	intronic	GADL1	0	311138	1.84	0.06581	0.53428	+		-1.23819	0.289908	-	0.328413	42882	0	9	2803	40070	1.40039	4.05678	+	0.0176885	268256	4	85	3741	264426
chr16_80803956_80803982	98th	GGCGGCG	3	intronic	CDYL2	0	263258	2.465	0.01368	0.536615	+											1.72435	5.60887	+	0.0136845	263258	3	46	3664	259545
chr4_143912122_143912163	98th	CCG	13	upstream	RP11-673E1.1	168	311112	2.47	0.0135	0.536615	+		0.773254	2.16681	+	0.0221973	42880	12	125	2791	39952	0.842995	2.32331	+	0.0808146	268232	8	309	3737	264178
chr10_92347463_92347558	98th	AGAT	23	intronic	MARCH5	0	310265	2.428	0.0152	0.538769	+		0.0588204	1.06058	+	0.88427	42782	7	123	2785	39867	0.715272	2.04474	+	0.0105765	267483	16	566	3723	263178
chr11_32990653_32990703	98th	AAAT	12	intronic	QSER1	0	311096	2.415	0.01574	0.538769	+		0.396224	1.4862	+	0.64511	42879	2	29	2801	40047	2.43928	11.4648	+	0.0156614	268217	2	14	3743	264458
chr14_29919991_29920083	98th	GGAA	23	intronic	PRKD1	0	310571	2.45	0.01429	0.538769	+		0.488372	1.62966	+	0.0145469	42669	33	246	2757	39633	1.0773	2.93674	+	0.0963607	267902	5	176	3735	263986
chr16_22000825_22000889	98th	ATG	21	intronic	PDZD9	0	310965	-2.418	0.01561	0.538769	-		-0.251211	0.777858	-	0.253407	42879	18	284	2785	39792	-0.4547	0.634638	-	0.0317687	268086	19	2234	3724	262109
chr16_57092564_57092593	98th	GCC	9	UTR5	CPNE2	0	311052	2.435	0.01491	0.538769	+		0.286564	1.33184	+	0.376948	42881	13	224	2790	39854	0.765594	2.15027	+	0.0232804	268171	11	380	3733	264047
chr17_35476454_35476535	98th	AAGG	20	intronic	SLFN12L	0	310808	2.422	0.01545	0.538769	+		0.690015	1.99375	+	0.243997	42850	5	70	2798	39977	1.09402	2.98625	+	0.0321729	267958	5	136	3737	264080
chr17_66224593_66224637	98th	AGAA	11	intronic	APOH	0	308247	2.448	0.01438	0.538769	+		0.411003	1.50833	+	0.24962	42576	12	100	2755	39709	0.867011	2.37979	+	0.029591	265671	8	254	3709	261700
chr19_29385822_29385886	98th	TTTC	16	ncRNA_intronic	CTC-525D6.1	0	310963	2.42	0.01552	0.538769	+		0.407718	1.50338	+	0.172324	42768	17	213	2785	39753	0.635435	1.88784	+	0.0393242	268195	13	475	3732	263975
chr19_38071201_38071265	98th	TATC	16	intronic	SIPA1L3	0	311134	-2.423	0.01538	0.538769	-		-1.33913	0.262074	-	0.00778502	42882	2	183	2801	39896	-0.588416	0.555206	-	0.122159	268252	3	509	3741	263999
chr20_5050779_5050823	98th	TTTA	11	upstream	RP5-1116H23.5	458	311122	2.429	0.01514	0.538769	+		-1.04087	0.353147	-	0.510978	42882	0	12	2803	40067	2.79175	16.3095	+	0.00399052	268240	2	8	3743	264487
chr22_20117626_20117643	98th	CCG	5	UTR5	RANBP1	0	307040	2.452	0.01421	0.538769	+		-1.05894	0.346823	-	0.666755	42274	0	4	2761	39509	2.59323	13.3729	+	0.00491768	264766	2	14	3701	261049
chr3_174146093_174146153	98th	TTCC	15	intronic	NLGN1	0	311134	2.42	0.01551	0.538769	+		0.979247	2.66245	+	0.0584131	42882	8	51	2795	40028	0.786636	2.196	+	0.0643428	268252	10	400	3735	264107
chr4_87462473_87462501	98th	TTTC	7	upstream	RP11-710E1.2	193	42882	2.444	0.01454	0.538769	+		1.32825	3.77443	+	0.0145358	42882	5	40	2798	40039
chr7_7997926_7997976	98th	AAAT	12	ncRNA_intronic	RP11-505D17.1	0	311120	2.429	0.01513	0.538769	+		0.194926	1.21522	+	0.284426	42875	40	425	2763	39647	0.819575	2.26954	+	0.0286589	268245	9	293	3736	264207
chr2_220133466_220133490	99.5th	CTTT	6	ncRNA_intronic	AC114765.1;AC114765.2	0	42866	2.148	0.03175	0.538886	+		1.13437	3.10921	+	0.0317534	42866	5	47	2798	40016
chr3_126290478_126290546	98th	CCTT	17	ncRNA_intronic	RP11-71E19.1;RP11-71E19.2	0	311080	2.412	0.01585	0.539101	+		0.714363	2.04288	+	0.0198153	42878	14	174	2788	39902	0.794289	2.21287	+	0.0956423	268202	8	322	3737	264135
chr8_28929922_28929947	99.5th	CCCG	6	intronic	HMBOX1	0	309885	2.14	0.03236	0.541581	+		-1.09291	0.33524	-	0.668389	42784	0	2	2794	39988	2.15892	8.66178	+	0.0132739	267101	2	26	3734	263339
chr9_35828332_35828379	99.5th	ACT	15	intronic	FAM221B;TMEM8B	0	311034	-2.137	0.03256	0.541581	-		-0.690025	0.501564	-	0.0904815	42875	3	120	2800	39952	-0.421212	0.656251	-	0.104133	268159	9	1036	3733	263381
chr22_48872644_48872708	99.5th	TTCC	16	ncRNA_intronic	LINC01310	0	310583	-2.132	0.03303	0.54217	-		-0.699908	0.496631	-	0.12024	42783	2	84	2793	39904	-0.566086	0.567743	-	0.0939961	267800	4	621	3734	263441
chr4_141000000_141000130	99.5th	AGA	43	intronic	RNF150	0	309936	2.133	0.03291	0.54217	+		0.670583	1.95538	+	0.313419	42719	4	32	2782	39901	1.02361	2.78322	+	0.0581916	267217	7	249	3718	263243
chr7_43644696_43644761	95th	ATAG	16	intronic	COA1	0	310971	2.516	0.01186	0.543579	+		-0.0529905	0.948389	-	0.916133	42757	4	111	2796	39846	3.67204	39.3321	+	0.00593321	268214	1	4	3743	264466
chr16_57006888_57006918	99th	ATT	10	intronic	NLRC5	0	311135	2.464	0.01373	0.546197	+		0.330871	1.39218	+	0.272285	42882	16	141	2787	39938	0.539865	1.71578	+	0.0267572	268253	20	930	3725	263578
chr18_4265103_4265133	99.5th	TTCC	7	ncRNA_intronic	DLGAP1-AS5	0	42738	2.121	0.03394	0.546325	+		1.40483	4.07483	+	0.0339422	42738	4	13	2790	39931
chr11_102471142_102471166	99.95th	CTTT	6	ncRNA_intronic	RP11-315O6.2	0	311115	1.247	0.2126	0.550632	+		-0.314943	0.72983	-	0.721651	42880	1	19	2802	40058	1.74386	5.71938	+	0.137568	268235	2	67	3743	264423
chr12_112382327_112382360	99.95th	GCC	11	UTR5	HECTD4	0	311131	-1.222	0.2217	0.55425	-		-0.0257181	0.97461	-	0.979813	42882	2	15	2801	40064	-1.02017	0.360534	-	0.191546	268249	0	122	3745	264382
chr16_17470907_17470922	99.95th	CCG	5	upstream	XYLT1	26	311137	1.226	0.2202	0.55425	+		-1.07447	0.341479	-	0.62395	42882	0	4	2803	40075	1.80044	6.05231	+	0.129412	268255	2	55	3743	264455
chr7_148839053_148839105	95th	AAGG	13	intronic	EZH2	0	311027	2.478	0.01321	0.55556	+		0.126355	1.13468	+	0.483368	42831	38	706	2762	39325	0.521611	1.68474	+	0.0169114	268196	25	1107	3720	263344
chr1_155265566_155265604	98th	AAAT	9	intronic	CLK2	0	311127	2.394	0.01665	0.555758	+		-0.0404959	0.960313	-	0.937447	42882	4	58	2799	40021	0.760665	2.1397	+	0.00905253	268245	15	513	3730	263987
chr9_112525914_112526000	99.8th	TTC	28	intronic	KIAA1958	0	311082	1.816	0.06939	0.55768	+		0.224362	1.25152	+	0.780703	42882	2	30	2801	40049	0.988779	2.68795	+	0.0651358	268200	7	239	3738	264216
chr10_94532475_94532492	99.5th	TTATT	3	intronic	HELLS;TBC1D12	0	310116	-2.107	0.03513	0.558217	-		-0.626673	0.534367	-	0.140713	42809	3	93	2798	39915	-1.02034	0.360472	-	0.0930122	267307	0	205	3732	263370
chr7_146525532_146525602	99.5th	TATC	17	intronic	CNTNAP2	0	311128	2.104	0.03535	0.558217	+		1.74374	5.71869	+	0.0429349	42878	2	11	2801	40064	2.87468	17.7198	+	0.14512	268250	1	18	3743	264488
chr7_611916_611935	99.5th	ATGG	4	intronic	PRKAR1B	0	42788	2.101	0.03568	0.558412	+		1.14364	3.13817	+	0.0356788	42788	5	26	2790	39967
chr9_77641099_77641177	99.95th	GGAA	19	intronic	GNA14	0	311042	1.207	0.2274	0.559868	+		-1.04891	0.350319	-	0.46502	42870	0	13	2801	40056	1.93571	6.92896	+	0.111342	268172	2	48	3740	264382
chr2_9400190_9400262	99.8th	CCCTCCTGCCCCCTC	4	intronic	ASAP2	0	311139	1.803	0.07136	0.563376	+		2.04867	7.75758	+	0.0257721	42882	2	6	2801	40073	1.7477	5.74138	+	0.293478	268257	1	28	3744	264484
chr6_154135484_154135540	99.8th	ATAGAT	9	intronic	OPRM1	0	311136	-1.803	0.07145	0.563376	-		-1.10725	0.330466	-	0.0607519	42882	0	42	2803	40037	-0.570375	0.565313	-	0.233429	268254	2	306	3743	264203
chr11_63113239_63113259	95th	ATACACACAC	2	intronic	SLC22A24	0	41886	2.446	0.01443	0.564586	+		2.72802	15.3026	+	0.0144298	41886	2	1	2724	39159
chr13_80341176_80341212	99.5th	GAG	12	upstream	SPRY2	225	311138	2.09	0.03666	0.565841	+		0.418229	1.51927	+	0.625415	42882	2	41	2801	40038	2.40189	11.044	+	0.0398602	268256	1	10	3744	264501
chr9_9019283_9019359	99.5th	GAAA	19	intronic	PTPRD	0	311105	2.089	0.03674	0.565841	+		0.428377	1.53476	+	0.617736	42864	2	41	2799	40022	1.68019	5.36658	+	0.0403822	268241	2	39	3742	264458
chr11_66270233_66270278	99th	TTG	15	ncRNA_exonic	RP11-867G23.3	0	311139	2.422	0.01546	0.566348	+		0.13619	1.1459	+	0.804705	42882	4	76	2799	40003	1.50269	4.49376	+	0.0121057	268257	4	71	3741	264441
chr12_104267232_104267283	99.5th	TTTC	12	ncRNA_intronic	RP11-818F20.5	0	310720	2.076	0.03786	0.569942	+		0.0932884	1.09778	+	0.903518	42838	2	30	2798	40008	0.935552	2.54862	+	0.0286873	267882	7	218	3731	263926
chr15_100339564_100339691	99.5th	CCACATTCCCCGCCCCAGGT	6	intronic	ADAMTS17	0	311139	2.076	0.03792	0.569942	+		0.122522	1.13034	+	0.873225	42882	2	42	2801	40037	2.56178	12.9589	+	0.0298779	268257	1	10	3744	264502
chr1_43872052_43872116	99.5th	GGGAGGAGGGGGTGTGTGG	3	intronic	ST3GAL3	0	310915	2.082	0.03731	0.569942	+		-0.287988	0.749771	-	0.750252	42871	1	19	2801	40050	0.955614	2.60027	+	0.0177853	268044	8	231	3732	264073
chr3_178368290_178368387	99.5th	CTCCCTTCCTCCCTCC	6	ncRNA_intronic	RP11-33A14.1	0	311044	2.077	0.03781	0.569942	+		0.814888	2.25892	+	0.404343	42870	2	16	2799	40053	1.51622	4.55497	+	0.0569889	268174	4	105	3740	264325
chr2_38228962_38229026	99.8th	AGGA	16	ncRNA_intronic	AC009229.5	0	310949	1.789	0.07363	0.571001	+		-1.08912	0.336512	-	0.428295	42841	0	10	2799	40032	1.89874	6.67748	+	0.0248851	268108	2	30	3743	264333
chr8_688254_688312	99.8th	CCCCGCCCCG	5	intronic	ERICH1	0	311139	-1.787	0.07398	0.571001	-		0.587073	1.79872	+	0.232978	42882	7	68	2796	40011	-2.19229	0.111661	-	0.0163456	268257	0	325	3745	264187
chr2_60799604_60799639	98th	TTTGT	7	downstream	PAPOLG	641	311139	2.382	0.01723	0.571029	+		0.416478	1.51661	+	0.443532	42882	5	91	2798	39988	1.5414	4.67113	+	0.0238968	268257	3	57	3742	264455
chr2_104979523_104979617	95th	AGAA	23	ncRNA_intronic	AC010884.1	0	257230	2.426	0.01528	0.572182	+											1.69368	5.43946	+	0.015282	257230	3	44	3588	253595
chr2_213715213_213715268	95th	ATCT	13	intronic	SPAG16	0	311019	2.426	0.01529	0.572182	+		0.671851	1.95786	+	0.0405509	42870	12	143	2790	39925	0.614386	1.84852	+	0.0729239	268149	14	572	3729	263834
chr5_78648933_78648961	95th	CGGG	7	upstream	LHFPL2	108	310854	-2.426	0.01526	0.572182	-		-0.224422	0.798978	-	0.266643	42706	23	322	2771	39590	-0.379215	0.684398	-	0.0300885	268148	29	3076	3715	261328
chr12_20392506_20392558	95th	ATAA	13	intronic	PDE3A	0	311137	2.413	0.01583	0.575122	+		1.53793	4.65494	+	0.183822	42880	2	7	2801	40070	1.71323	5.54685	+	0.0387267	268257	2	32	3743	264480
chr4_10677837_10677861	95th	AAT	8	intronic	CLNK	0	42882	2.415	0.01573	0.575122	+		1.08399	2.95645	+	0.0157329	42882	7	73	2796	40006
chr20_36890396_36890420	99.5th	TCTT	6	UTR3	SAMHD1	0	311137	2.066	0.03884	0.57682	+		1.16356	3.20131	+	0.0844578	42882	5	29	2798	40050	0.778304	2.17778	+	0.124766	268255	7	270	3738	264240
chr22_42500547_42500567	99.5th	GGGGC	4	upstream	SERHL	23	42872	2.062	0.03921	0.576932	+		1.41533	4.11785	+	0.0392139	42872	3	23	2800	40046
chr8_143878357_143878438	99.5th	CCGCACCCG	9	UTR5	EPPK1	0	311013	2.061	0.03931	0.576932	+		0.0890626	1.09315	+	0.805816	42864	9	123	2794	39938	0.530026	1.69898	+	0.0339016	268149	19	829	3725	263576
chr15_44087737_44087788	99.8th	ATC	17	intronic	FRMD5	0	311139	1.779	0.07531	0.577201	+		-0.0743257	0.928369	-	0.899614	42882	3	35	2800	40044	1.11195	3.04028	+	0.0493083	268257	4	120	3741	264392
chr7_114929084_114929100	95th	ATCT	4	intronic	MDFIC	0	311116	2.409	0.016	0.577548	+		0.785791	2.19414	+	0.566585	42880	1	8	2802	40069	1.39312	4.0274	+	0.0180157	268236	4	86	3740	264406
chr2_201764634_201764684	98th	AAAT	12	intronic	ALS2	0	311105	2.373	0.01763	0.577705	+		0.210861	1.23474	+	0.202451	42882	49	517	2754	39562	0.243938	1.27627	+	0.0407305	268223	79	4417	3665	260062
chr18_3583143_3583231	99.8th	ACCT	22	intronic	DLGAP1	0	42842	1.768	0.077	0.582014	+		2.31485	10.1234	+	0.0770034	42842	2	6	2794	40040
chr16_15949611_15949632	99.9th	CGC	7	UTR5	ABCC1	0	311127	1.428	0.1534	0.582081	+		0.85663	2.35521	+	0.384966	42878	2	14	2801	40061	0.889261	2.43333	+	0.233993	268249	4	128	3741	264376
chr19_2308142_2308175	99.9th	GCC	11	intronic	LLfos-48D6.2	0	311139	-1.433	0.1518	0.582081	-		-0.832484	0.434967	-	0.19011	42882	1	44	2802	40035	-0.515101	0.59744	-	0.307836	268257	3	275	3742	264237
chr22_38317347_38317375	99.9th	CGC	9	UTR5	CSNK1E	0	311113	1.43	0.1527	0.582081	+		0.44371	1.55848	+	0.540588	42867	4	27	2798	40038	0.775309	2.17126	+	0.19515	268246	6	234	3739	264267
chr2_23949999_23950026	99.9th	CCCCCA	4	intronic	UBXN2A	0	268064	1.422	0.1551	0.582081	+											1.63901	5.15007	+	0.155113	268064	2	55	3741	264266
chr17_75482524_75482571	98th	TATG	11	intronic	TMEM94	0	311116	-2.366	0.01797	0.585277	-		-0.0630762	0.938872	-	0.870735	42881	7	81	2796	39997	-0.84658	0.428879	-	0.0130191	268235	6	1080	3739	263410
chr1_246931478_246931512	95th	CCG	11	upstream	AHCTF1	54	311101	2.391	0.01681	0.589573	+		0.0932912	1.09778	+	0.523707	42881	57	772	2746	39306	0.259004	1.29564	+	0.020346	268220	91	5019	3653	259457
chr14_23104886_23104919	98th	GCA	11	exonic	RP11-244E17.1	0	311138	2.356	0.01845	0.59018	+		1.03808	2.82379	+	0.219676	42882	3	16	2800	40063	0.942361	2.56603	+	0.0406574	268256	6	177	3739	264334
chr7_69285184_69285279	98th	AGAT	23	ncRNA_intronic	RP11-3P22.2	0	309210	2.361	0.01824	0.59018	+		-1.07243	0.342176	-	0.650133	42528	0	3	2782	39743	2.48876	12.0463	+	0.00646785	266682	2	16	3714	262950
chr12_121748130_121748212	99.8th	CTGGGGTAGAAGGCGGGAGG	4	intronic	TMEM120B	0	309659	1.751	0.07995	0.592506	+		2.06772	7.90678	+	0.249304	42707	1	2	2798	39906	1.64404	5.17604	+	0.154135	266952	2	61	3726	263163
chr17_3687402_3687441	99.8th	GCCCCCC	5	intronic	P2RX5;P2RX5-TAX1BP3	0	310414	1.751	0.08001	0.592506	+		0.386407	1.47168	+	0.583565	42813	3	28	2797	39985	0.86703	2.37983	+	0.0956753	267601	7	265	3730	263599
chr14_75177267_75177306	99.8th	TAT	13	ncRNA_exonic	CTD-3075F15.1	0	311138	1.745	0.081	0.593582	+		0.171116	1.18663	+	0.830889	42882	2	19	2801	40060	0.953787	2.59552	+	0.0728383	268256	7	240	3738	264271
chr6_117907177_117907222	99.8th	GCC	15	upstream	SLC35F1	304	311109	-1.74	0.08178	0.593582	-		-0.371185	0.689916	-	0.535026	42868	2	45	2801	40020	-0.675876	0.508711	-	0.103871	268241	2	474	3743	264022
chr15_95272363_95272427	99.8th	CTTT	16	ncRNA_intronic	LINC01197	0	311087	1.734	0.08296	0.594276	+		-1.0987	0.333304	-	0.618761	42860	0	3	2803	40054	1.69609	5.45259	+	0.0388222	268227	2	41	3743	264441
chr18_79969312_79969397	99th	GAAA	21	intronic	HSBP1L1	0	309684	2.393	0.0167	0.59466	+		-0.248506	0.779965	-	0.59616	42654	4	61	2790	39799	1.24674	3.47898	+	0.00528616	267030	7	159	3721	263143
chr1_108560104_108560144	99.8th	GGC	13	UTR5	FAM102B	0	311084	-1.725	0.08446	0.595423	-		-0.16382	0.848895	-	0.769318	42875	3	57	2799	40016	-1.02008	0.360566	-	0.0816959	268209	0	228	3745	264236
chr4_56942867_56942898	99.8th	TTTC	7	intronic	REST	0	311096	1.729	0.08379	0.595423	+		1.12279	3.07342	+	0.0203545	42874	7	43	2795	40029	0.92002	2.50934	+	0.349926	268222	2	86	3743	264391
chr7_2434101_2434141	99.8th	CCGC	10	UTR3	CHST12	0	310691	1.724	0.08475	0.595423	+		-1.05619	0.347778	-	0.438587	42833	0	13	2801	40019	1.82775	6.21988	+	0.0302956	267858	2	26	3736	264094
chr15_69365046_69365123	99.5th	ATTTT	15	intronic	PAQR5	0	42756	2.035	0.04182	0.596849	+		1.72034	5.58643	+	0.0418196	42756	2	13	2792	39949
chr16_286039_286066	99.5th	CCCAAC	4	intronic	PDIA2	0	311047	2.03	0.04234	0.596849	+		-1.1041	0.331509	-	0.465053	42872	0	6	2802	40064	2.20209	9.0439	+	0.0131938	268175	2	16	3742	264415
chr4_165207476_165207503	99.5th	GCA	9	intronic	TMEM192	0	311133	-2.029	0.04246	0.596849	-		-0.5135	0.598398	-	0.484379	42882	1	55	2802	40024	-0.515809	0.597017	-	0.0567009	268251	7	1007	3738	263499
chr7_17825247_17825311	99.5th	ACTAG	12	intronic	SNX13	0	310951	-2.025	0.04282	0.596849	-		-0.258606	0.772127	-	0.45729	42858	7	125	2794	39932	-0.826628	0.437522	-	0.0595484	268093	1	402	3737	263953
chr8_1825111_1825240	99.5th	CCCCGCACCCCACCTGTCC	6	intronic	ARHGEF10;KBTBD11-OT1	0	310817	-2.027	0.04268	0.596849	-		-0.40328	0.668125	-	0.334082	42848	4	100	2794	39950	-0.553731	0.574801	-	0.0723902	267969	5	733	3738	263493
chr9_109131953_109131978	99.5th	TTTTA	5	UTR3	FRRS1L	0	311112	2.034	0.04192	0.596849	+		1.00384	2.72874	+	0.162689	42879	4	45	2799	40031	3.45404	31.6279	+	0.102526	268233	1	15	3744	264473
chr9_93134288_93134320	99.5th	CCCG	8	UTR5	NINJ1	0	311119	2.031	0.04229	0.596849	+		0.924515	2.52065	+	0.0303522	42881	8	52	2795	40026	0.709299	2.03257	+	0.186441	268238	6	257	3738	264237
chr4_3074604_3074655	99.8th	GCCGCC	8	upstream	HTT;HTT-AS	26	310846	1.72	0.08552	0.597006	+		-0.691994	0.500577	-	0.298798	42876	1	32	2802	40041	1.17653	3.2431	+	0.0233545	267970	5	123	3738	264104
chr10_129958879_129958929	98th	CGC	16	intronic	EBF3	0	307641	2.324	0.02013	0.597636	+		0.772506	2.16519	+	0.56759	39401	1	12	2452	36936	1.91827	6.80917	+	0.0232279	268240	2	32	3743	264463
chr12_116277237_116277253	98th	CCG	5	UTR5	MED13L	0	306582	2.329	0.01984	0.597636	+		1.63686	5.13901	+	0.320401	42525	1	8	2784	39732	1.77555	5.90353	+	0.0347504	264057	2	25	3681	260349
chr21_36488220_36488272	98th	CCTT	13	ncRNA_intronic	AP000695.4	0	311070	2.34	0.01927	0.597636	+		0.391562	1.47929	+	0.0963496	42879	27	301	2776	39775	0.41388	1.51268	+	0.0635199	268191	29	1407	3715	263040
chr2_169299058_169299170	98th	GAAA	28	intronic	LRP2	0	310446	2.34	0.0193	0.597636	+		0.149848	1.16166	+	0.73013	42690	7	68	2790	39825	0.773311	2.16693	+	0.0172381	267756	12	412	3724	263608
chr2_38060061_38060127	98th	TATTT	13	ncRNA_intronic	RMDN2-AS1	0	307990	2.331	0.01973	0.597636	+		0.313626	1.36838	+	0.788103	42627	1	21	2783	39822	2.07071	7.93045	+	0.0162144	265363	2	27	3710	261624
chr19_55853762_55853820	98th	TCTC	14	intronic	NLRP4	0	306018	2.318	0.02045	0.599902	+		0.200037	1.22145	+	0.726445	42192	4	40	2756	39392	1.38877	4.00991	+	0.0184446	263826	4	85	3673	260064
chr22_42969043_42969071	95th	TCCA	7	intronic	PACSIN2	0	311139	2.362	0.01817	0.601876	+		0.0101867	1.01024	+	0.989063	42882	2	24	2801	40055	1.34495	3.83799	+	0.0111324	268257	5	107	3740	264405
chr1_6469122_6469158	99.5th	TCC	12	exonic	PLEKHG5	0	42882	2.009	0.04452	0.60698	+		1.40526	4.07659	+	0.0445236	42882	3	18	2800	40061
chr10_118248242_118248316	99.5th	GAAA	18	ncRNA_intronic	RP11-245J24.1	0	310934	-1.995	0.04604	0.610162	-		-0.235998	0.789782	-	0.422819	42879	10	188	2793	39888	-0.459847	0.63138	-	0.0675414	268055	9	1136	3732	263178
chr12_116698163_116698183	99.5th	ACC	6	upstream;downstream	RP11-497G19.2;RP11-497G19.1	153;98	42882	1.942	0.05209	0.610162	+		1.31503	3.72486	+	0.0520907	42882	3	26	2800	40053
chr12_1309931_1309966	99.5th	TTTTG	7	intronic	ERC1	0	310319	1.998	0.04577	0.610162	+		0.466835	1.59494	+	0.597246	42796	2	20	2789	39985	1.09564	2.9911	+	0.0523757	267523	4	109	3738	263672
chr13_97268073_97268101	99.5th	TTCC	7	intronic	MBNL2	0	42882	1.978	0.04797	0.610162	+		1.75985	5.81157	+	0.0479656	42882	2	7	2801	40072
chr18_39250973_39251037	99.5th	AAAAT	12	ncRNA_intronic	RP11-244M2.1	0	311080	1.993	0.04627	0.610162	+		0.10622	1.11207	+	0.922448	42878	1	15	2802	40060	1.75546	5.78611	+	0.0350833	268202	2	30	3742	264428
chr22_29908962_29908994	99.5th	TTTTC	6	intronic	MTMR3	0	42880	1.947	0.05157	0.610162	+		1.57371	4.82451	+	0.0515656	42880	4	50	2799	40027
chr22_35690007_35690064	99.5th	GAAG	14	downstream	RP1-41P2.7	634	311076	1.959	0.05008	0.610162	+		0.769613	2.15893	+	0.425423	42876	2	13	2801	40060	1.19222	3.29439	+	0.0732302	268200	5	165	3740	264290
chr4_151256013_151256050	99.5th	GGGAGA	6	intronic	SH3D19	0	310060	1.986	0.04706	0.610162	+		0.290577	1.3372	+	0.617903	42781	4	69	2793	39915	0.893386	2.44339	+	0.0524759	267279	6	179	3722	263372
chr5_96632025_96632046	99.5th	ATT	7	downstream	CTD-2337A12.1	940	311138	-1.944	0.05184	0.610162	-		-0.492108	0.611336	-	0.214021	42882	4	88	2799	39991	-0.548991	0.577532	-	0.11019	268256	4	635	3740	263877
chr6_3457091_3457125	99.5th	CTC	11	upstream	SLC22A23	69	311122	1.995	0.046	0.610162	+		-1.05289	0.348928	-	0.557578	42882	0	8	2803	40071	1.65864	5.25216	+	0.0171487	268240	3	45	3742	264450
chr7_16254771_16254843	99.5th	AGAA	18	ncRNA_intronic	ISPD-AS1	0	311005	1.956	0.05043	0.610162	+		0.381955	1.46515	+	0.528294	42846	4	48	2796	39998	1.11047	3.03578	+	0.0636356	268159	6	182	3735	264236
chr8_137914832_137914905	99.5th	ATCT	18	ncRNA_intronic	RP11-238K6.1;RP11-238K6.2	0	310472	1.999	0.04562	0.610162	+		0.912557	2.49068	+	0.00358864	42832	15	74	2786	39957	0.348974	1.41761	+	0.323186	267640	11	574	3725	263330
chr8_6150828_6150867	99.5th	AAAAG	7	ncRNA_intronic	RP11-124B13.1	0	310819	1.946	0.05166	0.610162	+		0.0683022	1.07069	+	0.92867	42808	2	23	2800	39983	0.581361	1.78847	+	0.0394167	268011	15	623	3729	263644
chr9_75088216_75088241	99.5th	GGGGC	5	UTR5	NMRK1	0	311121	1.968	0.04905	0.610162	+		-0.638923	0.527861	-	0.404934	42876	1	31	2801	40043	1.52229	4.58271	+	0.0141837	268245	4	60	3741	264440
chr11_20600324_20600411	98th	AAG	29	intronic	SLC6A5	0	310360	-2.3	0.02143	0.610554	-		-0.0157723	0.984351	-	0.943671	42804	22	310	2773	39699	-0.555873	0.573571	-	0.014315	267556	16	2017	3717	261806
chr1_237883633_237883733	98th	GGGGGAGGGC	10	ncRNA_intronic	RP11-193H5.1	0	308163	-2.298	0.02158	0.610554	-		0.0403555	1.04118	+	0.905575	42588	10	138	2772	39668	-1.1097	0.329658	-	0.0116533	265575	3	740	3710	261122
chr2_157897708_157897760	98th	GCTT	13	intronic	UPP2	0	311128	2.304	0.02124	0.610554	+		0.609639	1.83977	+	0.0922635	42882	13	157	2790	39922	0.622467	1.86352	+	0.0706399	268246	14	552	3730	263950
chr3_100629267_100629311	98th	TCTA	11	intronic	ADGRG7	0	311135	2.296	0.02166	0.610554	+		-0.120085	0.886845	-	0.65422	42882	14	214	2789	39865	0.488805	1.63037	+	0.00799908	268253	35	1574	3710	262934
chr6_14157043_14157099	98th	TCCT	14	downstream	RNU7-133P	520	305808	2.295	0.0217	0.610554	+		0.419245	1.52081	+	0.407229	42779	6	60	2792	39921	1.44102	4.225	+	0.032282	263029	3	58	3663	259305
chr19_5910805_5910824	99.9th	CTTT	4	UTR3	VMAC	0	311082	1.384	0.1664	0.6116	+		-1.06126	0.34602	-	0.711487	42875	0	3	2802	40070	1.23997	3.45551	+	0.101373	268207	4	125	3741	264337
chr4_140362273_140362298	99.9th	TCTTCC	4	ncRNA_intronic	SCOC-AS1	0	311094	1.383	0.1668	0.6116	+		0.81032	2.24863	+	0.555156	42875	1	9	2801	40064	1.36901	3.93146	+	0.210198	268219	2	65	3741	264411
chr15_90673541_90673627	99.5th	CCTT	21	ncRNA_intronic	CRTC3-AS1	0	310239	1.939	0.05253	0.612441	+		-1.06407	0.345049	-	0.594778	42819	0	5	2800	40014	1.96567	7.13969	+	0.021388	267420	2	26	3728	263664
chr10_129564198_129564282	99.8th	TCTTCCCCCTTCCCCCTCC	4	intronic	MGMT	0	311016	-1.704	0.08831	0.612581	-		-0.504488	0.603815	-	0.37615	42866	2	42	2799	40023	-0.759425	0.467935	-	0.138414	268150	1	282	3744	264123
chr16_27888927_27888989	99.5th	ATAGAT	10	intronic	GSG1L	0	42872	1.928	0.0538	0.612927	+		2.60786	13.57	+	0.0538034	42872	2	13	2799	40058
chr9_36929238_36929290	99.5th	AAGG	13	intronic	PAX5	0	311139	1.932	0.0533	0.612927	+		-0.343768	0.709093	-	0.691269	42882	1	26	2802	40053	1.91148	6.76309	+	0.0250905	268257	2	24	3743	264488
chr13_35476296_35476353	99.5th	CTG	19	UTR5	MAB21L1	0	311133	1.922	0.05462	0.61386	+		-0.463846	0.62886	-	0.560444	42882	1	25	2802	40054	0.99445	2.70324	+	0.0213035	268251	7	209	3738	264297
chr8_69772563_69772653	99.5th	GAAAG	18	intronic	SLCO5A1	0	311097	1.923	0.05442	0.61386	+		0.452613	1.57242	+	0.124314	42880	18	187	2785	39890	0.358962	1.43184	+	0.145117	268217	23	1188	3722	263284
chr6_45204250_45204280	99.5th	AAG	10	intronic	SUPT3H	0	311099	1.918	0.05508	0.616254	+		1.57549	4.83311	+	0.0521903	42844	4	36	2798	40006	2.38143	10.8204	+	0.197113	268255	1	19	3744	264491
chr17_10857274_10857309	99th	AACAA	7	downstream	RNU6-1065P	590	42882	2.337	0.01941	0.619633	+		1.44638	4.24771	+	0.0194142	42882	4	27	2799	40052
chr1_231197826_231197889	99th	AAG	21	intronic	TRIM67	0	311092	2.342	0.0192	0.619633	+		1.26241	3.53393	+	0.0189492	42847	5	43	2793	40006	3.2824	26.6396	+	0.113196	268245	1	23	3744	264477
chr2_238158996_238159081	99th	CCG	28	exonic	ERFE	0	311106	2.343	0.01913	0.619633	+		1.76644	5.84999	+	0.0428647	42881	2	8	2801	40070	3.73673	41.9606	+	0.0865845	268225	1	14	3743	264467
chr5_61505601_61505727	99th	CCTT	31	intronic	ZSWIM6	0	266232	2.348	0.01888	0.619633	+											1.40104	4.05942	+	0.018879	266232	4	72	3710	262446
chr16_14480940_14480980	99th	AAAT	10	intronic	PARN	0	311127	2.313	0.02072	0.620569	+		0.673435	1.96096	+	0.30566	42881	4	59	2799	40019	0.88303	2.41822	+	0.0373869	268246	7	228	3738	264273
chr17_40974458_40974516	99th	TTTC	14	ncRNA_intronic	AC004231.2	0	309776	2.311	0.02084	0.620569	+		0.0413921	1.04226	+	0.894807	42796	12	131	2778	39875	0.544475	1.7237	+	0.0148375	266980	24	1021	3704	262231
chr3_123396013_123396091	99th	GAGAGAGGGAGGGAGG	4	intronic	ADCY5	0	310899	2.32	0.02037	0.620569	+		-0.0580939	0.943561	-	0.825643	42853	15	237	2783	39818	0.556466	1.7445	+	0.00970555	268046	26	1116	3717	263187
chr15_83207866_83207877	99.5th	CCCCG	2	ncRNA_intronic	RP11-382A20.4	0	309726	1.91	0.05609	0.621147	+		-1.09817	0.333481	-	0.257254	42683	0	16	2788	39879	1.50118	4.48698	+	0.0120629	267043	4	77	3727	263235
chr1_149789393_149789431	99.5th	AAT	12	ncRNA_intronic	RP11-196G18.3	0	311111	1.903	0.05702	0.621147	+		0.150525	1.16244	+	0.72182	42882	7	89	2796	39990	0.66263	1.93989	+	0.0564794	268229	14	590	3729	263896
chr21_10516878_10516925	99.5th	TATG	11	ncRNA_intronic	AL078471.5	0	311102	1.904	0.05691	0.621147	+		-0.0447546	0.956232	-	0.915135	42874	6	87	2795	39986	0.829	2.29103	+	0.0363346	268228	8	273	3737	264210
chr3_34169796_34169851	99.5th	TTTAT	11	ncRNA_intronic	LINC01811	0	311044	1.904	0.05687	0.621147	+		0.0128808	1.01296	+	0.985937	42853	2	53	2798	40000	2.39497	10.9679	+	0.040977	268191	1	8	3742	264440
chr7_152384548_152384614	99.5th	CAC	22	intronic	KMT2C	0	311139	1.901	0.05726	0.621147	+		0.855467	2.35247	+	0.0847598	42882	8	61	2795	40018	1.15671	3.17946	+	0.174322	268257	3	110	3742	264402
chr7_154778891_154778913	99.5th	ACC	7	intronic	DPP6	0	310616	-1.912	0.05593	0.621147	-		-1.11385	0.328293	-	0.202515	42700	0	23	2797	39880	-0.660052	0.516824	-	0.121269	267916	2	404	3741	263769
chr13_110255776_110255889	99.8th	AGGAAGGGAGGGGGAAGGC	5	intronic	COL4A1	0	311075	1.693	0.09038	0.622997	+		-0.472854	0.623221	-	0.557136	42878	1	22	2802	40053	1.19058	3.28899	+	0.0395421	268197	4	92	3740	264361
chr3_123584946_123585025	99.8th	GCC	26	exonic	HACD2	0	267944	1.689	0.09123	0.624926	+											2.11769	8.31191	+	0.0912326	267944	2	34	3738	264170
chr17_9636179_9636260	99.5th	AAAG	20	intronic	CFAP52	0	310604	-1.895	0.05815	0.625363	-		0.0185429	1.01872	+	0.966077	42852	6	68	2793	39985	-1.08249	0.338751	-	0.0396315	267752	2	499	3738	263513
chr5_90475480_90475489	99.5th	TTA	3	intronic	POLR3G	0	311138	1.89	0.0588	0.625873	+		0.0525622	1.05397	+	0.94364	42882	2	54	2801	40025	2.31507	10.1256	+	0.0447662	268256	1	11	3744	264500
chr14_37551877_37551919	99th	AAT	14	UTR3	MIPOL1	0	311133	2.301	0.02137	0.627334	+		-0.1677	0.845607	-	0.700197	42882	5	73	2798	40006	0.640282	1.89702	+	0.00847579	268251	21	791	3724	263715
chr17_3687470_3687509	99th	GCCCCCC	5	intronic	P2RX5;P2RX5-TAX1BP3	0	310119	2.298	0.02156	0.627334	+		0.391971	1.47989	+	0.142256	42744	21	216	2770	39737	0.367418	1.444	+	0.0590065	267375	37	1916	3699	261723
chr16_66490396_66490456	99.9th	AATAA	12	intronic	BEAN1;RP11-403P17.5	0	311139	1.352	0.1763	0.629848	+		1.58915	4.89958	+	0.330273	42882	1	6	2802	40073	1.0996	3.00296	+	0.285893	268257	2	64	3743	264448
chr17_49348479_49348539	99.9th	AAAAG	12	intronic	ZNF652	0	311139	-1.348	0.1777	0.629848	-		-0.0582688	0.943396	-	0.935467	42882	3	30	2800	40049	-0.759635	0.467837	-	0.15582	268257	1	256	3744	264256
chr13_76886258_76886300	95th	CCG	14	UTR5	KCTD12	0	311115	2.327	0.01997	0.629909	+		0.181618	1.19916	+	0.22494	42882	59	648	2744	39431	0.202267	1.22417	+	0.0433002	268233	112	6448	3633	258040
chr3_113837723_113837755	95th	AAAC	8	upstream	GRAMD1C	663	311138	2.329	0.01988	0.629909	+		0.172576	1.18836	+	0.36108	42882	37	335	2766	39744	0.716722	2.04771	+	0.0321359	268256	11	405	3734	264106
chr1_39217240_39217290	99.5th	TATTT	10	intronic	MACF1	0	311111	-1.88	0.06012	0.631088	-		-0.342389	0.710072	-	0.503286	42882	3	55	2800	40024	-0.633309	0.530832	-	0.0789242	268229	3	566	3741	263919
chr6_38041631_38041698	99.5th	TTC	22	intronic	ZFAND3	0	310863	1.881	0.05992	0.631088	+		0.824943	2.28175	+	0.0463532	42835	8	57	2791	39979	0.593945	1.81112	+	0.218788	268028	7	318	3733	263970
chr8_32209712_32209776	99.5th	CCTT	16	intronic	NRG1	0	311128	1.879	0.0602	0.631088	+		-0.269213	0.763981	-	0.614329	42882	3	47	2800	40032	0.747297	2.11129	+	0.0260507	268246	11	409	3734	264092
chr14_50001324_50001361	99.8th	GGGCGG	6	ncRNA_intronic	LINC01588	0	310643	1.675	0.09391	0.634604	+		-1.15649	0.314588	-	0.573056	42810	0	3	2797	40010	1.67003	5.31233	+	0.0424229	267833	2	32	3737	264062
chr7_128405988_128406007	99.8th	CGGGGG	3	intronic	IMPDH1	0	310693	1.673	0.09438	0.634604	+		2.71839	15.1559	+	0.00686072	42822	2	3	2794	40023	1.03073	2.80311	+	0.471194	267871	1	40	3740	264090
chr12_121804065_121804103	99.8th	AGC	12	upstream;downstream	LINC01089;SETD1B;RP11-347I19.7	77;159	310493	1.667	0.09556	0.63475	+		1.63404	5.12454	+	0.321923	42279	1	6	2787	39485	1.61678	5.03685	+	0.161486	268214	2	41	3743	264428
chr19_55613892_55613941	99.8th	CCT	16	exonic	ZNF865	0	310491	1.669	0.09512	0.63475	+		-1.0817	0.339019	-	0.507203	42278	0	9	2788	39481	1.37672	3.96189	+	0.0394903	268213	3	58	3741	264411
chr17_18297421_18297454	99.5th	CCCTGT	5	intronic	TOP3A	0	42880	1.874	0.06092	0.635964	+		2.48945	12.0546	+	0.0609228	42880	2	17	2801	40060
chr11_47765374_47765414	98th	AAAAG	8	intronic	FNBP4	0	311106	-2.268	0.02335	0.637859	-		-0.315939	0.729104	-	0.108733	42880	21	332	2782	39745	-0.329126	0.719552	-	0.0717117	268226	21	2304	3724	262177
chr11_49207932_49207987	98th	AACAA	11	intronic	FOLH1	0	311122	2.264	0.0236	0.637859	+		0.123326	1.13125	+	0.910047	42878	1	16	2802	40059	1.67513	5.33949	+	0.0167321	268244	3	45	3741	264455
chr8_104188220_104188272	98th	AGAT	13	intronic	RIMS2	0	311104	2.271	0.02316	0.637859	+		0.501461	1.65113	+	0.0829469	42879	19	272	2784	39804	0.657401	1.92977	+	0.0797168	268225	12	515	3733	263965
chr20_8276908_8276988	98th	CTT	26	intronic	PLCB1	0	310801	-2.253	0.02425	0.638821	-		-0.156025	0.855538	-	0.745734	42857	4	79	2797	39977	-2.12853	0.119012	-	0.0216217	267944	0	296	3740	263908
chr5_104643074_104643134	98th	GAAG	15	ncRNA_intronic	RP11-6N13.1	0	311137	2.259	0.02389	0.638821	+		0.426602	1.53204	+	0.269257	42880	10	185	2793	39892	2.32315	10.2078	+	0.0464804	268257	1	10	3744	264502
chr2_87510630_87510654	95th	TTTA	6	ncRNA_intronic	CYTOR	0	311127	2.312	0.02076	0.638864	+		-0.0329638	0.967574	-	0.763669	42879	93	1409	2710	38667	0.211956	1.23609	+	0.0090417	268248	173	9936	3572	254567
chr4_88137012_88137062	95th	AATAA	10	intronic	ABCG2	0	308604	-2.311	0.02085	0.638864	-		0.157506	1.17059	+	0.41251	42716	35	387	2759	39535	-0.525607	0.591196	-	0.00483459	265888	24	2873	3679	259312
chr10_120979823_120979848	98th	CCCGC	5	ncRNA_intronic	RP11-95I16.2	0	307342	2.246	0.02469	0.639703	+		-1.05788	0.347191	-	0.565683	42458	0	7	2778	39673	1.88965	6.61705	+	0.00806158	264884	3	41	3703	261137
chr16_1153342_1153402	98th	GGGGCC	10	UTR5	CACNA1H	0	310870	2.238	0.02521	0.639703	+		0.639515	1.89556	+	0.491716	42856	2	22	2798	40034	1.78441	5.95606	+	0.032719	268014	2	28	3736	264248
chr19_11164710_11164758	98th	CATC	12	UTR3	KANK2	0	311139	2.242	0.02497	0.639703	+		-0.609925	0.543392	-	0.475652	42882	1	24	2802	40055	2.43494	11.4151	+	0.00694161	268257	2	19	3743	264493
chr20_1937971_1938024	98th	CCA	17	UTR3	SIRPA	0	310907	-2.23	0.02574	0.639703	-		-0.547419	0.578441	-	0.138791	42861	4	124	2798	39935	-0.593041	0.552644	-	0.0703283	268046	4	713	3738	263591
chr20_8541562_8541606	98th	AGAA	11	intronic	PLCB1	0	310811	2.236	0.02537	0.639703	+		0.167502	1.18235	+	0.797279	42600	3	41	2794	39762	1.08116	2.9481	+	0.0211992	268211	6	165	3739	264301
chr21_8399100_8399161	98th	CCCCCG	10	ncRNA_intronic	CH507-528H12.1	0	306324	2.248	0.02459	0.639703	+		1.83657	6.27498	+	0.284771	42546	1	4	2773	39768	1.31696	3.73206	+	0.0463031	263778	3	70	3676	260029
chr9_10118867_10118901	98th	AAAT	8	intronic	PTPRD	0	311137	2.241	0.02502	0.639703	+		0.757225	2.13235	+	0.173704	42882	6	47	2797	40032	0.675431	1.96488	+	0.0615276	268255	13	555	3731	263956
chr9_95292339_95292411	99.8th	GGC	24	intronic	FANCC	0	307000	1.66	0.0969	0.639773	+		1.75788	5.80013	+	0.140875	38799	2	8	2437	36352	0.827505	2.2876	+	0.223972	268201	4	147	3741	264309
chr16_67195890_67195935	99.5th	CAG	15	exonic	E2F4	0	311138	-1.869	0.06158	0.640175	-		-0.383897	0.681202	-	0.43967	42882	3	59	2800	40020	-0.805042	0.447069	-	0.0883405	268256	1	320	3744	264191
chr1_234098625_234098640	99.5th	GGT	5	intronic	SLC35F3	0	309906	1.865	0.06213	0.640555	+		-1.08667	0.337338	-	0.677838	42806	0	2	2794	40010	1.81067	6.11454	+	0.0295869	267100	2	36	3735	263327
chr11_66744819_66744845	99.9th	GGC	8	exonic	C11orf80	0	311137	-1.294	0.1955	0.641097	-		-0.238222	0.788028	-	0.712325	42880	2	45	2801	40032	-0.707224	0.493011	-	0.212557	268257	1	240	3744	264272
chr12_3745780_3745828	99.9th	AAAAT	9	intronic	CRACR2A	0	311139	-1.27	0.2041	0.641097	-		-0.690373	0.501389	-	0.26723	42882	1	46	2802	40033	-0.502527	0.605	-	0.355436	268257	2	246	3743	264266
chr16_2214764_2214811	99.9th	CCG	15	exonic	PGP	0	311121	1.281	0.2003	0.641097	+		0.0404828	1.04131	+	0.969752	42877	1	14	2802	40060	1.54325	4.67977	+	0.172547	268244	2	65	3743	264434
chr19_14496041_14496074	99.9th	CCG	11	UTR5	GIPC1	0	268236	-1.267	0.2053	0.641097	-											-0.682775	0.505213	-	0.205307	268236	2	251	3743	264240
chr1_148226647_148226675	99.9th	GAAA	7	ncRNA_exonic	RP4-565E6.1	0	311096	1.272	0.2035	0.641097	+		-0.655444	0.519211	-	0.31926	42877	1	39	2802	40035	1.17195	3.22828	+	0.0770921	268219	5	170	3740	264304
chr16_138718_138742	99.5th	GGCGCA	4	UTR5	NPRL3	0	311139	1.863	0.06249	0.641615	+		0.41013	1.50701	+	0.737855	42882	1	11	2802	40068	1.8224	6.18669	+	0.0611561	268257	3	79	3742	264433
chr19_2308184_2308222	99.9th	CCG	12	intronic	LLfos-48D6.2	0	311139	-1.242	0.2144	0.645223	-		-0.618515	0.538744	-	0.34967	42882	2	35	2801	40044	-0.495966	0.608982	-	0.33545	268257	3	263	3742	264249
chr3_185800718_185800742	99.9th	AAAG	6	intronic	IGF2BP2	0	311130	1.235	0.2168	0.646348	+		-0.385766	0.67993	-	0.607526	42877	2	35	2799	40041	1.83277	6.25118	+	0.124657	268253	2	56	3743	264452
chr2_84692417_84692483	99th	TAGA	16	intronic	DNAH6	0	311135	2.274	0.02296	0.648123	+		-2.15256	0.116186	-	0.02238	42881	0	67	2802	40012	1.1499	3.15788	+	0.000772894	268254	12	282	3733	264227
chr4_46925714_46925771	99th	TAT	19	UTR3	GABRA4	0	311122	2.267	0.02338	0.648123	+		0.717339	2.04897	+	0.00795628	42882	19	124	2784	39955	0.344622	1.41146	+	0.167438	268240	22	1176	3723	263319
chr13_46458435_46458462	98th	AAT	9	ncRNA_exonic	LINC01198	0	311137	2.21	0.02708	0.649179	+		0.765835	2.15079	+	0.205132	42882	5	75	2798	40004	4.33344	76.206	+	0.0609354	268255	1	17	3744	264493
chr15_95080621_95080636	98th	CTTT	3	ncRNA_intronic	RP11-255M2.2;RP11-255M2.3	0	310815	-2.211	0.02702	0.649179	-		-0.399746	0.67049	-	0.0222351	42829	31	681	2771	39346	-0.262887	0.768829	-	0.142264	267986	25	2268	3720	261973
chr19_45509517_45509544	98th	CCA	9	intronic	VASP	0	311138	2.205	0.02744	0.649615	+		1.0145	2.75798	+	0.222375	42882	3	36	2800	40043	1.84524	6.32962	+	0.0591575	268256	3	74	3742	264437
chr17_57450255_57450319	99.9th	AAAG	16	ncRNA_exonic	RP11-226M10.3	0	311129	1.224	0.2209	0.649706	+		-1.12023	0.326205	-	0.158803	42882	0	23	2803	40056	1.12532	3.0812	+	0.0598646	268247	6	206	3739	264296
chr8_42766494_42766521	99.9th	AAAG	6	intronic	CHRNA6	0	311139	-1.221	0.222	0.649706	-		-0.583203	0.558108	-	0.411594	42882	1	35	2802	40044	-0.505176	0.603399	-	0.323735	268257	2	256	3743	264256
chr1_35640052_35640102	99th	TACTA	10	intronic	PSMB2	0	311033	2.258	0.02397	0.651617	+		0.232835	1.26217	+	0.395012	42875	18	194	2785	39878	0.396828	1.4871	+	0.0364981	268158	32	1566	3713	262847
chr7_135495690_135495765	99th	AAAG	18	intronic	CNOT4	0	308730	2.248	0.02457	0.651617	+		-1.08663	0.337351	-	0.581762	42626	0	4	2789	39833	2.37756	10.7786	+	0.00824176	266104	2	17	3714	262371
chr5_134114923_134114967	98th	CGG	14	exonic	TCF7	0	267565	2.202	0.02765	0.651715	+											1.84523	6.32956	+	0.0276497	267565	2	34	3730	263799
chr11_67266651_67266676	98th	GCG	8	UTR5	GRK2	0	310667	2.2	0.02778	0.65192	+		0.00928604	1.00933	+	0.99284	42794	1	22	2794	39977	1.65527	5.23449	+	0.0179784	267873	3	45	3736	264089
chr13_44799293_44799341	99th	TTTCTTTT	6	downstream	LINC00330	162	42712	2.23	0.02575	0.652333	+		1.96076	7.10472	+	0.0257549	42712	2	12	2793	39905
chr17_3686213_3686252	99th	GCCCCCC	5	intronic	P2RX5;P2RX5-TAX1BP3	0	309592	2.24	0.02506	0.652333	+		0.63164	1.88069	+	0.0177011	42673	19	159	2766	39729	0.337643	1.40164	+	0.14304	266919	26	1364	3701	261828
chr7_30036389_30036473	99th	TAGA	21	intronic	PLEKHA8	0	310677	2.23	0.02575	0.652333	+		-1.06302	0.345411	-	0.598949	42780	0	5	2797	39978	2.3484	10.4688	+	0.00901384	267897	2	18	3740	264137
chr12_46383590_46383646	99.5th	AGG	18	upstream;downstream	RP11-96H19.1;RP11-474P2.4	33;33	309896	1.846	0.06483	0.654837	+		-1.06939	0.343218	-	0.491789	42758	0	8	2792	39958	1.9284	6.8785	+	0.0235907	267138	2	27	3722	263387
chr19_1407619_1407662	99.5th	GCC	14	UTR5	DAZAP1	0	310743	1.846	0.06489	0.654837	+		-0.21043	0.810236	-	0.529894	42841	8	137	2790	39906	0.597868	1.81824	+	0.0251322	267902	17	712	3723	263450
chr19_3414592_3414650	99.5th	TAAAA	11	intronic	NFIC	0	311069	1.845	0.06509	0.654837	+		0.0516918	1.05305	+	0.898854	42875	7	84	2796	39988	0.645737	1.90739	+	0.0528932	268194	15	665	3728	263786
chr9_5647936_5648005	99.5th	GGT	23	intronic	RIC1	0	310854	1.85	0.06436	0.654837	+		2.83471	17.0255	+	0.15115	42863	1	5	2801	40056	1.01009	2.74585	+	0.156179	267991	4	142	3735	264110
chr2_65444840_65444916	99.5th	TTTC	19	ncRNA_intronic	AC012370.3;AC074391.1	0	311045	-1.843	0.06537	0.655013	-		-0.0959672	0.908494	-	0.830621	42880	5	73	2798	40004	-0.659846	0.516931	-	0.0575546	268165	3	618	3742	263802
chr12_99369746_99369845	98th	AGAT	24	intronic	ANKS1B	0	307646	2.194	0.02822	0.655767	+		1.28074	3.5993	+	0.406716	42502	1	5	2774	39722	1.37348	3.94907	+	0.0422192	265144	3	51	3703	261387
chr5_125579960_125580000	98th	TTAT	10	ncRNA_intronic	RP11-756H20.1	0	311132	2.193	0.02831	0.655767	+		0.0147825	1.01489	+	0.96652	42880	9	126	2794	39951	0.698156	2.01004	+	0.0190305	268252	14	522	3730	263986
chr1_39664490_39664529	99.5th	CTCCT	7	intronic	NT5C1A	0	310907	1.835	0.06651	0.658502	+		0.134995	1.14453	+	0.716109	42832	9	109	2786	39928	0.506666	1.65975	+	0.0671398	268075	20	965	3724	263366
chr6_47976655_47976698	98th	AAAT	10	intronic	PTCHD4	0	311124	2.188	0.0287	0.661948	+		0.405022	1.49934	+	0.150378	42881	19	205	2783	39874	0.343059	1.40925	+	0.0749307	268243	37	1984	3708	262514
chr1_175579157_175579221	99.5th	TTCC	16	intronic	TNR	0	310898	-1.828	0.06751	0.66314	-		-0.488714	0.613415	-	0.378541	42854	2	47	2797	40008	-1.01887	0.361003	-	0.1059	268044	0	196	3740	264108
chr5_162061746_162061770	99th	AAGA	6	UTR5	GABRG2	0	311134	-2.21	0.02709	0.664163	-		-0.495059	0.609535	-	0.118899	42880	6	179	2797	39898	-0.702243	0.495473	-	0.0789478	268254	2	488	3743	264021
chr10_34926166_34926194	99.5th	AAAT	7	upstream	RNU6-847P	581	311136	1.825	0.06803	0.665627	+		-1.12385	0.325026	-	0.57161	42882	0	3	2803	40076	1.84466	6.32595	+	0.0284224	268254	2	26	3742	264484
chr19_40567298_40567344	98th	AAAT	11	intronic	SPTBN4	0	311130	2.183	0.02905	0.666285	+		1.65597	5.23816	+	0.0227541	42882	3	12	2800	40067	1.67215	5.3236	+	0.149801	268248	2	52	3743	264451
chr2_44153877_44153929	98th	AAAT	13	downstream	RNU6-566P	860	310070	2.181	0.02918	0.666285	+		0.680255	1.97438	+	0.0185947	42670	16	171	2771	39712	0.777288	2.17556	+	0.158985	267400	6	217	3729	263448
chr1_54406036_54406060	99.8th	CGC	8	UTR5	SSBP3	0	311103	1.637	0.1017	0.667444	+		-1.0941	0.334841	-	0.49467	42881	0	6	2803	40072	1.69798	5.4629	+	0.0417648	268222	2	26	3743	264451
chr22_18936335_18936370	99.8th	CCCGC	7	UTR5	PRODH	0	310289	1.633	0.1025	0.66869	+		0.602459	1.8266	+	0.641594	42852	1	12	2798	40041	1.15949	3.18831	+	0.115824	267437	4	151	3725	263557
chr7_65744467_65744487	99.8th	AAAG	5	ncRNA_intronic	RP11-479O9.4	0	42882	1.629	0.1034	0.67057	+		2.01158	7.47512	+	0.103414	42882	2	19	2801	40060
chr16_13238815_13238851	98th	TTA	12	UTR3	SHISA9	0	311121	2.172	0.02983	0.673556	+		0.453337	1.57355	+	0.416268	42882	5	56	2798	40023	0.746542	2.10969	+	0.0439531	268239	9	319	3736	264175
chr10_100267910_100267945	99th	CTAAC	7	upstream	CWF19L1	230	311139	2.148	0.03173	0.674848	+		0.390917	1.47834	+	0.65405	42882	2	28	2801	40051	2.52637	12.508	+	0.0328541	268257	1	8	3744	264504
chr10_132364784_132364819	99th	CCCA	8	intronic	LRRC27	0	308600	2.196	0.02809	0.674848	+		1.49631	4.46518	+	0.108285	42588	3	15	2785	39785	1.31484	3.72416	+	0.0849396	266012	4	135	3700	262173
chr11_113707268_113707295	99th	TTG	9	upstream	TMPRSS5	895	311139	2.155	0.03119	0.674848	+		0.752127	2.12151	+	0.431236	42882	2	21	2801	40058	1.01455	2.75812	+	0.0448787	268257	5	144	3740	264368
chr15_45038126_45038194	99th	CCTT	17	intronic	SORD	0	311113	2.195	0.02818	0.674848	+		0.533677	1.70519	+	0.0194536	42880	25	236	2778	39841	0.349339	1.41813	+	0.152889	268233	23	1252	3722	263236
chr19_50695079_50695108	99th	CCG	9	intronic	SHANK1	0	311110	2.157	0.03098	0.674848	+		1.6581	5.24933	+	0.316731	42878	1	7	2801	40069	1.55284	4.72487	+	0.0544678	268232	2	41	3743	264446
chr1_209624880_209624936	99th	AGGA	14	intronic	LAMB3	0	311134	2.178	0.02939	0.674848	+		0.476712	1.61077	+	0.348586	42882	6	78	2797	40001	0.829426	2.292	+	0.0487046	268252	7	250	3738	264257
chr1_7942206_7942241	99th	GGA	11	intronic	TNFRSF9	0	311068	2.173	0.02974	0.674848	+		0.33547	1.3986	+	0.332919	42878	12	135	2791	39940	0.764523	2.14797	+	0.0507435	268190	8	298	3735	264149
chr2_210175017_210175064	99th	ACCCT	9	ncRNA_intronic	AC006994.2	0	309262	2.155	0.03118	0.674848	+		2.94569	19.0238	+	0.00522384	42658	2	2	2784	39870	2.14112	8.50896	+	0.228749	266604	1	18	3721	262864
chr4_98980406_98980441	99th	TTTTC	7	ncRNA_intronic	RP11-571L19.7	0	310742	2.195	0.02817	0.674848	+		0.578613	1.78356	+	0.208937	42820	8	56	2791	39965	0.848912	2.3371	+	0.0626845	267922	9	348	3732	263833
chr5_160229821_160229890	99th	TTTTA	13	intronic	FABP6	0	310702	2.181	0.02922	0.674848	+		0.913922	2.49409	+	0.260412	42874	3	40	2800	40031	4.43978	84.7563	+	0.0576501	267828	1	11	3737	264079
chr5_33113702_33113743	99th	AAAT	10	ncRNA_intronic	CTD-2066L21.3	0	311126	-2.153	0.03128	0.674848	-		-0.18944	0.827422	-	0.577911	42881	8	122	2795	39956	-0.784141	0.456512	-	0.0360155	268245	5	858	3740	263642
chr9_94765439_94765479	99th	AAT	13	intronic	C9orf3	0	310962	2.189	0.02861	0.674848	+		1.16584	3.20862	+	0.271133	42879	2	18	2801	40058	2.18211	8.86499	+	0.0552039	268083	1	10	3742	264330
chr12_71877496_71877560	99.8th	TTCC	16	intronic	TBC1D15	0	311124	1.621	0.105	0.676941	+		-1.0879	0.336923	-	0.678183	42881	0	2	2803	40076	1.53849	4.65755	+	0.0559204	268243	2	43	3743	264455
chr18_49499922_49499946	99.5th	AATT	6	ncRNA_exonic	RP11-110H1.8	0	311138	1.811	0.07017	0.678582	+		-1.07261	0.342114	-	0.574228	42882	0	5	2803	40074	1.82764	6.21919	+	0.0296422	268256	2	26	3743	264485
chr17_35448045_35448063	98th	TAT	6	intronic	SLFN13	0	311138	2.15	0.03155	0.680778	+		0.353835	1.42452	+	0.0365772	42882	44	445	2759	39634	0.682988	1.97978	+	0.138955	268256	8	348	3737	264163
chr5_122628895_122628935	98th	TAAA	10	downstream	LINC02201	17	311136	-2.161	0.03073	0.680778	-		0.307842	1.36049	+	0.351871	42882	13	125	2790	39954	-0.853281	0.426015	-	0.00695344	268254	7	1232	3738	263277
chr5_40044616_40044655	98th	AGAAT	7	ncRNA_intronic	LINC00603	0	310866	-2.152	0.03137	0.680778	-		-0.690064	0.501544	-	0.0111619	42857	11	383	2791	39672	-0.283391	0.753225	-	0.192485	268009	16	1552	3727	262714
chr8_94638207_94638228	98th	AAC	7	ncRNA_exonic	RP11-22C11.2	0	42882	2.164	0.03045	0.680778	+		1.8651	6.45658	+	0.0304523	42882	2	12	2801	40067
chr14_32076987_32077014	95th	CGC	9	UTR5	ARHGAP5	0	311081	-2.244	0.02483	0.682096	-		-0.372671	0.688892	-	0.0804063	42871	16	597	2787	39471	-0.57896	0.560481	-	0.0858282	268210	4	634	3739	263833
chr13_95244596_95244672	99.8th	GAAA	19	intronic	ABCC4	0	311119	1.608	0.1079	0.683575	+		-1.11294	0.328591	-	0.635556	42880	0	2	2803	40075	1.91982	6.81973	+	0.0547432	268239	3	54	3741	264441
chr1_200687624_200687657	99th	AAAT	8	ncRNA_intronic	RP11-92G12.3	0	311127	2.135	0.03277	0.68429	+		1.34706	3.8461	+	0.0537749	42879	5	43	2798	40033	1.36323	3.9088	+	0.126503	268248	3	86	3742	264417
chr5_170367341_170367456	98th	GAAA	28	intronic	KCNIP1	0	308063	2.141	0.03227	0.685451	+		0.662521	1.93968	+	0.186584	42363	7	63	2763	39530	0.947117	2.57827	+	0.0754015	265700	7	219	3699	261775
chr6_73461534_73461594	95th	AAAT	15	UTR5	MTO1	0	311048	-2.239	0.02515	0.686411	-		-0.124652	0.882804	-	0.325964	42878	64	867	2739	39208	-0.23753	0.788573	-	0.0435121	268170	69	6241	3676	258184
chr11_6655889_6655932	95th	CCCCCG	7	upstream	DCHS1	35	310974	2.23	0.02572	0.686754	+		2.36255	10.618	+	0.0110025	42878	2	6	2801	40069	0.847955	2.33487	+	0.165947	268096	5	183	3740	264168
chr11_99448730_99448794	95th	TTTTA	12	intronic	CNTN5	0	310326	-2.226	0.02601	0.686754	-		0.0288748	1.0293	+	0.83212	42839	63	791	2735	39250	-0.320977	0.72544	-	0.0130437	267487	56	5424	3674	258333
chr22_26347199_26347228	95th	ATG	9	intronic	SEZ6L	0	311134	2.228	0.02587	0.686754	+		0.218377	1.24406	+	0.326397	42882	27	312	2776	39767	0.348585	1.41706	+	0.044725	268252	38	1965	3707	262542
chr3_1332495_1332531	95th	AAGG	9	intronic	CNTN6	0	311080	-2.223	0.02622	0.686754	-		-0.17612	0.838517	-	0.249696	42882	41	770	2762	39309	-0.16248	0.850033	-	0.0531423	268198	129	10875	3616	253578
chr22_43412668_43412700	99.8th	CCAT	8	intronic	MPPED1	0	311138	1.6	0.1097	0.687035	+		0.459401	1.58313	+	0.711752	42882	1	9	2802	40070	1.16391	3.20243	+	0.115259	268256	4	139	3741	264372
chr17_3730454_3730473	95th	AAAT	4	ncRNA_exonic	CTD-3195I5.4	0	42882	2.218	0.02654	0.68746	+		0.8037	2.23379	+	0.0265369	42882	10	132	2793	39947
chr16_397652_397743	99.8th	GGGGTG	15	UTR5	NME4	0	310934	1.595	0.1108	0.68856	+		0.705291	2.02444	+	0.294051	42857	4	34	2798	40021	0.63984	1.89618	+	0.194382	268077	7	281	3735	264054
chr3_10651744_10651792	99.8th	ATGG	12	intronic	ATP2B2	0	311123	1.593	0.1112	0.68856	+		-1.0986	0.333337	-	0.434378	42880	0	7	2803	40070	1.35065	3.85993	+	0.0425765	268243	3	63	3742	264435
chr15_61607234_61607310	99.8th	AAGG	19	ncRNA_intronic	RP11-507B12.2	0	311135	1.584	0.1131	0.688653	+		2.27612	9.73882	+	0.0171301	42882	2	4	2801	40075	1.09799	2.99813	+	0.451288	268253	1	32	3744	264476
chr19_55266319_55266334	99.8th	ACC	5	intronic	HSPBP1	0	311085	1.587	0.1126	0.688653	+		0.362228	1.43653	+	0.601103	42845	3	42	2799	40001	0.943554	2.5691	+	0.1337	268240	5	162	3739	264334
chr2_222866743_222866782	99.9th	GCCCCCCCC	4	intronic	ACSL3	0	311139	1.179	0.2384	0.69136	+		1.11292	3.04323	+	0.301477	42882	2	9	2801	40070	0.6359	1.88872	+	0.391697	268257	3	144	3742	264368
chr11_86731526_86731550	99.8th	CCCTCT	4	ncRNA_intronic	CTD-2005H7.2	0	310898	1.567	0.1171	0.691594	+		-1.10384	0.331595	-	0.402587	42862	0	10	2801	40051	1.02402	2.78437	+	0.0431499	268036	5	141	3736	264154
chr19_52297050_52297143	99.8th	CCCCGC	15	ncRNA_intronic	CTD-2525I3.5	0	311100	1.563	0.118	0.691594	+		-1.11006	0.329539	-	0.639458	42881	0	2	2803	40076	2.49335	12.1017	+	0.0613381	268219	2	31	3743	264443
chr2_129946264_129946296	99.8th	AAGA	8	ncRNA_exonic	LINC01856	0	42880	1.563	0.118	0.691594	+		1.89236	6.63501	+	0.117954	42880	2	22	2801	40055
chr5_112922303_112922372	99.8th	CGC	23	UTR5	REEP5	0	311079	1.559	0.119	0.693745	+		0.801642	2.2292	+	0.41025	42879	2	17	2800	40060	1.52341	4.58784	+	0.177061	268200	2	56	3743	264399
chr16_80804011_80804031	95th	CCG	6	intronic	CDYL2	0	303654	2.195	0.02815	0.694467	+		0.145472	1.15659	+	0.713193	41202	8	98	2689	38407	0.783197	2.18846	+	0.0267184	262452	10	359	3662	258421
chr7_38422554_38422610	95th	TATC	14	intronic	AMPH	0	311137	2.194	0.02826	0.694467	+		2.64538	14.0888	+	0.169359	42882	1	6	2802	40073	1.21142	3.35825	+	0.0698313	268255	5	164	3740	264346
chr4_109756888_109756980	99.95th	GAAA	23	intronic	CFI	0	311134	1.06	0.2893	0.695071	+		1.18261	3.26288	+	0.134532	42881	4	20	2799	40058	0.467747	1.59639	+	0.587231	268253	2	110	3743	264398
chr12_124339216_124339239	99.5th	ACCC	5	intronic	NCOR2	0	311117	1.792	0.07312	0.69509	+		-1.02757	0.357876	-	0.815249	42882	0	2	2803	40077	1.65919	5.25505	+	0.0430259	268235	2	36	3743	264454
chr1_20111920_20111980	99.5th	TTATT	12	UTR3	PLA2G2D	0	311133	1.791	0.07327	0.69509	+		0.123863	1.13186	+	0.872134	42879	2	44	2801	40032	4.29788	73.5437	+	0.0622286	268254	1	16	3744	264493
chr15_86236928_86236959	98th	GGGCGGGGGG	3	intronic	AGBL1	0	311139	2.134	0.03288	0.695459	+		0.387036	1.47261	+	0.013307	42882	53	448	2750	39631	0.164016	1.17823	+	0.190866	268257	77	4610	3668	259902
chr19_51532141_51532177	98th	TCAT	9	upstream	SIGLEC6	285	311139	2.126	0.03353	0.695715	+		-0.645564	0.524367	-	0.0876678	42882	3	198	2800	39881	4.29108	73.0453	+	0.00295788	268257	1	2	3744	264510
chr2_86226075_86226140	99.9th	CAC	21	intronic	REEP1	0	311139	-1.152	0.2493	0.698722	-		1.10022	3.00483	+	0.0974294	42882	5	34	2798	40045	-1.02578	0.358517	-	0.0569954	268257	0	256	3745	264256
chr12_64668256_64668271	99th	TTC	5	intronic	RASSF3	0	42882	2.118	0.03416	0.700048	+		1.26269	3.53492	+	0.0341617	42882	4	33	2799	40046
chr12_89308874_89308954	99th	GAAG	20	ncRNA_intronic	RP11-13A1.3	0	309202	2.116	0.03437	0.700048	+		-0.3283	0.720147	-	0.459645	42612	4	82	2778	39748	1.82767	6.21938	+	0.0100503	266590	3	39	3726	262822
chr16_83186080_83186153	99.5th	TTTTA	14	intronic	CDH13	0	311058	-1.786	0.07413	0.700201	-		-0.0707841	0.931663	-	0.864483	42878	6	98	2797	39977	-0.541697	0.58176	-	0.0635902	268180	6	862	3736	263576
chr12_92428633_92428706	99th	CCTTCCTTCCTTCCTCCCTC	3	ncRNA_intronic	RP11-693J15.4	0	310990	2.114	0.03454	0.700708	+		0.10205	1.10744	+	0.649657	42868	24	319	2778	39747	0.336999	1.40074	+	0.0361876	268122	44	2240	3698	262140
chr20_10034899_10034953	99.8th	GGCGGA	9	ncRNA_intronic	SNAP25-AS1	0	311120	1.547	0.1219	0.703171	+		-1.13851	0.320296	-	0.372238	42881	0	8	2803	40070	1.66726	5.29763	+	0.0431132	268239	2	30	3743	264464
chr4_41159943_41160037	99.8th	AGA	31	intronic	APBB2	0	310632	1.543	0.1227	0.70408	+		-1.05172	0.349336	-	0.737894	42802	0	3	2800	39999	2.32148	10.1907	+	0.0724987	267830	2	39	3732	264057
chr10_4394636_4394670	98th	TAAA	8	ncRNA_intronic	LINC00703	0	311131	2.106	0.03518	0.704214	+		0.847033	2.33272	+	0.391922	42882	2	13	2801	40066	1.0872	2.96596	+	0.0540854	268249	4	115	3741	264389
chr13_42272051_42272073	98th	CGG	7	upstream	AKAP11	80	308672	2.108	0.035	0.704214	+		0.22031	1.24646	+	0.253648	42573	36	433	2746	39358	0.306038	1.35803	+	0.069653	266099	47	2515	3664	259873
chr1_51432298_51432349	98th	TATG	12	intronic	EPS15	0	311097	2.106	0.03525	0.704214	+		-0.279939	0.75583	-	0.750454	42879	1	34	2802	40042	2.07311	7.94951	+	0.0166322	268218	2	24	3742	264450
chr3_33074392_33074410	98th	AAAG	4	intronic	GLB1	0	310976	2.106	0.03523	0.704214	+		0.0630037	1.06503	+	0.839905	42850	12	154	2790	39894	0.873498	2.39527	+	0.0287482	268126	8	249	3735	264134
chr7_104328746_104328773	98th	AGG	9	UTR5	LHFPL3	0	311136	2.114	0.03452	0.704214	+		1.73195	5.65166	+	0.0162776	42882	3	15	2800	40064	2.45063	11.5956	+	0.188145	268254	1	21	3744	264488
chr10_477595_477642	99.8th	TGGGGGGAGGAAGGTGGA	2	intronic	DIP2C	0	311125	-1.519	0.1287	0.705347	-		-0.286212	0.751103	-	0.539571	42882	4	58	2799	40021	-0.62214	0.536794	-	0.164297	268243	2	390	3743	264108
chr14_71318255_71318303	99.8th	TCCT	12	ncRNA_intronic	RP1-261D10.2	0	311132	1.519	0.1287	0.705347	+		1.03446	2.81359	+	0.478995	42879	1	6	2802	40070	1.15514	3.17447	+	0.176023	268253	3	93	3742	264415
chr15_61607239_61607311	99.8th	AGGA	18	ncRNA_intronic	RP11-507B12.2	0	311135	1.53	0.1259	0.705347	+		2.27612	9.73882	+	0.0171301	42882	2	4	2801	40075	0.985817	2.68	+	0.487013	268253	1	35	3744	264473
chr18_55362339_55362431	99.8th	AGGA	23	intronic	TCF4	0	311125	-1.514	0.13	0.705347	-		-0.431183	0.64974	-	0.359945	42882	3	73	2800	40006	-0.522505	0.593033	-	0.206071	268243	3	432	3742	264066
chr1_234139956_234140001	99.8th	AATAA	9	intronic	SLC35F3	0	311139	1.515	0.1298	0.705347	+		1.07263	2.92306	+	0.301503	42882	2	22	2801	40057	1.31723	3.73307	+	0.223068	268257	2	67	3743	264445
chr1_46719045_46719069	99.8th	CGG	8	UTR5	EFCAB14	0	308991	1.539	0.1237	0.705347	+		0.277698	1.32009	+	0.739496	40736	2	17	2731	37986	1.11152	3.03897	+	0.1279	268255	4	136	3741	264374
chr3_9397651_9397691	99.8th	GCC	13	ncRNA_intronic	THUMPD3-AS1	0	311136	-1.532	0.1256	0.705347	-		-0.888922	0.411099	-	0.059793	42882	1	66	2802	40013	-0.411085	0.662931	-	0.369612	268254	3	346	3742	264163
chr5_179907884_179907952	99.8th	CGGAG	13	upstream	TBC1D9B	25	311043	1.525	0.1272	0.705347	+		0.0959521	1.10071	+	0.860423	42871	4	56	2797	40014	0.81581	2.26101	+	0.115825	268172	7	263	3738	264164
chr7_155221952_155221989	99.8th	AGGG	9	upstream	RP11-1430O6.1	914	310797	1.523	0.1277	0.705347	+		-0.421606	0.655992	-	0.605259	42839	1	28	2800	40010	1.78589	5.96489	+	0.0646964	267958	3	83	3735	264137
chr16_58928049_58928128	99.5th	TATC	19	ncRNA_intronic	RP11-410D17.2	0	310939	1.767	0.07721	0.705637	+		-0.580772	0.559466	-	0.410079	42836	1	38	2800	39997	1.14621	3.14625	+	0.0255918	268103	5	150	3736	264212
chr1_234169758_234169783	99.5th	TGTTT	5	intronic	SLC35F3	0	311139	1.772	0.07647	0.705637	+		0.141081	1.15152	+	0.904181	42882	1	7	2802	40072	2.44886	11.5751	+	0.0629173	268257	2	40	3743	264472
chr7_6481969_6482021	99.5th	TTTA	13	intronic	DAGLB;KDELR2	0	311136	1.769	0.07697	0.705637	+		0.813181	2.25507	+	0.404521	42881	2	20	2800	40059	1.41635	4.12205	+	0.116095	268255	3	86	3742	264424
chr19_54537845_54537907	99th	AAAG	15	intronic	KIR3DX1	0	310505	-2.104	0.03541	0.709159	-		-0.159972	0.852168	-	0.715016	42761	5	88	2795	39873	-0.473425	0.622865	-	0.0340447	267744	17	1907	3723	262097
chr2_20069377_20069418	99th	AAAT	10	ncRNA_intronic	AC098828.2	0	310956	-2.103	0.03548	0.709159	-		0.0389681	1.03974	+	0.913675	42880	9	92	2794	39985	-0.74614	0.474193	-	0.0209913	268076	7	1060	3737	263272
chr3_149702464_149702491	99th	TTA	9	intronic	WWTR1	0	42882	2.1	0.03574	0.709159	+		0.916139	2.49962	+	0.0357446	42882	7	85	2796	39994
chr3_194498491_194498516	99.5th	TTTTG	5	ncRNA_exonic	AC108676.1	0	310994	1.756	0.07905	0.712021	+		0.401316	1.49379	+	0.280945	42858	11	87	2790	39970	0.525722	1.69168	+	0.144198	268136	12	542	3733	263849
chr10_90535625_90535702	99.5th	AAGA	19	ncRNA_intronic	RP11-15K3.1	0	310669	1.752	0.07978	0.713021	+		-1.08774	0.336977	-	0.456417	42807	0	9	2797	40001	1.26625	3.54752	+	0.0289281	267862	4	87	3734	264037
chr1_106109310_106109394	99.5th	AGAA	21	ncRNA_intronic	RP5-947P14.1	0	310967	-1.751	0.0799	0.713021	-		-0.161205	0.851118	-	0.772257	42855	3	61	2799	39992	-1.02211	0.359835	-	0.0766708	268112	0	222	3745	264145
chr8_5659358_5659417	99.5th	AGAT	14	downstream	RP11-281H11.1	262	311103	1.747	0.08059	0.713021	+		-0.641979	0.52625	-	0.349566	42875	1	26	2802	40046	0.803006	2.23224	+	0.0240874	268228	10	307	3735	264176
chr9_135847838_135847949	99.5th	GGGAAGGGGAGGGGAGTGGG	5	intronic	CAMSAP1	0	310809	1.747	0.08057	0.713021	+		0.676873	1.96772	+	0.0204268	42848	16	117	2786	39929	0.305154	1.35683	+	0.339667	267961	13	722	3727	263499
chr12_75856123_75856165	99.9th	GGT	14	ncRNA_intronic	RP11-114H23.1	0	311138	-1.133	0.2571	0.713173	-		0.0544912	1.056	+	0.943224	42882	2	28	2801	40051	-0.708907	0.492182	-	0.211694	268256	1	234	3744	264277
chr11_133140186_133140222	98th	AAT	12	intronic	OPCML	0	310948	-2.092	0.03643	0.714253	-		-0.277123	0.757961	-	0.366655	42875	9	156	2794	39916	-0.473775	0.622647	-	0.0584682	268073	9	1117	3733	263214
chr19_53520039_53520060	98th	TTA	7	upstream	ZNF331	964	42882	2.091	0.03655	0.714253	+		1.45427	4.28136	+	0.0365477	42882	3	20	2800	40059
chr1_24957336_24957380	98th	CATC	11	intronic	RUNX3	0	311139	2.091	0.03654	0.714253	+		-0.024636	0.975665	-	0.950143	42882	7	97	2796	39982	0.673583	1.96125	+	0.0227997	268257	14	539	3731	263973
chr4_8066360_8066430	98th	GGAA	17	intronic	ABLIM2	0	309750	-2.092	0.03643	0.714253	-		-1.06518	0.344666	-	0.28962	42858	0	22	2799	40037	-0.717276	0.48808	-	0.0673318	266892	2	471	3729	262690
chr6_78902768_78902820	95th	TACA	13	UTR3	IRAK1BP1	0	311133	2.17	0.03	0.714255	+		0.252814	1.28764	+	0.0719482	42880	70	877	2733	39200	0.189609	1.20878	+	0.105729	268253	90	5278	3655	259230
chr19_20249570_20249666	99.5th	TTTC	24	ncRNA_intronic	CTC-260E6.6	0	310983	1.743	0.08125	0.716321	+		2.51003	12.3053	+	0.00804896	42841	2	6	2801	40032	1.22817	3.41497	+	0.41317	268142	1	26	3743	264372
chr12_49188008_49188047	95th	CACA	9	intronic	TUBA1A	0	310104	2.164	0.03045	0.716536	+		0.285893	1.33095	+	0.192717	42811	29	362	2768	39652	0.375372	1.45553	+	0.070338	267293	33	1700	3703	261857
chr10_80533272_80533410	98th	CCTCCTCTCCCTCTC	9	ncRNA_intronic	RP11-137H2.4	0	309327	2.078	0.03774	0.71666	+		0.692204	1.99811	+	0.0863615	42709	11	89	2776	39833	0.443787	1.5586	+	0.120769	266618	18	910	3708	261982
chr15_53713386_53713462	98th	TATTT	15	intronic	WDR72	0	310867	2.083	0.03728	0.71666	+		2.5292	12.5435	+	0.010466	42849	2	4	2797	40046	2.18789	8.91638	+	0.222683	268018	1	15	3743	264259
chr2_141474000_141474044	98th	TTCC	11	intronic	LRP1B	0	311111	2.078	0.03769	0.71666	+		0.503225	1.65405	+	0.188955	42876	11	85	2791	39989	0.482615	1.62031	+	0.0867241	268235	19	939	3726	263551
chr12_50505001_50505022	99.95th	GGC	7	upstream	DIP2B	85	311139	1.032	0.3022	0.716756	+		0.0347993	1.03541	+	0.9735	42882	1	20	2802	40059	0.871031	2.38937	+	0.272278	268257	3	119	3742	264393
chr7_26291922_26291949	99.5th	GCGCGGGGA	3	UTR5	SNX10	0	311134	1.741	0.08165	0.717313	+		-1.11143	0.329088	-	0.294116	42881	0	16	2803	40062	1.0759	2.93263	+	0.0217525	268253	6	163	3739	264345
chr12_57522759_57522777	99.8th	CGG	6	UTR5	MBD6	0	311093	1.492	0.1356	0.717959	+		1.02443	2.78551	+	0.225132	42882	3	21	2800	40058	1.17932	3.25216	+	0.261766	268211	2	62	3743	264404
chr5_113488326_113488409	99.8th	CGC	27	exonic	MCC	0	311098	1.493	0.1354	0.717959	+		1.38618	3.99954	+	0.0483883	42877	3	17	2800	40057	0.779142	2.1796	+	0.412935	268221	2	76	3743	264400
chr9_126697837_126697892	99.8th	TGTTT	11	UTR3	LMX1B	0	311138	1.492	0.1356	0.717959	+		-1.08487	0.337946	-	0.530431	42882	0	6	2803	40073	2.44549	11.5362	+	0.063183	268256	2	43	3743	264468
chr1_111846418_111846454	99th	CTG	12	intronic	KCND3	0	311137	-2.082	0.03735	0.720402	-		-0.733349	0.480298	-	0.0418321	42882	6	187	2797	39892	-0.342215	0.710195	-	0.153155	268255	12	1235	3733	263275
chr20_45210681_45210717	99.5th	GGAA	9	downstream	SEMG1	909	311126	1.731	0.08349	0.72329	+		-0.420293	0.656854	-	0.597457	42880	1	46	2802	40031	1.7251	5.61308	+	0.0379734	268246	2	28	3743	264473
chr9_14778637_14778759	99.5th	GGAAG	24	intronic	FREM1	0	310198	1.733	0.08314	0.72329	+		-0.295775	0.743955	-	0.64494	42747	2	37	2791	39917	0.809	2.24566	+	0.0403348	267451	8	258	3719	263466
chr14_103928649_103928706	99th	CCCCGG	9	exonic	TDRD9	0	305929	2.043	0.04102	0.729278	+		-1.11109	0.3292	-	0.463294	37853	0	6	2399	35448	2.14579	8.54879	+	0.013954	268076	2	22	3740	264312
chr16_83445233_83445307	99th	TTTATAATTTATAAAAGCT	3	intronic	CDH13	0	310592	-2.042	0.04119	0.729278	-		-0.937724	0.391518	-	0.0233755	42792	4	164	2795	39829	-0.370381	0.690471	-	0.196219	267800	8	909	3729	263154
chr17_43833228_43833273	99th	GAGGAGGCGCGGCGCGGG	2	upstream	MPP3	58	311093	-2.048	0.04054	0.729278	-		-0.0527812	0.948588	-	0.876316	42882	9	181	2794	39898	-1.11563	0.327709	-	0.0320627	268211	2	525	3743	263941
chr1_85062804_85062840	99th	AATG	9	intronic	WDR63	0	311139	2.065	0.03888	0.729278	+		1.88767	6.60396	+	0.00143433	42882	5	22	2798	40057	1.50984	4.52601	+	0.342123	268257	1	30	3744	264482
chr1_89638953_89638998	99th	TTTTA	9	ncRNA_intronic	RP11-413E1.4	0	310906	2.05	0.04039	0.729278	+		-0.0956056	0.908822	-	0.849939	42860	4	51	2797	40008	0.81017	2.24829	+	0.0224213	268046	10	331	3733	263972
chr20_44354144_44354184	99th	TTAT	10	ncRNA_intronic	RP5-881L22.5	0	311137	-2.031	0.04225	0.729278	-		-0.427995	0.651815	-	0.457619	42882	2	48	2801	40031	-0.659355	0.517185	-	0.0587057	268255	3	599	3742	263911
chr22_30387397_30387446	99th	CGGGG	9	upstream	RNF215	9	311088	2.032	0.04216	0.729278	+		0.910553	2.4857	+	0.114946	42863	6	56	2794	40007	1.87243	6.50408	+	0.119193	268225	2	57	3743	264423
chr2_230782789_230782816	99th	TTTC	6	intronic	CAB39	0	310833	2.037	0.04163	0.729278	+		0.155567	1.16832	+	0.545659	42832	19	237	2783	39793	0.370511	1.44847	+	0.0508921	268001	39	2009	3702	262251
chr3_142991920_142991968	99th	ACAAC	9	ncRNA_intronic	PAQR9-AS1	0	311111	-2.035	0.04181	0.729278	-		-0.587152	0.555908	-	0.100145	42876	4	149	2799	39924	-1.01887	0.361003	-	0.124857	268235	0	185	3745	264305
chr3_185529906_185529974	99th	AAAG	17	intronic	LIPH	0	310814	-2.05	0.04036	0.729278	-		0.0102204	1.01027	+	0.972098	42850	13	201	2788	39848	-0.685116	0.504032	-	0.02629	267964	8	1181	3734	263041
chr3_72954637_72954677	99th	AAAT	10	intronic	GXYLT2	0	311131	2.063	0.03911	0.729278	+		-0.0231585	0.977108	-	0.956276	42882	6	105	2797	39974	0.597944	1.81838	+	0.0248473	268249	17	698	3728	263806
chr4_21400512_21400604	99th	CTCTT	18	intronic	KCNIP4	0	309728	2.04	0.04132	0.729278	+		3.45195	31.5619	+	0.107426	42743	1	1	2794	39947	1.86499	6.45587	+	0.120316	266985	2	51	3728	263204
chr8_69930552_69930595	98th	TATG	10	downstream	RNA5SP270	530	311132	2.068	0.03868	0.729356	+		2.43317	11.3949	+	0.0141065	42882	2	3	2801	40076	1.02951	2.79969	+	0.213008	268250	3	108	3742	264397
chr10_72197906_72197934	99th	AAAT	7	intronic	ASCC1	0	311116	2	0.04545	0.730068	+		0.315329	1.37071	+	0.407131	42881	10	85	2792	39994	0.825725	2.28354	+	0.0683093	268235	9	373	3736	264117
chr12_109222281_109222340	99th	TGAG	14	intronic	ACACB	0	310885	-2.018	0.04362	0.730068	-		-0.207865	0.812317	-	0.568827	42874	7	87	2796	39984	-0.625463	0.535014	-	0.0517523	268011	4	707	3738	263562
chr12_1606931_1606955	99th	AACT	6	intronic	WNT5B	0	311139	2.025	0.04285	0.730068	+		-0.35628	0.700277	-	0.556153	42882	2	51	2801	40028	1.43359	4.19373	+	0.0156787	268257	4	82	3741	264430
chr19_52480900_52480946	99th	ATA	15	intronic	ZNF578	0	311120	2.005	0.04497	0.730068	+		0.682331	1.97848	+	0.376514	42881	3	21	2800	40057	0.965461	2.626	+	0.0709774	268239	7	254	3738	264240
chr1_240092268_240092285	99th	CGG	5	exonic	FMN2	0	308608	2.001	0.04538	0.730068	+		1.81832	6.1615	+	0.0180817	42640	3	8	2786	39843	1.30208	3.67694	+	0.226629	265968	2	70	3717	262179
chr1_35576928_35577052	99th	GCGGGACCCCAGCGCCA	7	ncRNA_intronic	RP4-728D4.2	0	310968	2.009	0.04453	0.730068	+		1.68728	5.40476	+	0.0474242	42850	2	12	2797	40039	1.55751	4.74699	+	0.170337	268118	2	48	3742	264326
chr1_72753851_72753901	99th	ATAG	12	ncRNA_intronic	RP4-660H19.1	0	311106	2.005	0.04495	0.730068	+		-0.2441	0.783409	-	0.345601	42881	13	228	2790	39850	0.462479	1.58801	+	0.0111933	268225	36	1562	3709	262918
chr20_44712258_44712344	99th	AAAG	21	ncRNA_intronic	KCNK15-AS1	0	311067	2.017	0.04368	0.730068	+		-0.0891356	0.914722	-	0.897894	42863	2	56	2798	40007	2.72999	15.3327	+	0.0261728	268204	1	6	3744	264453
chr4_80015853_80016000	99th	AGGAA	29	intronic	ANTXR2	0	308925	2.006	0.0449	0.730068	+		1.4904	4.43887	+	0.107099	42563	3	26	2786	39748	1.79927	6.04523	+	0.129572	266362	2	56	3723	262581
chr9_71155481_71155525	99th	TTTTA	8	intronic	TRPM3	0	311124	2.013	0.04412	0.730068	+		-0.368326	0.691892	-	0.67032	42881	1	19	2802	40059	1.61244	5.01503	+	0.0193807	268243	3	53	3742	264445
chr6_61843337_61843375	98th	TAT	12	intronic	KHDRBS2	0	311134	2.063	0.03914	0.730342	+		-0.0782267	0.924755	-	0.739115	42882	19	256	2784	39823	0.577379	1.78136	+	0.0185409	268252	20	854	3725	263653
chr19_2015541_2015580	98th	GGC	13	exonic	BTBD2	0	310917	2.06	0.03944	0.730864	+		0.13989	1.15015	+	0.529948	42863	25	325	2775	39738	0.345355	1.41249	+	0.0491802	268054	37	1848	3707	262462
chr14_53562486_53562542	99.5th	AAGA	14	ncRNA_intronic	AL163953.3	0	311120	1.719	0.0856	0.731214	+		1.16375	3.20192	+	0.179059	42882	3	19	2800	40060	1.46377	4.32222	+	0.188797	268238	2	62	3743	264431
chr14_42465527_42465588	99th	ATCT	15	ncRNA_intronic	CTD-2307P3.1;RP11-214N1.1	0	311118	1.989	0.04668	0.731838	+		0.548685	1.73098	+	0.198358	42881	9	97	2794	39981	0.669303	1.95288	+	0.103524	268237	10	453	3733	264041
chr1_32964719_32964798	99th	CGC	26	upstream	RNF19B	34	308810	1.991	0.04646	0.731838	+		2.34184	10.4004	+	0.0140806	40734	2	5	2744	37983	2.0816	8.01729	+	0.237974	268076	1	20	3740	264315
chr9_6919545_6919593	99th	TCTA	12	ncRNA_intronic	RP11-403H13.1	0	311132	1.992	0.04642	0.731838	+		0.380017	1.46231	+	0.482832	42878	5	63	2798	40012	1.11218	3.04098	+	0.0622788	268254	6	188	3739	264321
chr1_148380054_148380090	99.8th	TTG	12	ncRNA_intronic	LINC01138	0	311138	1.478	0.1394	0.732065	+		4.36258	78.4593	+	0.0608667	42882	1	4	2802	40075	0.808961	2.24557	+	0.399655	268256	2	65	3743	264446
chr11_59106677_59106713	98th	GCTCCCGCCAGCGCGCTG	2	upstream	FAM111B	472	311077	2.054	0.04001	0.733835	+		0.1351	1.14465	+	0.433058	42865	43	432	2759	39631	0.311523	1.3655	+	0.0576674	268212	50	2710	3694	261758
chr8_123209366_123209393	99th	TTA	9	UTR3	FAM83A	0	311137	1.986	0.04702	0.734435	+		1.47421	4.36758	+	0.035965	42882	3	19	2800	40060	1.4421	4.22957	+	0.193438	268255	2	65	3743	264445
chr1_158946547_158946591	99th	TAGA	11	intronic	PYHIN1	0	311136	1.985	0.04717	0.734525	+		1.13208	3.1021	+	0.00131568	42882	12	104	2791	39975	0.633526	1.88424	+	0.393633	268254	3	125	3742	264384
chr12_7437212_7437272	99.8th	TTTAAAAGTA	6	intronic	CD163L1	0	310717	1.458	0.1447	0.734818	+		-0.0196386	0.980553	-	0.984826	42781	1	13	2797	39970	1.42622	4.16293	+	0.114527	267936	3	99	3734	264100
chr16_73058239_73058266	99.8th	CGG	9	intronic	ZFHX3	0	310612	1.463	0.1435	0.734818	+		1.6712	5.31855	+	0.0508897	42823	2	10	2787	40024	1.17722	3.24534	+	0.426727	267789	1	32	3733	264023
chr20_13221552_13221581	99.8th	CGG	9	upstream	ISM1	190	267865	1.449	0.1474	0.734818	+											1.68373	5.38561	+	0.147378	267865	2	56	3737	264070
chr3_140251584_140251639	99.8th	TTCCT	11	intronic	CLSTN2	0	311139	-1.451	0.1467	0.734818	-		-0.803333	0.447834	-	0.132421	42882	1	64	2802	40015	-0.383601	0.681403	-	0.3363	268257	4	498	3741	264014
chr4_153058242_153058293	99.8th	CTTC	12	ncRNA_intronic	RP11-285C1.2	0	42877	1.464	0.1433	0.734818	+		1.7231	5.60187	+	0.143308	42877	2	20	2801	40054
chr12_72012173_72012215	98th	CAA	14	intronic	TPH2	0	311139	-2.041	0.04128	0.735156	-		-0.402821	0.668432	-	0.230497	42882	6	218	2797	39861	-1.01918	0.360891	-	0.0857373	268257	0	226	3745	264286
chr12_96750285_96750312	98th	GCA	9	intronic	CFAP54	0	311139	2.039	0.04145	0.735156	+		-0.543087	0.580952	-	0.451807	42882	1	53	2802	40026	1.75568	5.78738	+	0.0125343	268257	3	45	3742	264467
chr2_98731096_98731120	98th	GCC	8	UTR5	MGAT4A	0	310418	-2.042	0.04116	0.735156	-		-0.861395	0.422572	-	0.0420707	42855	4	110	2796	39945	-0.37449	0.68764	-	0.165796	267563	9	970	3723	262861
chr5_153630256_153630280	98th	ATC	8	intronic	GRIA1	0	311139	2.045	0.0409	0.735156	+		-0.0906339	0.913352	-	0.825826	42882	6	102	2797	39977	1.07667	2.93489	+	0.0220283	268257	6	157	3739	264355
chr19_46651053_46651097	99th	TATT	11	UTR3	DACT3	0	311134	-1.974	0.04836	0.738037	-		-0.104966	0.900355	-	0.832934	42882	4	67	2799	40012	-0.930432	0.394383	-	0.041168	268252	3	620	3742	263887
chr1_15575729_15575769	99th	TTTA	10	UTR3	DNAJC16	0	311133	1.971	0.0487	0.738037	+		-1.07526	0.341209	-	0.352263	42880	0	19	2803	40058	2.19594	8.98845	+	0.0126009	268253	2	19	3743	264489
chr2_101792588_101792627	99th	CTC	13	intronic	MAP4K4	0	311120	1.973	0.04852	0.738037	+		0.233161	1.26258	+	0.37091	42864	20	246	2783	39815	0.449578	1.56765	+	0.0772432	268256	23	1120	3722	263391
chr5_5036963_5037030	99th	AAAAT	13	ncRNA_intronic	LINC01020	0	309368	-1.971	0.04869	0.738037	-		-0.128229	0.879652	-	0.607347	42841	16	248	2786	39791	-0.664858	0.514347	-	0.0551391	266527	3	618	3723	262183
chr6_35832248_35832284	99th	TATT	9	downstream	SRPK1	682	311134	1.972	0.0486	0.738037	+		-0.100922	0.904004	-	0.841294	42882	4	56	2799	40023	0.739259	2.09438	+	0.0275264	268252	11	391	3734	264116
chr8_118304759_118304809	99th	ATAA	12	ncRNA_intronic	AC023590.1	0	311086	1.979	0.04781	0.738037	+		1.39842	4.0488	+	0.0776837	42877	4	18	2799	40056	0.878537	2.40738	+	0.153866	268209	5	197	3738	264269
chr7_70410398_70410442	99th	TTTA	11	intronic	AUTS2	0	311133	1.97	0.04887	0.738416	+		1.39202	4.02297	+	0.213843	42882	2	9	2801	40070	1.21617	3.37424	+	0.104305	268251	4	120	3741	264386
chr10_44385008_44385032	99th	CGGG	6	UTR5	CXCL12	0	308289	1.941	0.05224	0.738621	+		-1.09186	0.335592	-	0.712085	42506	0	2	2772	39732	1.89765	6.6702	+	0.0252069	265783	2	25	3722	262034
chr12_32399401_32399426	99th	GGC	8	upstream	FGD4	103	311139	1.944	0.05192	0.738621	+		0.0564998	1.05813	+	0.957247	42882	1	21	2802	40058	1.20648	3.3417	+	0.0382675	268257	4	87	3741	264425
chr15_101489563_101489596	99th	GCGCCCCCC	3	exonic	PCSK6	0	310038	1.947	0.05152	0.738621	+		1.63528	5.13089	+	0.323982	42718	1	4	2784	39929	2.13762	8.47923	+	0.0886339	267320	2	46	3721	263551
chr16_65492931_65492972	99th	AATA	10	ncRNA_intronic	LINC00922	0	311080	-1.939	0.05251	0.738621	-		-0.42956	0.650795	-	0.206672	42881	6	117	2797	39961	-0.413283	0.661475	-	0.11336	268199	9	1061	3735	263394
chr17_49502815_49502867	99th	CTTC	13	intronic	NGFR	0	311121	1.966	0.04925	0.738621	+		0.310379	1.36394	+	0.408975	42881	10	97	2793	39981	0.562882	1.75573	+	0.0738414	268240	16	736	3728	263760
chr19_12271037_12271067	99th	TGA	10	downstream	ZNF44	745	311134	1.943	0.05202	0.738621	+		1.37545	3.95686	+	0.00210931	42882	8	43	2795	40036	0.829815	2.29289	+	0.387964	268252	2	88	3743	264419
chr2_157257986_157258010	99th	CTG	8	UTR5	GALNT5	0	311138	1.96	0.04994	0.738621	+		-0.170943	0.84287	-	0.723859	42882	4	59	2799	40020	0.967951	2.63254	+	0.0242834	268256	7	210	3738	264301
chr3_15417452_15417487	99th	AAAT	8	intronic	METTL6	0	311131	1.94	0.05237	0.738621	+		0.99572	2.70667	+	0.0699633	42882	7	54	2796	40025	0.483403	1.62158	+	0.172299	268249	12	592	3733	263912
chr3_196641140_196641170	99th	AAAAC	6	intronic	NRROS	0	311139	1.956	0.0505	0.738621	+		0.163013	1.17705	+	0.767696	42882	4	95	2799	39984	2.26912	9.67089	+	0.0467961	268257	1	12	3744	264500
chr8_116938485_116938507	99th	CGG	7	exonic	AARD	0	268256	1.946	0.05169	0.738621	+											1.60796	4.99262	+	0.051694	268256	2	34	3743	264477
chr17_48369146_48369187	95th	AAAT	10	intronic	SKAP1	0	311094	-2.13	0.03314	0.738718	-		-0.480693	0.618355	-	0.059804	42876	11	204	2792	39869	-0.591022	0.553761	-	0.123133	268218	3	531	3741	263943
chr20_14577794_14577836	99.8th	AAGAG	8	ncRNA_intronic	MACROD2-IT1	0	311113	1.442	0.1494	0.740916	+		1.17132	3.22625	+	0.272729	42879	2	11	2801	40065	0.753248	2.12389	+	0.265274	268234	4	147	3741	264342
chr14_24406201_24406251	99.8th	AAAAT	10	intronic	NYNRIN	0	311115	-1.429	0.1529	0.742467	-		-0.319849	0.726259	-	0.530351	42870	3	60	2800	40007	-0.480889	0.618234	-	0.197624	268245	4	522	3741	263978
chr2_148021451_148021524	99.8th	TGC	24	UTR5	ORC4	0	311014	1.437	0.1508	0.742467	+		0.15908	1.17243	+	0.840205	42871	2	23	2800	40046	1.06359	2.89675	+	0.142456	268143	4	133	3740	264266
chr8_109963198_109963253	99.8th	TATAA	11	downstream	KCNV1	392	311134	1.429	0.1531	0.742467	+		-1.09874	0.333291	-	0.28688	42882	0	13	2803	40066	1.30343	3.6819	+	0.0494937	268252	3	65	3742	264442
chr8_54022276_54022302	99.8th	GCG	8	UTR5	TCEA1	0	311133	-1.432	0.1521	0.742467	-		0.922197	2.51481	+	0.366577	42882	2	16	2801	40063	-2.27691	0.102601	-	0.0570059	268251	0	51	3745	264455
chr6_25459210_25459266	95th	TTTC	14	intronic	CARMIL1	0	311139	-2.123	0.03379	0.743367	-		-0.0463156	0.954741	-	0.715301	42882	67	1147	2736	38932	-0.230679	0.793994	-	0.0323482	268257	83	7379	3662	257133
chr2_74203843_74203928	99.8th	TAGTT	17	intronic	MTHFD2	0	311105	-1.421	0.1553	0.74385	-		-0.261816	0.769653	-	0.568689	42876	4	78	2799	39995	-0.530139	0.588523	-	0.19276	268229	3	432	3742	264052
chr9_137721355_137721390	99.8th	CTCACCCCCTCCCACGCCT	1	intronic	EHMT1	0	311139	-1.418	0.1561	0.74385	-		0.0498605	1.05112	+	0.929548	42882	4	41	2799	40038	-1.01989	0.360635	-	0.118061	268257	0	180	3745	264332
chr8_80874243_80874284	99.8th	CGG	13	intronic	ZNF704	0	310860	1.415	0.157	0.7449	+		-1.08132	0.339148	-	0.44884	42876	0	8	2803	40065	2.40413	11.0688	+	0.0676799	267984	2	36	3741	264205
chr21_15730361_15730385	99th	CCG	8	UTR5	USP25	0	311138	1.933	0.05325	0.744915	+		0.328734	1.38921	+	0.437701	42882	8	91	2795	39988	0.795946	2.21654	+	0.0765015	268256	9	368	3736	264143
chr1_3868591_3868718	95th	ACACC	25	intronic	DFFB	0	306145	2.114	0.03454	0.746144	+		0.714731	2.04364	+	0.0574553	42196	13	98	2743	39342	0.50121	1.65072	+	0.129319	263949	14	675	3682	259578
chr14_76029851_76029896	99th	TTTTA	9	intronic	IFT43	0	311007	1.925	0.05426	0.746735	+		-0.0743987	0.928302	-	0.87104	42784	5	59	2787	39933	0.681927	1.97769	+	0.0325657	268223	12	471	3733	264007
chr14_88004845_88004873	99th	TGAA	7	upstream	GPR65	251	311139	1.926	0.0541	0.746735	+		-0.0969602	0.907592	-	0.864721	42882	3	77	2800	40002	1.78861	5.98113	+	0.032161	268257	2	33	3743	264479
chr1_246113184_246113231	99th	AAAT	11	ncRNA_intronic	RP11-36N20.1	0	311128	1.926	0.05409	0.746735	+		-0.0445939	0.956386	-	0.944293	42881	3	29	2800	40049	0.831821	2.2975	+	0.0355288	268247	8	270	3737	264232
chr6_106515756_106515808	99th	ATTT	13	intronic	AIM1	0	268242	1.926	0.05413	0.746735	+											1.55362	4.72856	+	0.054129	268242	2	44	3743	264453
chr1_235916113_235916173	99.8th	GAC	20	downstream	RNU6-968P	592	311038	1.412	0.1581	0.746886	+		1.35296	3.86886	+	0.0873796	42863	4	16	2799	40044	0.518915	1.6802	+	0.402716	268175	4	199	3739	264233
chr2_96197066_96197121	99.9th	AAAAT	11	intronic	STARD7	0	311139	-1.069	0.2849	0.747297	-		0.131432	1.14046	+	0.848351	42882	3	32	2800	40047	-0.697786	0.497686	-	0.219404	268257	1	227	3744	264285
chr6_38266605_38266677	99.9th	GAAA	18	intronic	BTBD9	0	311001	1.067	0.2858	0.747297	+		-1.07681	0.340681	-	0.469459	42869	0	9	2803	40057	1.66695	5.29599	+	0.150243	268132	2	54	3741	264335
chr7_84136962_84137006	99th	AGGA	11	intronic	SEMA3A	0	311098	-1.921	0.05475	0.749427	-		-0.451032	0.63697	-	0.264509	42876	4	106	2797	39969	-0.789093	0.454257	-	0.104681	268222	1	297	3744	264180
chr4_182449186_182449230	99th	GCG	14	intronic	TENM3	0	310971	1.919	0.05496	0.750285	+		0.48559	1.62513	+	0.306788	42865	7	88	2795	39975	0.791585	2.20689	+	0.0972658	268106	8	304	3734	264060
chr3_56621000_56621016	99.5th	AGTT	4	UTR3	FAM208A	0	311139	1.703	0.08851	0.751131	+		-0.483248	0.616777	-	0.53729	42882	1	30	2802	40049	1.39728	4.04418	+	0.0374274	268257	3	55	3742	264457
chr1_200624407_200624440	99th	TAT	11	UTR3	DDX59	0	311130	-1.917	0.05524	0.752091	-		-0.344863	0.708317	-	0.384517	42881	5	77	2798	40001	-0.505618	0.603133	-	0.0860122	268249	6	863	3738	263642
chr13_29850578_29850605	99th	GGC	9	UTR5	UBL3	0	311071	1.916	0.05539	0.752122	+		0.128533	1.13716	+	0.817208	42821	4	50	2796	39971	1.31124	3.71077	+	0.0487551	268250	3	63	3742	264442
chr18_509165_509189	99.5th	TTA	8	ncRNA_intronic	LINC01925	0	311136	1.697	0.08974	0.752603	+		0.114139	1.12091	+	0.83673	42882	4	41	2799	40038	0.782	2.18584	+	0.080986	268254	9	363	3736	264146
chr5_126761916_126761952	99.5th	AATA	9	ncRNA_intronic	RP11-434D11.4	0	311139	1.697	0.08978	0.752603	+		-0.23124	0.793549	-	0.806956	42882	1	14	2802	40065	1.26183	3.53188	+	0.0542475	268257	3	77	3742	264435
chr5_168901362_168901397	99.5th	CAAAA	7	intronic	SLIT3	0	42882	1.696	0.08989	0.752603	+		1.59391	4.92296	+	0.0898897	42882	3	27	2800	40052
chr2_134426206_134426238	99.8th	TTCC	8	intronic	MGAT5	0	311139	1.404	0.1602	0.753559	+		1.00943	2.74404	+	0.344408	42882	2	6	2801	40073	0.535069	1.70757	+	0.256645	268257	7	324	3738	264188
chr9_90480348_90480385	99.8th	TTG	12	ncRNA_intronic	LINC01501	0	311137	-1.397	0.1624	0.754197	-		-1.11042	0.329421	-	0.0870703	42882	0	33	2803	40046	-0.442121	0.642672	-	0.411952	268255	2	245	3743	264265
chr13_114044381_114044407	99.8th	CCCCG	5	intronic	RASA3	0	311139	1.392	0.1638	0.754306	+		2.12793	8.39747	+	0.0949642	42882	2	8	2801	40071	0.790777	2.20511	+	0.405404	268257	2	101	3743	264411
chr10_75973021_75973072	99.8th	CAG	17	intronic	C10orf11	0	311135	-1.375	0.1691	0.754736	-		-0.447623	0.639146	-	0.433069	42882	2	48	2801	40031	-0.447116	0.63947	-	0.242989	268253	4	491	3741	264017
chr10_93702522_93702548	99.8th	CCG	8	UTR5	FRA10AC1	0	311138	1.372	0.1702	0.754736	+		0.641696	1.8997	+	0.144177	42881	9	80	2793	39999	0.334629	1.39742	+	0.371683	268257	10	478	3735	264034
chr12_128926193_128926236	99.8th	AAT	14	intronic	GLT1D1	0	311118	1.38	0.1675	0.754736	+		1.63359	5.12223	+	0.01277	42881	4	11	2798	40068	0.32924	1.38991	+	0.623455	268237	3	166	3742	264326
chr13_112715351_112715499	99.8th	TCCCCACACCTGGCCCACC	7	intronic	ATP11A	0	311095	1.356	0.1751	0.754736	+		-1.65191	0.191683	-	0.226995	42876	0	5	2802	40069	1.5778	4.84429	+	0.0519625	268219	4	103	3741	264371
chr16_64563277_64563311	99.8th	GAA	11	ncRNA_intronic	RP11-467L24.1	0	310988	1.361	0.1737	0.754736	+		-1.13042	0.322898	-	0.296387	42866	0	12	2802	40052	1.84814	6.348	+	0.0597269	268122	3	67	3741	264311
chr1_230978505_230978565	99.8th	GCC	20	exonic	TTC13	0	307352	-1.364	0.1725	0.754736	-		-0.672352	0.510506	-	0.307621	39228	1	30	2652	36545	-0.464316	0.628565	-	0.284448	268124	3	378	3741	264002
chr20_50666183_50666223	99.8th	TTTCT	8	intronic	FAM65C	0	311139	-1.359	0.1742	0.754736	-		-0.187392	0.829119	-	0.795346	42882	2	28	2801	40051	-0.61513	0.540571	-	0.173914	268257	2	363	3743	264149
chr20_57114006_57114026	99.8th	TGG	6	upstream	RP11-560A15.3	889	301411	1.368	0.1713	0.754736	+		-1.07967	0.339708	-	0.690631	33188	0	2	2057	31129	1.92973	6.88765	+	0.111802	268223	2	55	3743	264423
chr3_194275737_194275776	99.8th	GGGGTGGGGGT	3	upstream	LINC02048	906	311134	-1.358	0.1746	0.754736	-		0.0523522	1.05375	+	0.913236	42882	5	74	2798	40005	-0.581645	0.558978	-	0.132141	268252	3	498	3742	264009
chr4_142845728_142845756	99.8th	CGG	9	intronic	INPP4B	0	311086	1.362	0.1732	0.754736	+		0.471107	1.60177	+	0.706036	42881	1	8	2802	40070	1.4673	4.33751	+	0.18812	268205	2	63	3743	264397
chr5_146002469_146002537	99.8th	AAGG	17	intronic	SH3RF2	0	311138	1.386	0.1656	0.754736	+		0.312898	1.36738	+	0.790409	42882	1	16	2802	40063	1.58093	4.85947	+	0.165474	268256	2	58	3743	264453
chr7_14758884_14758948	99.8th	ATAG	16	intronic	DGKB	0	311112	-1.357	0.1748	0.754736	-		-0.595674	0.551191	-	0.414972	42882	1	24	2802	40055	-0.482081	0.617497	-	0.256198	268230	3	412	3742	264073
chr2_110576909_110576932	99.8th	GCC	7	intronic	RGPD6	0	311120	1.35	0.1769	0.754833	+		1.88462	6.58385	+	0.122	42875	2	11	2801	40061	1.26245	3.53407	+	0.403214	268245	1	36	3744	264464
chr16_4179380_4179407	98th	TTTG	6	downstream	RP11-95P2.3	710	311136	2.022	0.04314	0.755161	+		0.905304	2.47268	+	0.118984	42881	6	56	2797	40022	1.39482	4.03425	+	0.120026	268255	3	92	3742	264418
chr6_131811356_131811435	98th	TATATC	13	intronic	ENPP1	0	309102	-2.023	0.04306	0.755161	-		-0.457789	0.632681	-	0.257868	42431	4	97	2774	39556	-1.08436	0.338118	-	0.0841938	266671	0	171	3722	262778
chr10_48787777_48787807	99.8th	TCC	10	intronic	WDFY4	0	310748	1.347	0.1778	0.755305	+		0.468901	1.59824	+	0.594988	42833	2	19	2798	40014	1.34752	3.84787	+	0.21549	267915	2	63	3741	264109
chr7_107686236_107686261	99th	TCTT	6	intronic	SLC26A4	0	42728	1.911	0.05601	0.758518	+		2.58366	13.2455	+	0.056008	42728	2	12	2794	39920
chr12_126349886_126349946	99.8th	ATTTT	12	intronic	RP4-809F18.1	0	42878	1.342	0.1797	0.760429	+		1.2081	3.34712	+	0.179748	42878	3	25	2800	40050
chr18_67663179_67663255	95th	TTCC	19	ncRNA_intronic	RP11-638L3.1	0	310876	-2.102	0.03554	0.761863	-		-0.243449	0.783919	-	0.31287	42865	15	252	2787	39811	-0.376139	0.686507	-	0.062829	268011	16	1771	3724	262500
chr19_38065834_38065862	98th	TATT	7	intronic	SIPA1L3	0	311137	2.009	0.04453	0.762299	+		0.331832	1.39352	+	0.400506	42882	9	165	2794	39914	1.09303	2.9833	+	0.067613	268255	6	177	3739	264333
chr19_6075272_6075296	98th	GGA	8	ncRNA_intronic	CTC-232P5.3	0	311139	2.002	0.04525	0.762299	+		-0.067695	0.934545	-	0.841001	42882	9	216	2794	39863	1.51649	4.5562	+	0.0253087	268257	3	65	3742	264447
chr1_185657704_185657748	98th	TCCT	11	downstream	GS1-204I12.4	536	306365	2.007	0.04478	0.762299	+		-0.142011	0.867612	-	0.800318	42405	3	49	2761	39592	0.905654	2.47355	+	0.02362	263960	8	264	3690	259998
chr8_104461291_104461341	98th	AATAA	10	intronic	DPYS	0	311080	2.003	0.04514	0.762299	+		0.666192	1.94681	+	0.0524095	42878	15	142	2788	39933	0.386782	1.47224	+	0.166993	268202	18	947	3726	263511
chr10_102995143_102995220	99.8th	TCC	25	intronic	CNNM2	0	310877	-1.318	0.1876	0.764348	-		-0.902443	0.405578	-	0.201645	42854	1	33	2801	40019	-0.47756	0.620295	-	0.36362	268023	2	256	3739	264026
chr13_27839482_27839537	99.8th	AAAAT	11	ncRNA_intronic	PLUT	0	311078	1.319	0.1873	0.764348	+		0.666881	1.94815	+	0.386991	42869	3	31	2798	40037	1.10898	3.03126	+	0.282718	268209	2	65	3742	264400
chr1_10220371_10220440	99.8th	ATAG	17	intronic	KIF1B	0	311129	1.318	0.1876	0.764348	+		1.9238	6.84693	+	0.0429072	42880	2	3	2801	40074	0.82954	2.29226	+	0.542053	268249	1	38	3744	264466
chr2_109794584_109794629	99.8th	GGC	15	intronic	RGPD5	0	311134	-1.332	0.183	0.764348	-		-1.18098	0.306978	-	0.0764804	42882	0	37	2803	40042	-0.347814	0.70623	-	0.467969	268252	3	313	3742	264194
chr2_54197942_54198032	99.8th	TATTG	18	intronic	ACYP2	0	311084	-1.328	0.1843	0.764348	-		-0.69427	0.499439	-	0.104182	42880	3	80	2800	39997	-0.325239	0.722355	-	0.43536	268204	4	449	3741	264010
chr7_2812636_2812696	99.8th	ACATC	12	intronic	GNA12	0	311139	1.329	0.1838	0.764348	+		0.450742	1.56948	+	0.605236	42882	2	28	2801	40051	0.833526	2.30142	+	0.220613	268257	4	170	3741	264342
chr8_38364277_38364313	99.8th	AAC	12	intronic	NSD3	0	268255	1.318	0.1876	0.764348	+											1.4706	4.35185	+	0.187634	268255	2	52	3743	264458
chr8_50259508_50259573	99.8th	AAAG	16	intronic	SNTG1	0	311049	-1.323	0.1858	0.764348	-		-0.327734	0.720555	-	0.711533	42874	1	17	2802	40054	-0.591649	0.553414	-	0.201517	268175	2	356	3742	264075
chr19_40219202_40219272	99th	AAAGG	14	upstream	TTC9B	803	311104	1.905	0.0568	0.765147	+		0.187781	1.20657	+	0.53577	42870	14	195	2789	39872	0.572309	1.77235	+	0.0712541	268234	16	698	3729	263791
chr20_63177601_63177625	99th	CGG	8	ncRNA_intronic	RP5-963E22.4	0	311135	1.905	0.05678	0.765147	+		-1.12329	0.325208	-	0.368476	42882	0	8	2803	40071	1.67552	5.34157	+	0.015899	268253	3	47	3742	264461
chr8_134712718_134712749	99.5th	GCGGCCG	4	intronic	ZFAT	0	310825	-1.682	0.09262	0.76618	-		-0.0757247	0.927071	-	0.867968	42832	5	68	2796	39963	-0.580813	0.559443	-	0.0810345	267993	4	652	3739	263598
chr3_129605266_129605319	98th	CCG	17	intronic	PLXND1	0	310653	-1.996	0.04593	0.766537	-		-0.438842	0.644783	-	0.271749	42785	4	143	2795	39843	-0.801624	0.4486	-	0.0872168	267868	1	334	3738	263795
chr1_199329717_199329789	99.5th	AGAT	18	ncRNA_intronic	RP11-382E9.1	0	311074	-1.675	0.094	0.768951	-		-0.291639	0.747038	-	0.647819	42876	2	37	2800	40037	-1.02122	0.360155	-	0.105029	268198	0	188	3744	264266
chr2_125734514_125734582	99.5th	ACGTATAC	8	ncRNA_intronic	LINC01889	0	310654	1.676	0.09364	0.768951	+		-0.280664	0.755282	-	0.535601	42824	4	83	2793	39944	0.65619	1.92743	+	0.040047	267830	12	465	3728	263625
chr7_140474005_140474067	99.5th	AAAG	15	intronic	MKRN1	0	311139	1.676	0.09375	0.768951	+		0.311188	1.36505	+	0.286004	42882	17	181	2786	39898	0.327659	1.38772	+	0.168101	268257	24	1319	3721	263193
chr10_13298718_13298782	98th	ACT	21	intronic	PHYH	0	308882	1.984	0.04726	0.76937	+		0.529882	1.69873	+	0.559096	42445	2	15	2775	39653	1.54515	4.68867	+	0.0570414	266437	2	33	3714	262688
chr11_126063402_126063429	98th	CCCCG	5	upstream	CDON	110	305651	1.953	0.05077	0.76937	+		-1.0497	0.350043	-	0.626327	42186	0	6	2765	39415	1.95818	7.08642	+	0.0215144	263465	2	25	3664	259774
chr15_62631518_62631580	98th	TTCCT	12	intronic	TLN2	0	310519	1.966	0.0493	0.76937	+		1.18896	3.28366	+	0.0542026	42611	6	46	2786	39773	1.51955	4.57017	+	0.177425	267908	2	64	3736	264106
chr16_46698163_46698215	98th	GATA	13	UTR3	ORC6	0	311079	1.982	0.04745	0.76937	+		0.348224	1.41655	+	0.0736021	42880	39	364	2764	39713	0.244768	1.27732	+	0.155764	268199	43	2463	3701	261992
chr17_38352779_38352803	98th	AGC	8	exonic	SOCS7	0	311139	1.969	0.04898	0.76937	+		0.230935	1.25978	+	0.590753	42882	7	163	2796	39916	4.46254	86.7075	+	0.0567375	268257	1	12	3744	264500
chr18_14877310_14877350	98th	GAAT	10	upstream	LINC01906	261	42882	1.961	0.04987	0.76937	+		1.14674	3.14791	+	0.0498678	42882	4	38	2799	40041
chr1_1431026_1431058	98th	CACCCCCT	4	ncRNA_intronic	LINC01770	0	307294	-1.962	0.04975	0.76937	-		0.130646	1.13956	+	0.654793	42407	15	166	2761	39465	-0.668789	0.512329	-	0.0218912	264887	9	1231	3693	259954
chr5_92265694_92265760	98th	GGAA	16	ncRNA_intronic	RP11-348J24.2	0	309125	-1.955	0.05061	0.76937	-		-0.283772	0.752938	-	0.259874	42729	13	248	2769	39699	-0.328421	0.72006	-	0.0980347	266396	18	1868	3708	260802
chr6_161445795_161445835	98th	TTCCC	8	intronic	PARK2	0	311129	-1.976	0.04817	0.76937	-		-0.741776	0.476267	-	0.0269668	42880	7	228	2796	39849	-0.149699	0.860967	-	0.21365	268249	62	5113	3683	259391
chr6_21792594_21792645	98th	TTCC	12	ncRNA_intronic	CASC15	0	307216	-1.973	0.04853	0.76937	-		-0.242788	0.784438	-	0.279125	42487	17	381	2756	39333	-0.418192	0.658236	-	0.0907423	264729	10	1212	3691	259816
chr9_37592942_37592966	98th	AAT	8	intronic	RP11-613M10.9	0	311136	-1.966	0.04926	0.76937	-		-0.126428	0.881238	-	0.450247	42882	36	524	2767	39555	-0.226862	0.797031	-	0.0694017	268254	52	4763	3693	259746
chr9_76394542_76394593	98th	GCCCC	10	upstream	RFK	37	309170	1.979	0.04781	0.76937	+		0.370988	1.44917	+	0.220774	42516	16	187	2764	39549	0.445055	1.56058	+	0.100576	266654	20	966	3701	261967
chr1_62706192_62706240	99th	TGT	16	ncRNA_intronic	RP11-230B22.1	0	311134	-1.898	0.05765	0.771017	-		0.337207	1.40103	+	0.200195	42882	21	189	2782	39890	-0.559999	0.57121	-	0.0105687	268252	17	2161	3728	262346
chr16_1725149_1725186	95th	TTA	12	intronic	MAPK8IP3	0	311124	2.074	0.03811	0.771181	+		0.147725	1.15919	+	0.291243	42882	68	618	2735	39461	0.187989	1.20682	+	0.0701019	268242	115	6980	3630	257517
chr3_192378028_192378096	95th	TCTT	17	intronic	FGF12	0	298106	-2.073	0.03818	0.771181	-		-0.346359	0.707259	-	0.4287	41440	4	81	2706	38649	-1.02691	0.358112	-	0.0553643	256666	0	255	3603	252808
chr18_47523690_47523714	99.95th	TTTC	6	ncRNA_intronic	CTD-2130O13.1;RP11-157P23.2	0	311119	0.922	0.3568	0.771622	+		-0.283333	0.753269	-	0.752376	42882	1	18	2802	40061	1.17008	3.22225	+	0.263316	268237	2	76	3743	264416
chr4_39347710_39347736	99.95th	AAGAG	5	intronic	RFC1	0	311129	0.927	0.3542	0.771622	+		1.50419	4.50051	+	0.0357108	42882	3	11	2800	40068	0.123904	1.13191	+	0.874366	268247	2	117	3743	264385
chr6_158693681_158693720	99.95th	CTTT	9	intronic	SYTL3	0	311135	0.918	0.3587	0.771622	+		-0.00328185	0.996724	-	0.99747	42882	1	16	2802	40063	0.762795	2.14426	+	0.322269	268253	3	129	3742	264379
chr11_106740648_106740688	98th	TGTA	10	intronic	GUCY1A2	0	42882	1.948	0.05141	0.771724	+		1.63829	5.14636	+	0.051415	42882	2	12	2801	40067
chr19_36304394_36304409	95th	CCG	5	upstream	CTD-3162L10.1	171	310712	2.058	0.03958	0.772578	+		-0.0768766	0.926004	-	0.877286	42679	4	107	2790	39778	2.88079	17.8284	+	0.0227573	268033	1	6	3739	264287
chr21_42974685_42974718	99.8th	CCG	11	intronic	PKNOX1	0	311095	1.305	0.192	0.773647	+		0.821649	2.27425	+	0.408037	42879	2	11	2801	40065	0.847889	2.33471	+	0.282674	268216	3	125	3742	264346
chr5_140114270_140114327	99.8th	CGG	19	exonic	PURA	0	310887	1.308	0.191	0.773647	+		0.355701	1.42718	+	0.765831	42868	1	13	2801	40053	1.07783	2.9383	+	0.197314	268019	3	109	3736	264171
chr10_63521329_63521365	99.8th	CGGG	9	UTR5	REEP3	0	311106	1.3	0.1935	0.773975	+		-1.06008	0.346428	-	0.449634	42882	0	12	2803	40067	1.2949	3.65063	+	0.0886339	268224	4	135	3741	264344
chr2_48440812_48440840	99.8th	CGG	9	UTR5	PPP1R21	0	311136	1.298	0.1942	0.773975	+		-0.158992	0.853003	-	0.870474	42882	1	17	2802	40062	0.909419	2.48288	+	0.143356	268254	5	190	3740	264319
chr3_51385310_51385352	99.8th	GGA	14	exonic	MANF	0	311138	1.3	0.1936	0.773975	+		-1.06156	0.345916	-	0.492542	42882	0	10	2803	40069	2.09157	8.09762	+	0.0940308	268256	2	45	3743	264466
chr6_128178656_128178701	99th	ATCT	11	intronic	PTPRK	0	311126	1.895	0.05816	0.775264	+		0.535279	1.70792	+	0.30351	42882	6	77	2797	40002	0.292823	1.34021	+	0.103327	268244	41	2287	3704	262212
chr12_100919670_100919729	99th	TGTG	14	intronic	ANO4	0	308547	1.893	0.0584	0.775571	+		-0.19865	0.819837	-	0.718419	42656	3	52	2783	39818	1.01592	2.7619	+	0.0290162	265891	6	162	3703	262020
chr17_8246965_8247011	99th	TTAT	11	intronic	CTC1	0	309542	-1.891	0.0586	0.775571	-		-0.737065	0.478516	-	0.101496	42769	2	64	2793	39910	-0.50178	0.605452	-	0.167142	266773	4	534	3717	262518
chr2_200307260_200307311	99th	CGCCCG	8	intronic	SPATS2L	0	310882	1.891	0.05864	0.775571	+		0.136465	1.14621	+	0.863859	42871	2	19	2800	40050	0.827457	2.28749	+	0.0490716	268011	7	251	3736	264017
chr11_117924177_117924205	98th	AAAGA	5	intronic	TMPRSS13	0	310698	1.941	0.05225	0.775667	+		-0.062207	0.939688	-	0.835565	42866	12	141	2789	39924	0.369043	1.44635	+	0.029729	267832	40	1997	3700	262095
chr17_11240631_11240661	98th	CCG	10	upstream	SHISA6	602	311109	1.941	0.05221	0.775667	+		0.604301	1.82997	+	0.141865	42878	10	157	2792	39919	1.77686	5.91127	+	0.132702	268231	2	57	3743	264429
chr14_54724007_54724051	95th	GGAA	11	intronic	SAMD4A	0	310349	1.998	0.04569	0.776559	+		-0.117029	0.889559	-	0.443081	42804	44	690	2753	39317	0.265523	1.30411	+	0.0139361	267545	98	5356	3638	258453
chr15_23361134_23361181	95th	TTTTC	9	intronic	GOLGA8S	0	308721	2.024	0.04294	0.776559	+		0.396363	1.48641	+	0.0314572	42651	38	344	2748	39521	0.177619	1.19437	+	0.187093	266070	68	4030	3653	258319
chr16_286000_286014	95th	CCCAAC	2	intronic	PDIA2	0	305980	1.997	0.0458	0.776559	+		-1.21714	0.296076	-	0.423901	42271	0	5	2761	39505	2.19547	8.98422	+	0.0134555	263709	2	19	3677	260011
chr16_30076006_30076031	95th	GCG	8	UTR5	PPP4C	0	311120	-2	0.04549	0.776559	-		-0.169862	0.843781	-	0.181994	42882	60	972	2743	39107	-0.200402	0.818402	-	0.105144	268238	55	4902	3690	259591
chr1_236169172_236169255	95th	TGCAGG	13	intronic	GPR137B	0	309330	-1.995	0.04599	0.776559	-		-0.35946	0.698053	-	0.122242	42626	14	316	2770	39526	-0.374053	0.68794	-	0.125717	266704	11	1238	3716	261739
chr5_34929735_34929753	95th	CCG	6	UTR5	DNAJC21	0	311102	2.011	0.04428	0.776559	+		-0.152245	0.858778	-	0.570857	42866	13	406	2788	39659	3.07921	21.7412	+	0.0167201	268236	1	5	3744	264486
chr6_98267485_98267561	95th	TCCT	19	ncRNA_intronic	RP11-436D23.1	0	311084	-2.033	0.04203	0.776559	-		-0.757131	0.46901	-	0.0643265	42867	2	143	2801	39921	-1.02624	0.358352	-	0.147024	268217	0	143	3743	264331
chr7_34047788_34047816	95th	TTCC	7	intronic	BMPER	0	310161	-2	0.04545	0.776559	-		-0.115379	0.891028	-	0.495292	42809	36	571	2763	39439	-0.291767	0.746943	-	0.0598618	267352	31	3033	3699	260589
chr7_35442_35475	95th	TGC	11	ncRNA_exonic	RP11-482G13.1	0	310259	-2.016	0.04382	0.776559	-		0.147644	1.1591	+	0.19194	42772	103	1085	2691	38893	-0.285336	0.751762	-	0.00708565	267487	84	8069	3647	255687
chr9_127577710_127577726	95th	TTTG	4	intronic	FAM129B	0	311139	2.003	0.04522	0.776559	+		-0.109195	0.896556	-	0.659062	42882	16	524	2787	39555	2.8891	17.9771	+	0.0196426	268257	1	6	3744	264506
chr17_5224442_5224474	99th	TTTG	8	ncRNA_intronic	RP11-333E1.1	0	311133	1.883	0.05964	0.778776	+		-1.05737	0.347368	-	0.736278	42881	0	2	2803	40076	1.45926	4.30277	+	0.0305351	268252	3	59	3742	264448
chr17_73799957_73799995	99th	AAAT	9	ncRNA_intronic	LINC00469;LINC02092	0	42690	1.884	0.05954	0.778776	+		2.52075	12.4379	+	0.0595388	42690	2	13	2788	39887
chr1_198880495_198880535	99th	ATTT	10	ncRNA_intronic	MIR181A1HG	0	311130	1.883	0.05975	0.778776	+		0.629827	1.87729	+	0.631917	42881	1	10	2802	40068	2.40195	11.0447	+	0.0663529	268249	2	42	3743	264462
chr5_1098734_1098801	99th	CCCTCTAA	8	intronic	SLC12A7	0	309239	-1.882	0.0598	0.778776	-		-0.571872	0.564468	-	0.267382	42707	2	62	2792	39851	-1.02097	0.360245	-	0.113303	266532	0	185	3722	262625
chr10_122129060_122129096	98th	ATT	12	intronic	TACC2	0	42881	1.931	0.05347	0.779012	+		0.903123	2.4673	+	0.0534675	42881	6	77	2797	40001
chr10_119151416_119151438	98th	GGGGGT	3	intronic	SFXN4	0	42653	1.925	0.05417	0.779015	+		0.986775	2.68257	+	0.0541677	42653	5	63	2781	39804
chr16_56911307_56911339	98th	TTTG	8	intronic	SLC12A3	0	311139	1.927	0.05399	0.779015	+		-1.0955	0.334372	-	0.633155	42882	0	3	2803	40076	1.55109	4.71661	+	0.0234493	268257	3	54	3742	264458
chr22_43494694_43494731	98th	GTG	12	intronic	MPPED1	0	311136	-1.924	0.05434	0.779015	-		-0.0567568	0.944824	-	0.759479	42879	31	477	2772	39599	-0.410398	0.663386	-	0.0512012	268257	14	1659	3731	262853
chr9_131531182_131531247	98th	CCGCGC	10	UTR5	UCK1	0	310911	-1.929	0.0537	0.779015	-		-0.397026	0.672317	-	0.257348	42822	6	131	2791	39894	-0.555259	0.573924	-	0.104182	268089	4	639	3739	263707
chr2_217809073_217809108	99.5th	ATGG	8	intronic	TNS1	0	42868	1.665	0.09593	0.779627	+		1.55453	4.73286	+	0.095929	42868	3	28	2800	40037
chr6_24126152_24126173	95th	CGG	7	UTR5	NRSN1	0	268219	-1.99	0.04656	0.77995	-											-0.261141	0.770172	-	0.046565	268219	55	4975	3689	259500
chr4_165008679_165008699	95th	ATTT	5	upstream	RP11-366M4.13	720	310760	1.989	0.04673	0.780461	+		0.125499	1.13371	+	0.744939	42727	8	193	2788	39738	1.14666	3.14766	+	0.0442772	268033	4	107	3737	264185
chr10_21712203_21712223	98th	ATTT	5	intronic	MLLT10	0	311136	1.911	0.05598	0.781394	+		0.726839	2.06853	+	0.0735716	42881	11	146	2792	39932	2.52727	12.5193	+	0.179314	268255	1	23	3744	264487
chr17_30055322_30055382	98th	AGGA	15	intronic	EFCAB5	0	311127	1.911	0.05595	0.781394	+		0.130604	1.13952	+	0.617767	42882	18	265	2785	39814	0.474537	1.60727	+	0.0630188	268245	23	1141	3722	263359
chr1_7520200_7520263	98th	CCT	21	intronic	CAMTA1	0	311134	1.914	0.0556	0.781394	+		0.0434548	1.04441	+	0.812876	42882	35	473	2768	39606	0.281267	1.32481	+	0.0491983	268252	55	3108	3690	261399
chr13_45349336_45349398	99.5th	TTTC	15	ncRNA_intronic	TPT1-AS1	0	311017	-1.662	0.09652	0.781875	-		-0.221036	0.801688	-	0.563661	42870	6	107	2797	39960	-0.503287	0.60454	-	0.118989	268147	5	687	3739	263716
chr19_45496962_45496995	99.8th	GCC	11	UTR5	RTN2	0	311137	-1.29	0.197	0.78229	-		0.210774	1.23463	+	0.793866	42882	2	27	2801	40052	-1.02028	0.360494	-	0.135192	268255	0	168	3745	264342
chr11_119206289_119206322	99.95th	CGG	11	UTR5	CBL	0	311135	0.889	0.3742	0.782404	+		-0.53352	0.586537	-	0.507862	42881	1	24	2802	40054	1.00058	2.71986	+	0.221802	268254	4	118	3741	264391
chr6_68629895_68629924	95th	ATAA	7	downstream	RP3-525N10.2	38	298942	1.984	0.04724	0.782475	+		-0.271411	0.762303	-	0.670959	41024	2	47	2670	38305	0.997291	2.71093	+	0.0211349	257918	7	197	3613	254101
chr11_70903391_70903456	99.9th	AAATA	13	intronic	SHANK2	0	311137	-1.017	0.3091	0.782563	-		-0.698266	0.497447	-	0.369563	42880	1	34	2802	40043	-0.407992	0.664984	-	0.461287	268257	2	250	3743	264262
chr3_56789020_56789068	99.8th	TGC	16	intronic	ARHGEF3	0	311139	1.287	0.1979	0.783027	+		-0.0511819	0.950106	-	0.9204	42882	4	57	2799	40022	0.653347	1.92196	+	0.153722	268257	8	322	3737	264190
chr10_69496320_69496371	99th	AAT	17	intronic	TSPAN15	0	311129	-1.875	0.06079	0.784371	-		-0.886809	0.411968	-	0.078529	42881	1	50	2802	40028	-0.608801	0.544003	-	0.188185	268248	2	325	3743	264178
chr11_68836850_68836886	99th	GGAA	9	intronic	CPT1A	0	311139	1.869	0.06156	0.784371	+		-0.20578	0.814012	-	0.700426	42882	3	102	2800	39977	2.54868	12.7902	+	0.0302218	268257	1	11	3744	264501
chr1_88477742_88477798	99th	TTTC	14	downstream	RN7SL583P	30	311134	1.869	0.06165	0.784371	+		0.461117	1.58584	+	0.406408	42882	5	64	2798	40015	0.751836	2.12089	+	0.0928218	268252	9	313	3736	264194
chr21_44407134_44407154	99th	CCTC	5	intronic	TRPM2	0	310211	1.874	0.06098	0.784371	+		0.215272	1.2402	+	0.382008	42780	22	262	2772	39724	0.353956	1.42469	+	0.0952489	267431	31	1610	3696	262094
chr13_98403997_98404068	99.5th	CCA	23	UTR3	FARP1	0	310318	-1.645	0.09998	0.785031	-		-0.553038	0.5752	-	0.28848	42771	2	61	2794	39914	-0.728036	0.482856	-	0.177927	267547	1	250	3730	263566
chr14_73822002_73822027	99.5th	CCTT	6	downstream	RP5-1021I20.2	532	42878	1.641	0.1009	0.785031	+		1.24402	3.46953	+	0.100868	42878	4	45	2798	40031
chr16_88053418_88053433	99.5th	ACC	5	intronic	BANP	0	309875	1.648	0.09931	0.785031	+		1.1193	3.06271	+	0.451482	42778	1	6	2798	39973	1.72751	5.62663	+	0.140494	267097	2	51	3728	263316
chr18_31943293_31943331	99.5th	GCGGGG	6	ncRNA_exonic	RP11-326K13.4	0	311077	1.654	0.09807	0.785031	+		1.48209	4.40214	+	0.0105492	42877	5	14	2797	40061	0.549682	1.7327	+	0.447789	268200	3	131	3742	264324
chr1_113850200_113850272	99.5th	GAAG	18	intronic	PTPN22	0	310962	1.651	0.09869	0.785031	+		-0.131335	0.876924	-	0.850658	42878	2	34	2801	40041	1.24888	3.48644	+	0.0637808	268084	5	156	3738	264185
chr20_63216113_63216152	99.5th	CGG	13	UTR5	YTHDF1	0	311119	-1.644	0.1001	0.785031	-		-0.374454	0.687665	-	0.251253	42881	7	138	2796	39940	-0.606795	0.545095	-	0.189435	268238	2	350	3742	264144
chr5_78984875_78984931	99.5th	GCG	18	intronic	ARSB	0	310021	-1.645	0.09994	0.785031	-		-0.0877836	0.915959	-	0.833047	42242	6	71	2779	39386	-0.568446	0.566405	-	0.0917128	267779	4	647	3735	263393
chr11_21569455_21569492	98th	ATG	12	intronic	NELL1	0	311139	1.898	0.05773	0.78566	+		0.636026	1.88896	+	0.0219048	42882	17	219	2786	39860	0.901604	2.46355	+	0.25957	268257	3	123	3742	264389
chr16_61852852_61852892	98th	CCTT	10	intronic	CDH8	0	310404	-1.897	0.05789	0.78566	-		-0.238278	0.787984	-	0.164071	42628	31	463	2758	39376	-0.229102	0.795247	-	0.137097	267776	34	3099	3704	260939
chr12_12249671_12249731	98th	GAAG	15	intronic	LRP6	0	311135	-1.892	0.05852	0.786351	-		-1.36663	0.254965	-	0.0391976	42882	1	83	2802	39996	-0.503283	0.604543	-	0.225162	268253	4	409	3741	264099
chr12_89476697_89476762	99.9th	ATAG	16	intronic	POC1B	0	311083	-1.008	0.3136	0.787704	-		-4.88915e-05	0.999951	-	0.999955	42870	2	14	2801	40053	-1.01855	0.361118	-	0.277829	268213	0	88	3744	264381
chr17_42401656_42401734	99.5th	AAAG	19	downstream	PTRF	718	310915	1.635	0.102	0.787895	+		0.99094	2.69377	+	0.126903	42868	5	41	2798	40024	0.677074	1.96811	+	0.249886	268047	5	189	3740	264113
chr10_59882598_59882637	99.8th	GGAGAAGGAAAGCCGAG	2	intronic	CCDC6	0	311117	1.278	0.2013	0.789742	+		-0.217828	0.804264	-	0.816806	42880	1	16	2801	40062	1.05914	2.88389	+	0.141862	268237	4	135	3741	264357
chr9_74888393_74888445	99.8th	TCTT	13	upstream	TRPM6	299	311108	1.275	0.2023	0.789742	+		-0.184524	0.8315	-	0.785174	42871	2	40	2800	40029	0.924603	2.52087	+	0.138282	268237	5	197	3739	264296
chr18_25352313_25352337	99th	CCG	8	upstream	ZNF521	158	311067	1.862	0.0626	0.790574	+		0.116597	1.12367	+	0.737025	42869	10	168	2792	39899	1.00616	2.73508	+	0.0613366	268198	7	277	3736	264178
chr3_46883148_46883176	99th	AAAG	7	intronic	PTH1R	0	311136	-1.858	0.06312	0.790574	-		-0.778518	0.459086	-	0.0190783	42882	7	203	2796	39876	-0.195197	0.822673	-	0.287248	268254	25	2154	3720	262355
chr7_157138796_157138930	99th	CGCGCACGTCTGCAGGGC	7	UTR5	UBE3C	0	311138	1.859	0.06296	0.790574	+		0.222115	1.24871	+	0.390662	42882	20	235	2783	39844	0.312616	1.367	+	0.0970376	268256	38	2006	3707	262505
chr1_115761402_115761530	95th	AAG	42	intronic	CASQ2	0	306014	1.968	0.04912	0.790835	+		0.129189	1.13791	+	0.868379	42112	2	27	2757	39326	0.600709	1.82341	+	0.0401162	263902	14	555	3669	259664
chr1_197536125_197536202	95th	GAGAT	15	intronic	DENND1B	0	304851	1.966	0.04926	0.790835	+		0.25921	1.29591	+	0.424151	42289	13	124	2736	39416	0.496592	1.64311	+	0.0721672	262562	20	936	3658	257948
chr16_28863893_28863918	95th	GCC	8	UTR5	SH2B1	0	311139	1.962	0.04971	0.791383	+		0.101751	1.10711	+	0.818378	42882	6	145	2797	39934	2.33475	10.3269	+	0.0432086	268257	1	13	3744	264499
chr10_11107855_11107919	99.5th	TCCCTTCTCCCATCTCC	3	intronic	CELF2	0	310078	1.632	0.1028	0.791623	+		0.266358	1.3052	+	0.694919	42811	3	27	2795	39986	1.45147	4.26939	+	0.109491	267267	3	96	3727	263441
chr12_116277800_116277818	99th	CGG	6	upstream	MED13L	462	308421	1.848	0.06467	0.791641	+		1.22421	3.40148	+	0.045063	42527	4	18	2756	39749	1.27671	3.58483	+	0.234702	265894	2	56	3712	262124
chr6_165662310_165662367	99th	CCG	19	UTR5	PDE10A	0	42864	1.846	0.06483	0.791641	+		1.46221	4.31549	+	0.0648336	42864	4	48	2798	40014
chr7_151341711_151341766	99.8th	GCG	18	UTR5	NUB1	0	311125	1.268	0.2049	0.793535	+		-1.08633	0.337453	-	0.398457	42882	0	11	2803	40068	1.58647	4.88647	+	0.0886094	268243	3	93	3742	264405
chr10_104215136_104215178	99th	AAAT	10	intronic	CFAP43	0	311131	1.84	0.06583	0.797424	+		-0.374391	0.687708	-	0.662676	42882	1	19	2802	40060	1.01212	2.75143	+	0.0311186	268249	6	174	3738	264331
chr12_99984762_99984782	99th	CGG	6	upstream	ANKS1B	491	311137	-1.839	0.06586	0.797424	-		0.0468774	1.04799	+	0.861855	42882	16	189	2787	39890	-0.401188	0.669524	-	0.0403125	268255	23	2368	3722	262142
chr17_57979243_57979282	98th	TGC	13	exonic	VEZF1	0	311138	1.876	0.06066	0.797862	+		0.315638	1.37113	+	0.290516	42882	16	170	2787	39909	0.37864	1.4603	+	0.1101	268256	25	1315	3720	263196
chr1_55074635_55074693	98th	AAAT	14	intronic	USP24	0	310918	1.88	0.06013	0.797862	+		-0.0969474	0.907604	-	0.576453	42872	35	428	2768	39641	0.312454	1.36678	+	0.0245759	268046	59	3073	3682	261232
chr13_74245293_74245341	95th	TATC	12	ncRNA_intronic	LINC00402	0	311130	-1.956	0.0505	0.798157	-		-0.153764	0.857474	-	0.321886	42882	41	558	2762	39521	-0.203172	0.816138	-	0.0872328	268248	60	5161	3685	259342
chr10_114306260_114306377	99.8th	GCAGGAGGGGACGCGGGG	6	intronic	AFAP1L2	0	310942	1.262	0.2069	0.798459	+		0.831956	2.29781	+	0.371524	42860	3	15	2798	40044	0.649735	1.91503	+	0.31641	268082	4	172	3738	264168
chr12_42144668_42144683	99.5th	CGC	5	UTR5	GXYLT1	0	311137	1.623	0.1046	0.799465	+		0.923284	2.51754	+	0.51433	42882	1	8	2802	40071	1.75065	5.75834	+	0.137012	268255	2	47	3743	264463
chr16_19487701_19487757	99.5th	AATA	14	ncRNA_intronic	CTA-363E6.6	0	311133	1.623	0.1046	0.799465	+		-0.564765	0.568494	-	0.436013	42882	1	35	2802	40044	1.17794	3.24768	+	0.0394466	268251	4	104	3741	264402
chr18_62715589_62715651	99.5th	CCG	20	UTR5	PHLPP1	0	42878	1.621	0.1051	0.799465	+		2.00575	7.43167	+	0.105101	42878	2	17	2801	40058
chr14_99605369_99605395	98th	CGGGG	5	ncRNA_intronic	RP11-543C4.1	0	310650	1.865	0.0622	0.799672	+		2.37286	10.728	+	0.00338844	42813	3	5	2794	40011	0.797597	2.2202	+	0.402639	267837	2	81	3738	264016
chr1_25589304_25589328	98th	AAAG	6	ncRNA_intronic	RP11-70P17.1	0	310957	-1.865	0.06216	0.799672	-		-0.221125	0.801616	-	0.265979	42744	23	389	2777	39555	-0.379498	0.684205	-	0.117763	268213	11	1267	3732	263203
chr9_138203494_138203564	98th	GAAGGAGGAGGAGTCGGGGA	3	upstream	RP11-885N19.6	169	311129	1.868	0.06174	0.799672	+		-0.294819	0.744666	-	0.461502	42882	5	106	2798	39973	0.658768	1.93241	+	0.0210882	268247	15	587	3730	263915
chr10_96586880_96586922	99.8th	CCG	14	UTR5	TM9SF3	0	311124	-1.249	0.2117	0.80008	-		-0.64019	0.527192	-	0.261946	42880	2	33	2801	40044	-0.406489	0.665984	-	0.369922	268244	3	357	3742	264142
chr5_1038313_1038358	99.8th	CAC	15	exonic	NKD2	0	311138	1.255	0.2095	0.80008	+		0.507717	1.66149	+	0.426926	42882	4	35	2799	40044	0.413633	1.5123	+	0.301254	268256	9	439	3736	264072
chr7_47902014_47902074	99.8th	AAAAG	12	intronic	PKD1L1	0	311121	1.252	0.2106	0.80008	+		1.21243	3.36164	+	0.0188856	42879	6	22	2797	40054	0.341051	1.40642	+	0.682075	268242	2	90	3742	264408
chr9_137034269_137034413	99.8th	TGGAGGGAGGGGGGCT	9	ncRNA_intronic	C9orf139	0	311062	1.253	0.2101	0.80008	+		1.75004	5.75483	+	0.0448983	42872	2	7	2801	40062	0.724165	2.06301	+	0.583872	268190	1	37	3744	264408
chr12_1594156_1594183	99.8th	GCC	9	UTR5	FBXL14	0	311126	1.229	0.219	0.802272	+		0.637673	1.89207	+	0.401519	42882	3	28	2800	40051	0.497561	1.6447	+	0.322914	268244	6	300	3739	264199
chr17_81346221_81346254	99.8th	CCCG	8	upstream	RP11-1055B8.9	255	310945	1.228	0.2196	0.802272	+		-1.09587	0.334249	-	0.406378	42847	0	10	2801	40036	1.53891	4.65951	+	0.0981228	268098	3	68	3735	264292
chr20_24627126_24627186	99.8th	GAGAGC	10	intronic	SYNDIG1	0	311033	-1.239	0.2152	0.802272	-		-1.09857	0.333347	-	0.0684526	42875	0	44	2803	40028	-0.336728	0.714103	-	0.544416	268158	3	232	3742	264181
chr22_23231506_23231551	99.8th	ATAAA	9	intronic	BCR	0	311132	-1.24	0.215	0.802272	-		-1.09457	0.334683	-	0.351906	42882	0	11	2803	40068	-0.500467	0.606247	-	0.3354	268250	2	264	3743	264241
chr2_217706526_217706672	99.8th	AGGGGAAGGGGAGGAGGA	8	intronic	DIRC3	0	311064	1.232	0.2178	0.802272	+		2.24337	9.42504	+	0.222432	42869	1	3	2801	40064	0.801048	2.22787	+	0.40129	268195	2	82	3743	264368
chr3_51233316_51233361	99.8th	TCTA	11	intronic	DOCK3	0	311126	1.233	0.2175	0.802272	+		2.12466	8.37005	+	0.236349	42881	1	3	2802	40075	0.820116	2.27076	+	0.392669	268245	2	80	3743	264420
chr4_40432687_40432728	99.8th	GCG	13	exonic	RBM47	0	309590	1.241	0.2146	0.802272	+		1.66773	5.30012	+	0.0592161	41337	2	5	2758	38572	0.801522	2.22893	+	0.553364	268253	1	34	3744	264474
chr8_104588964_104588999	99.8th	CGC	11	UTR5	LRP12	0	311124	-1.229	0.2189	0.802272	-		-0.440826	0.643505	-	0.351196	42882	3	66	2800	40013	-0.382445	0.682191	-	0.341495	268242	4	458	3741	264039
chr3_192311927_192311978	98th	TCTA	12	intronic	FGF12	0	311127	1.859	0.06305	0.804445	+		0.479925	1.61595	+	0.0265412	42880	28	212	2775	39865	0.185394	1.20369	+	0.264821	268247	44	2700	3701	261802
chr7_129846346_129846388	98th	AAT	14	intronic	UBE2H	0	311129	1.86	0.0629	0.804445	+		0.324781	1.38373	+	0.185374	42882	24	216	2779	39863	0.280971	1.32442	+	0.140607	268247	36	2035	3709	262467
chr17_48361066_48361125	98th	TACTA	11	intronic	SKAP1	0	310986	1.856	0.06347	0.805086	+		0.418066	1.51902	+	0.310278	42878	9	77	2794	39998	0.476068	1.60973	+	0.111152	268108	17	799	3724	263568
chr17_50761033_50761053	98th	TTAT	5	downstream	LINC00483	121	311136	1.856	0.06352	0.805086	+		0.516407	1.67599	+	0.231666	42881	9	56	2794	40022	0.956011	2.6013	+	0.128482	268255	5	175	3740	264335
chr11_10504115_10504159	99.5th	ATCT	11	intronic	AMPD3	0	311139	1.614	0.1065	0.806717	+		0.917612	2.50331	+	0.039463	42882	7	50	2796	40029	1.43102	4.18296	+	0.360274	268257	1	41	3744	264471
chr10_88679260_88679302	99th	TAT	14	downstream	LIPF	446	42882	1.814	0.06975	0.806834	+		1.75033	5.7565	+	0.0697461	42882	3	31	2800	40048
chr13_98989316_98989385	99th	ATG	23	intronic	DOCK9	0	310420	-1.812	0.07	0.806834	-		-1.0614	0.345971	-	0.0207362	42718	3	123	2788	39804	-0.515584	0.597152	-	0.304281	267702	2	325	3736	263639
chr15_72474866_72474896	99th	CGG	10	exonic	ARIH1	0	311138	1.813	0.06989	0.806834	+		-1.11341	0.328437	-	0.226562	42882	0	18	2803	40061	1.44764	4.25307	+	0.0148665	268256	4	74	3741	264437
chr15_84629210_84629252	99th	AAAT	10	ncRNA_intronic	RP11-182J1.18	0	311104	1.812	0.06996	0.806834	+		-0.503615	0.604342	-	0.511175	42882	1	29	2802	40050	1.03368	2.81139	+	0.026804	268222	6	163	3739	264314
chr15_90349838_90349870	99th	AAAT	8	downstream	GABARAPL3	401	311139	-1.818	0.06905	0.806834	-		-0.40489	0.66705	-	0.401407	42882	3	76	2800	40003	-1.02247	0.359705	-	0.10469	268257	0	177	3745	264335
chr19_3371486_3371519	99th	GAAT	8	ncRNA_exonic	AC005514.2	0	311139	1.812	0.06992	0.806834	+		0.691206	1.99612	+	0.29829	42882	4	54	2799	40025	3.1264	22.7918	+	0.124519	268257	1	18	3744	264494
chr19_53344609_53344644	99th	TTTAT	7	intronic	ZNF845	0	310967	1.817	0.06923	0.806834	+		0.94391	2.57001	+	0.0521651	42763	6	53	2789	39915	1.25901	3.52193	+	0.237572	268204	2	82	3742	264378
chr1_174530790_174530838	99th	ATAC	12	intronic	RABGAP1L	0	311132	1.809	0.07041	0.806834	+		0.0555099	1.05708	+	0.900014	42880	6	61	2797	40016	0.564052	1.75778	+	0.0576567	268252	18	825	3727	263682
chr1_200739620_200739643	99th	CGG	7	UTR5	CAMSAP2	0	310981	1.814	0.06965	0.806834	+		0.466684	1.5947	+	0.450293	42881	4	71	2799	40007	3.52246	33.8676	+	0.0985349	268100	1	16	3744	264339
chr2_181275791_181275857	99th	CTAACC	11	ncRNA_intronic	LINC01934	0	311096	1.804	0.07119	0.806834	+		0.125477	1.13369	+	0.748831	42882	8	100	2795	39979	0.487278	1.62788	+	0.0695088	268214	21	1050	3723	263420
chr2_65030466_65030498	99th	TAAA	8	upstream	AC007386.4	249	311137	1.802	0.07153	0.806834	+		0.613865	1.84756	+	0.410525	42882	3	49	2800	40030	3.38221	29.4358	+	0.10702	268255	1	17	3744	264493
chr4_57172491_57172527	99th	CTCTCC	6	ncRNA_intronic	IGFBP7-AS1	0	308622	-1.81	0.07029	0.806834	-		-0.160784	0.851476	-	0.820412	42569	2	29	2779	39759	-1.02435	0.35903	-	0.0630769	266053	0	243	3709	262101
chr8_127812216_127812288	99th	AGGA	18	ncRNA_intronic	PVT1	0	309476	-1.802	0.0716	0.806834	-		-0.487619	0.614087	-	0.384719	42609	2	41	2786	39780	-1.01776	0.361404	-	0.111203	266867	0	189	3717	262961
chr10_869900_869950	99th	AAT	16	intronic	LARP4B	0	311117	1.797	0.07231	0.807287	+		1.06295	2.8949	+	0.306332	42881	2	14	2801	40064	1.11576	3.05189	+	0.126889	268236	4	131	3741	264360
chr2_128318869_128318920	99th	CCG	17	upstream	HS6ST1	292	310808	1.795	0.07266	0.807287	+		0.0688838	1.07131	+	0.783471	42862	19	210	2784	39849	0.352791	1.42303	+	0.0682559	267946	37	1944	3704	262261
chr4_176792883_176792905	99th	CGG	7	upstream	VEGFC	156	310824	1.798	0.0721	0.807287	+		-0.366294	0.693299	-	0.664985	42871	1	29	2800	40041	1.21211	3.36057	+	0.0348393	267953	4	98	3738	264113
chr7_28611672_28611716	99th	TAAA	11	intronic	CREB5	0	311133	1.794	0.07274	0.807287	+		0.720944	2.05637	+	0.0481149	42881	10	91	2793	39987	0.53987	1.71578	+	0.253297	268252	7	310	3738	264197
chr10_21516875_21516917	99.5th	GCC	14	exonic	SKIDA1	0	309887	1.6	0.1095	0.808749	+		1.13486	3.11074	+	0.126571	42734	4	33	2791	39906	1.89967	6.68369	+	0.265828	267153	1	27	3727	263398
chr10_6580256_6580329	99.5th	GCGGGGCTG	8	UTR5	PRKCQ	0	311049	-1.586	0.1127	0.808749	-		-0.507138	0.602217	-	0.395976	42869	2	32	2799	40036	-0.615938	0.540134	-	0.170997	268180	2	370	3742	264066
chr11_117582992_117583020	99.5th	TAT	9	intronic	DSCAML1	0	311136	1.587	0.1125	0.808749	+		-0.346105	0.707438	-	0.374108	42882	5	104	2798	39975	0.628615	1.87501	+	0.0389493	268254	13	535	3732	263974
chr11_36309628_36309668	99.5th	GGT	13	intronic	PRR5L	0	311068	1.588	0.1124	0.808749	+		0.303672	1.35482	+	0.797316	42880	1	9	2802	40068	1.20331	3.33112	+	0.108005	268188	4	104	3741	264339
chr11_60924501_60924525	99.5th	GGC	8	ncRNA_intronic	RP11-881M11.4	0	311139	1.58	0.1141	0.808749	+		4.35163	77.6049	+	0.0615418	42882	1	3	2802	40076	0.945217	2.57337	+	0.340092	268257	2	80	3743	264432
chr13_112657745_112657777	99.5th	TGGGGCCTCCTTCCTGG	1	ncRNA_intronic	ATP11AUN	0	310399	1.594	0.1109	0.808749	+		0.258937	1.29555	+	0.559444	42796	7	69	2794	39926	0.534144	1.70599	+	0.137976	267603	12	589	3726	263276
chr16_89907440_89907539	99.5th	CTCCCACCTCCCAG	7	ncRNA_intronic	RP11-566K11.7	0	310689	1.608	0.1079	0.808749	+		-1.08629	0.337466	-	0.342016	42854	0	15	2797	40042	1.21536	3.37151	+	0.0346992	267835	4	98	3738	263995
chr19_20799035_20799068	99.5th	TTTC	8	exonic	ZNF66	0	311029	1.587	0.1125	0.808749	+		1.53757	4.65327	+	0.18004	42870	2	15	2800	40053	2.05866	7.83546	+	0.240674	268159	1	24	3743	264391
chr20_63895194_63895215	99.5th	CCG	7	UTR5	DNAJC5	0	311134	1.583	0.1134	0.808749	+		-0.163424	0.849231	-	0.680594	42881	6	95	2797	39983	0.750463	2.11798	+	0.0615673	268253	11	472	3734	264036
chr2_129877752_129877842	99.5th	GGGGCGGGCGCGCGTGTGGG	4	upstream	AC079776.1	199	310982	-1.603	0.109	0.808749	-		-0.529747	0.588754	-	0.236613	42864	3	89	2798	39974	-0.515136	0.597419	-	0.210271	268118	3	437	3741	263937
chr2_230782980_230783009	99.5th	TTTTTG	4	intronic	CAB39	0	42882	1.595	0.1106	0.808749	+		1.95894	7.09181	+	0.110603	42882	2	15	2801	40064
chr2_231037816_231037862	99.5th	GGC	15	exonic	C2orf72	0	310761	1.588	0.1123	0.808749	+		1.16208	3.19658	+	0.0545368	42846	4	21	2794	40027	1.49454	4.45729	+	0.346475	267915	1	28	3744	264142
chr2_49127751_49127828	99.5th	TTC	25	ncRNA_intronic	RP11-460M2.1	0	311073	1.595	0.1107	0.808749	+		0.443097	1.55752	+	0.531677	42880	3	50	2800	40027	1.28713	3.62238	+	0.142185	268193	3	94	3740	264356
chr6_22218483_22218520	99.5th	GAGG	9	ncRNA_intronic	CASC15	0	310135	-1.584	0.1132	0.808749	-		-0.434054	0.647877	-	0.449867	42755	2	54	2788	39911	-0.75353	0.470702	-	0.160364	267380	1	253	3734	263392
chr8_91040380_91040455	99.5th	CAC	25	intronic	TMEM55A	0	310873	-1.605	0.1084	0.808749	-		-0.592146	0.553139	-	0.1509	42849	3	93	2799	39954	-1.01987	0.360642	-	0.248268	268024	0	92	3742	264190
chr9_15882979_15882995	99.5th	GCCT	4	intronic	CCDC171	0	311139	1.587	0.1126	0.808749	+		0.976005	2.65383	+	0.132538	42882	5	30	2798	40049	0.447313	1.5641	+	0.268125	268257	9	455	3736	264057
chr16_70438992_70439007	98th	CCG	5	UTR5	ST3GAL2	0	309963	1.846	0.06488	0.808968	+		-0.0183357	0.981831	-	0.929037	42706	26	325	2764	39591	0.329813	1.39071	+	0.0429982	267257	43	2246	3692	261276
chr11_34325950_34326015	99.5th	AAAAT	13	intronic	ABTB2	0	311084	1.572	0.1159	0.809659	+		0.623085	1.86467	+	0.637604	42837	1	7	2802	40027	1.78127	5.93739	+	0.132326	268247	2	52	3743	264450
chr22_46772581_46772616	99.5th	ACATATACATATATACAC	1	intronic	TBC1D22A	0	307616	1.571	0.1162	0.809659	+		0.537207	1.71122	+	0.396139	42591	4	64	2776	39747	1.52584	4.59901	+	0.176267	265025	2	56	3693	261274
chr2_30800116_30800188	99.5th	AAAG	18	intronic	CAPN13	0	309869	1.577	0.1148	0.809659	+		-1.10949	0.329727	-	0.569229	42727	0	3	2792	39932	1.55589	4.7393	+	0.0541265	267142	2	40	3728	263372
chr5_177554489_177554531	99.9th	CGC	14	UTR5	FAM193B	0	311111	0.982	0.326	0.810359	+		0.18458	1.20271	+	0.816671	42876	2	29	2801	40044	0.539831	1.71572	+	0.33451	268235	5	225	3740	264265
chr14_49767562_49767591	99th	CGG	9	upstream	KLHDC2	17	309476	1.791	0.07326	0.810956	+		-0.347091	0.706741	-	0.501126	42818	3	76	2796	39943	1.49176	4.44491	+	0.0278593	266658	3	55	3714	262886
chr11_123457117_123457137	98th	AAAG	5	intronic	GRAMD1B	0	311138	-1.829	0.06739	0.811498	-		-0.286518	0.750874	-	0.372382	42882	8	170	2795	39909	-0.40734	0.665418	-	0.106702	268256	10	1085	3735	263426
chr15_48567998_48568085	98th	AAGA	21	intronic	FBN1	0	309212	-1.828	0.06752	0.811498	-		-0.657786	0.517997	-	0.174041	42624	2	55	2782	39785	-0.630955	0.532083	-	0.154054	266588	2	365	3722	262499
chr20_62816994_62817035	98th	CCGC	10	upstream	COL9A3	27	310989	1.834	0.06662	0.811498	+		0.0828917	1.08642	+	0.894953	42868	3	34	2800	40031	0.777797	2.17667	+	0.054523	268121	11	454	3734	263922
chr7_69285233_69285277	98th	GATA	11	ncRNA_intronic	RP11-3P22.2	0	311121	1.827	0.06765	0.811498	+		-0.0287976	0.971613	-	0.89941	42882	21	288	2782	39791	0.317763	1.37405	+	0.0435402	268239	46	2354	3698	262141
chr14_101947505_101947533	99th	TAAA	7	upstream	RP11-1017G21.5	814	311139	-1.789	0.07358	0.812732	-		-0.652309	0.520842	-	0.0909222	42882	3	138	2800	39941	-0.515217	0.597371	-	0.210941	268257	3	448	3742	264064
chr12_85959023_85959088	99.5th	ATACA	13	ncRNA_exonic	RP11-18J9.3	0	311129	1.558	0.1193	0.814087	+		-0.225704	0.797954	-	0.807046	42879	1	20	2802	40056	1.70556	5.50447	+	0.0758473	268250	3	55	3742	264450
chr18_6909248_6909308	99.5th	TCTTT	12	intronic	ARHGAP28	0	310871	-1.558	0.1192	0.814087	-		-0.508872	0.601173	-	0.109253	42852	6	163	2796	39887	-0.271722	0.762066	-	0.299453	268019	11	1058	3730	263220
chr19_16464729_16464771	99.5th	ACACTA	7	intronic	EPS15L1	0	311139	1.564	0.1177	0.814087	+		-1.07084	0.342721	-	0.521596	42882	0	7	2803	40072	2.61728	13.6984	+	0.0522649	268257	2	41	3743	264471
chr1_112638897_112638968	99.5th	ATAGAT	11	intronic	CAPZA1	0	310341	1.553	0.1203	0.814087	+		0.0900233	1.0942	+	0.907504	42801	2	23	2799	39977	1.9976	7.37134	+	0.103839	267540	2	51	3733	263754
chr1_59490995_59491041	99.5th	TTCCT	9	intronic	FGGY	0	310917	-1.563	0.118	0.814087	-		-0.232679	0.792408	-	0.583735	42816	5	79	2792	39940	-0.520932	0.593967	-	0.143035	268101	4	555	3740	263802
chr2_17753324_17753370	99.5th	GGGGACGGCCGCCTGGGA	2	intronic	SMC6	0	311102	1.553	0.1204	0.814087	+		1.30893	3.70221	+	0.0602019	42879	5	26	2798	40050	0.583813	1.79286	+	0.356886	268223	4	181	3741	264297
chr8_119980453_119980513	99.5th	TTTTC	12	intronic	DEPTOR	0	310955	1.555	0.12	0.814087	+		0.853031	2.34675	+	0.0541552	42865	7	46	2794	40018	0.408634	1.50476	+	0.365855	268090	7	369	3736	263978
chr8_5659366_5659414	99.5th	GATA	12	downstream	RP11-281H11.1	265	311135	1.561	0.1186	0.814087	+		-0.659468	0.517126	-	0.326092	42881	1	28	2802	40050	0.72977	2.0746	+	0.0381127	268254	10	331	3735	264178
chr18_54224214_54224247	99.8th	GCC	11	exonic	MBD2	0	311110	1.212	0.2256	0.814274	+		0.105213	1.11095	+	0.867965	42881	3	34	2799	40045	0.845612	2.3294	+	0.215462	268229	4	175	3741	264309
chr19_45886056_45886132	99.8th	GCC	25	UTR5	IRF2BP1	0	311083	1.209	0.2266	0.814274	+		-0.116793	0.889769	-	0.871177	42881	2	27	2801	40051	1.16779	3.21488	+	0.171598	268202	3	103	3741	264355
chr1_205802719_205802780	99.8th	AAAAT	12	intronic	SLC41A1	0	311102	1.211	0.2259	0.814274	+		-1.18266	0.306462	-	0.10397	42874	0	24	2803	40047	2.64402	14.0697	+	0.0506606	268228	2	49	3743	264434
chr20_34845112_34845154	99.8th	CAC	14	UTR3	GGT7	0	311012	-1.214	0.2246	0.814274	-		-0.703221	0.494988	-	0.256481	42862	1	48	2801	40012	-0.39887	0.671078	-	0.392974	268150	3	322	3739	264086
chr13_59756409_59756493	99.5th	AAGG	21	intronic	DIAPH3	0	310728	1.516	0.1294	0.817349	+		-1.0645	0.3449	-	0.459064	42832	0	10	2800	40022	1.56122	4.76463	+	0.0536958	267896	2	39	3739	264116
chr17_80598882_80598926	99.5th	TCTA	11	intronic	RPTOR	0	311139	-1.546	0.122	0.817349	-		-0.179661	0.835553	-	0.790675	42882	2	38	2801	40041	-1.01959	0.360743	-	0.118945	268257	0	181	3745	264331
chr1_167540386_167540422	99.5th	AGC	12	downstream	CREG1	591	311138	-1.542	0.1232	0.817349	-		0.0253482	1.02567	+	0.957887	42882	5	64	2798	40015	-0.796145	0.451064	-	0.0926787	268256	1	355	3744	264156
chr1_21653543_21653616	99.5th	CTTC	18	intronic	RAP1GAP	0	310902	1.523	0.1277	0.817349	+		1.02918	2.79877	+	0.156379	42816	4	36	2799	39977	1.10745	3.02663	+	0.282901	268086	2	70	3741	264273
chr1_39876528_39876559	99.5th	TATC	7	intronic	TRIT1	0	311112	1.528	0.1265	0.817349	+		0.807447	2.24218	+	0.00893018	42879	15	81	2788	39995	0.158753	1.17205	+	0.548417	268233	17	1047	3728	263441
chr1_40464304_40464351	99.5th	TTA	15	ncRNA_exonic	RP1-228H13.5	0	311094	1.517	0.1293	0.817349	+		1.35651	3.88262	+	0.224154	42882	2	7	2801	40072	0.923638	2.51844	+	0.251212	268212	3	116	3742	264351
chr22_36679979_36680019	99.5th	CAC	13	intronic	CACNG2	0	311123	1.535	0.1248	0.817349	+		0.158034	1.17121	+	0.612761	42882	13	163	2790	39916	0.356495	1.42831	+	0.146817	268241	23	1238	3722	263258
chr22_44284889_44284941	99.5th	CCTT	13	intronic	KIAA1644	0	311087	-1.539	0.1238	0.817349	-		-0.00705529	0.99297	-	0.985751	42877	7	95	2796	39979	-1.03265	0.356062	-	0.0988667	268210	0	187	3744	264279
chr4_181125491_181125566	99.5th	TTTAT	15	ncRNA_intronic	LINC00290	0	311063	-1.539	0.1238	0.817349	-		-0.351082	0.703926	-	0.227419	42871	9	192	2791	39879	-0.291525	0.747123	-	0.240093	268192	12	1144	3733	263303
chr4_98937706_98937734	99.5th	GAAG	7	ncRNA_intronic	RP11-571L19.7	0	311107	-1.517	0.1293	0.817349	-		-0.387451	0.678785	-	0.36132	42875	4	86	2799	39986	-0.310848	0.732825	-	0.204531	268232	12	1186	3733	263301
chr5_177096777_177096790	99.5th	TCC	4	intronic	FGFR4	0	311139	1.525	0.1273	0.817349	+		0.0969175	1.10177	+	0.79058	42882	9	101	2794	39978	0.859766	2.36261	+	0.124533	268257	6	244	3739	264268
chr1_178093760_178093825	99.5th	CCG	21	ncRNA_exonic	RASAL2-AS1	0	310768	-1.515	0.1298	0.817631	-		-0.31927	0.726679	-	0.381351	42847	6	104	2795	39942	-0.369033	0.691403	-	0.200094	267921	8	857	3731	263325
chr10_114500707_114500794	98th	GAAGG	17	intronic	ABLIM1	0	309533	1.818	0.069	0.818147	+		-0.105044	0.900285	-	0.88551	42432	2	23	2775	39632	2.3125	10.0996	+	0.0439157	267101	1	12	3733	263355
chr2_172532628_172532682	98th	AAAT	13	ncRNA_intronic	AC093818.1	0	311097	1.817	0.0692	0.818147	+		1.53618	4.64681	+	0.343554	42879	1	5	2802	40071	1.01111	2.74865	+	0.114498	268218	5	169	3740	264304
chr10_73279523_73279571	99th	AATA	12	intronic	CFAP70	0	311132	1.773	0.07615	0.819417	+		-0.0294731	0.970957	-	0.961045	42882	3	36	2800	40043	1.16562	3.20791	+	0.0536686	268250	6	180	3738	264326
chr14_91235436_91235484	99th	ATAA	12	intronic	GPR68	0	311137	1.78	0.07507	0.819417	+		1.21078	3.3561	+	0.425845	42882	1	6	2802	40073	1.99977	7.38736	+	0.109895	268255	2	29	3743	264481
chr15_97336388_97336448	99th	TCTT	15	ncRNA_intronic	CTD-2147F2.1	0	310652	-1.771	0.07659	0.819417	-		-0.977791	0.376141	-	0.00867082	42836	5	225	2798	39808	-0.209219	0.811218	-	0.391185	267816	14	1208	3723	262871
chr1_72077626_72077666	99th	AATA	10	intronic	NEGR1	0	311136	1.773	0.07622	0.819417	+		-1.08122	0.339181	-	0.143126	42882	0	44	2803	40035	2.18868	8.92343	+	0.0125971	268254	2	22	3743	264487
chr22_25116382_25116438	99th	GTAT	14	intronic	KIAA1671	0	311126	1.772	0.07642	0.819417	+		-0.565392	0.568137	-	0.452006	42882	1	27	2802	40052	0.827026	2.28651	+	0.0271782	268244	9	291	3736	264208
chr22_47679904_47679930	99th	CATC	6	ncRNA_intronic	RP11-191L9.4	0	309597	-1.77	0.07676	0.819417	-		-0.277883	0.757385	-	0.423552	42708	7	131	2786	39784	-0.481489	0.617863	-	0.11273	266889	6	771	3718	262394
chr2_241474801_241474839	99th	AATA	9	intronic	FARP2	0	311122	1.77	0.07674	0.819417	+		-0.0850746	0.918444	-	0.802591	42882	9	124	2794	39955	0.921753	2.51369	+	0.0448415	268240	6	177	3739	264318
chr5_149936158_149936202	99th	AAGG	11	intronic	PDE6A	0	311122	-1.781	0.07491	0.819417	-		-0.0743688	0.928329	-	0.859034	42882	6	79	2797	40000	-0.383983	0.681143	-	0.0647366	268240	15	1716	3730	262779
chr15_97369068_97369083	99.9th	AGAA	3	ncRNA_intronic	CTD-2147F2.1	0	311012	0.955	0.3394	0.820217	+		-0.0488917	0.952284	-	0.961409	42870	1	21	2801	40047	0.830789	2.29513	+	0.294554	268142	3	114	3742	264283
chr22_38317496_38317512	99.9th	CCG	5	intronic	CSNK1E;RP1-5O6.7	0	311062	0.962	0.3359	0.820217	+		0.134708	1.1442	+	0.862278	42861	3	26	2798	40034	0.618281	1.85574	+	0.333575	268201	4	208	3740	264249
chr16_53389550_53389600	99th	AAAAC	10	upstream;downstream	RP11-44F14.9;RP11-44F14.8	286;465	311138	-1.768	0.07703	0.820236	-		-0.63802	0.528337	-	0.178722	42882	2	108	2801	39971	-1.01916	0.360898	-	0.17173	268256	0	143	3745	264368
chr2_79338553_79338643	99th	TTC	30	intronic	CTNNA2	0	309927	-1.766	0.07732	0.820236	-		-0.298763	0.741735	-	0.567649	42772	3	47	2794	39928	-1.02139	0.360094	-	0.0941499	267155	0	200	3732	263223
chr10_35262322_35262376	99.5th	ATTTT	10	intronic	CCNY	0	311071	1.511	0.1309	0.820411	+		1.38335	3.98824	+	0.0813879	42834	4	16	2798	40016	0.914625	2.49584	+	0.352227	268237	2	79	3743	264413
chr5_178232816_178232850	99.5th	CGCCC	6	upstream	PHYKPL	31	310630	1.51	0.1312	0.820411	+		0.924633	2.52094	+	0.0165318	42764	10	47	2786	39921	0.349629	1.41854	+	0.504213	267866	5	282	3734	263845
chr12_6936716_6936773	99.9th	CAG	19	exonic	ATN1	0	311136	0.95	0.3423	0.821005	+		0.263735	1.30178	+	0.749257	42882	2	22	2801	40057	1.38859	4.00919	+	0.370847	268254	1	30	3744	264479
chr12_126100938_126101002	99th	GGAA	16	ncRNA_intronic	RP3-446N13.1	0	311123	1.734	0.08297	0.822217	+		0.980577	2.66599	+	0.00918459	42879	10	96	2793	39980	0.783261	2.1886	+	0.409038	268244	2	88	3743	264411
chr14_29980210_29980235	99th	TTTTC	5	ncRNA_exonic	CTD-2251F13.1;RP11-269C4.2	0	42882	1.747	0.08061	0.822217	+		1.65866	5.25227	+	0.0806083	42882	3	34	2800	40045
chr14_36876896_36876938	99th	ATAG	10	intronic	SLC25A21	0	311138	-1.75	0.08017	0.822217	-		-0.32297	0.723996	-	0.600707	42882	2	53	2801	40026	-1.02226	0.359781	-	0.0939183	268256	0	196	3745	264315
chr14_74047407_74047443	99th	TTTA	9	intronic	BBOF1	0	311135	1.756	0.07903	0.822217	+		0.0295779	1.03002	+	0.961227	42880	3	61	2800	40016	4.32635	75.6676	+	0.0611984	268255	1	16	3744	264494
chr15_41973314_41973329	99th	TTG	5	ncRNA_intronic	PLA2G4E-AS1	0	311137	-1.749	0.08035	0.822217	-		-0.518702	0.595293	-	0.12875	42882	5	154	2798	39925	-0.367606	0.69239	-	0.201985	268255	8	881	3737	263629
chr15_67162946_67162988	99th	TGA	14	intronic	SMAD3	0	311133	1.755	0.07927	0.822217	+		0.172383	1.18813	+	0.51313	42882	19	181	2784	39898	0.397297	1.4878	+	0.103408	268251	24	1234	3721	263272
chr17_81809147_81809208	99th	CTGC	15	intronic	GCGR	0	309320	1.737	0.08234	0.822217	+		-0.201624	0.817402	-	0.577887	42753	7	96	2785	39865	0.509252	1.66405	+	0.0362343	266567	20	883	3699	261965
chr1_159877875_159877905	99th	AAAT	7	intronic	CFAP45	0	311136	1.737	0.08245	0.822217	+		0.522114	1.68559	+	0.681676	42881	1	9	2802	40069	2.14614	8.55178	+	0.0879529	268255	2	49	3743	264461
chr1_44553371_44553411	99th	GAAT	10	intronic	RNF220	0	311139	1.732	0.08322	0.822217	+		-0.104833	0.900475	-	0.815606	42882	5	66	2798	40013	0.655947	1.92697	+	0.0501291	268257	15	633	3730	263879
chr1_8061107_8061143	99th	AAT	12	ncRNA_intronic	RP11-431K24.1	0	311132	-1.738	0.08218	0.822217	-		-0.195074	0.822774	-	0.660797	42882	5	87	2798	39992	-0.292007	0.746763	-	0.0897884	268250	25	2539	3720	261966
chr20_13221212_13221286	99th	CCT	24	upstream	ISM1	485	309216	1.757	0.07888	0.822217	+		-0.240378	0.786331	-	0.711517	42561	2	49	2783	39727	1.16474	3.20509	+	0.0413476	266655	4	98	3717	262836
chr22_20961471_20961516	99th	AAAT	11	ncRNA_intronic	LINC01637	0	311117	1.761	0.07823	0.822217	+		-0.261036	0.770253	-	0.772926	42881	1	22	2802	40056	0.791822	2.20741	+	0.0442222	268236	8	282	3737	264209
chr22_32990457_32990494	99th	CACC	9	intronic	SYN3	0	310479	-1.737	0.08231	0.822217	-		-0.629082	0.533081	-	0.201143	42861	2	59	2801	39999	-0.614335	0.541001	-	0.173877	267618	2	347	3732	263537
chr2_197072040_197072100	99th	AGGA	15	intronic	ANKRD44	0	310935	-1.744	0.08119	0.822217	-		-0.0349076	0.965695	-	0.907808	42877	12	146	2790	39929	-0.401519	0.669303	-	0.0669807	268058	13	1549	3729	262767
chr2_210214467_210214532	99th	AAAG	16	ncRNA_intronic	AC006994.2	0	310247	-1.726	0.08434	0.822217	-		-0.297928	0.742355	-	0.300424	42798	10	152	2791	39845	-0.3572	0.699633	-	0.148511	267449	11	1182	3719	262537
chr2_233725179_233725317	99th	AGAGGC	23	intronic	UGT1A10;UGT1A4;UGT1A5;UGT1A6;UGT1A7;UGT1A8;UGT1A9	0	310014	1.736	0.08264	0.822217	+		-0.00430523	0.995704	-	0.985079	42788	21	305	2776	39686	0.427496	1.53341	+	0.0605425	267226	28	1433	3699	262066
chr3_31812718_31812846	99th	AAAG	32	intronic	OSBPL10	0	310040	1.741	0.08173	0.822217	+		0.0491638	1.05039	+	0.845768	42758	18	254	2776	39710	0.38524	1.46997	+	0.0723319	267282	31	1580	3700	261971
chr3_50480870_50480950	99th	GGGAGGAAGG	8	intronic	CACNA2D2	0	310146	1.73	0.08362	0.822217	+		0.480559	1.61698	+	0.0419943	42749	23	234	2768	39724	0.253813	1.28893	+	0.293653	267397	22	1245	3711	262419
chr4_56183235_56183285	99th	AAAAT	10	intronic	KIAA1211	0	310956	-1.73	0.08369	0.822217	-		-0.331729	0.717682	-	0.31858	42829	7	166	2795	39861	-0.45406	0.635045	-	0.143166	268127	6	730	3737	263654
chr5_129684499_129684542	99th	CATTA	8	ncRNA_intronic	CTC-575N7.1	0	311128	-1.743	0.0813	0.822217	-		0.0335621	1.03413	+	0.914748	42882	12	139	2791	39940	-0.431341	0.649637	-	0.0548365	268246	12	1449	3733	263052
chr5_156567368_156567431	99th	GATA	15	intronic	SGCD	0	311080	1.734	0.08299	0.822217	+		0.483106	1.6211	+	0.278005	42873	8	88	2794	39983	1.02425	2.78501	+	0.15177	268207	4	152	3741	264310
chr5_82254889_82254939	99th	GTGT	12	UTR3	ATG10	0	311093	1.76	0.07847	0.822217	+		-0.445554	0.640469	-	0.569315	42867	1	47	2797	40022	1.78617	5.96656	+	0.0337909	268226	2	27	3743	264454
chr5_86989843_86989868	99th	TAT	8	ncRNA_intronic	RP11-72L22.1	0	311131	1.735	0.08271	0.822217	+		-0.118774	0.888008	-	0.706894	42882	10	124	2793	39955	0.376688	1.45745	+	0.043482	268249	33	1644	3712	262860
chr7_10572782_10572819	99th	AAT	12	ncRNA_intronic	CTD-2060L22.1	0	311120	-1.734	0.08299	0.822217	-		-0.154426	0.856907	-	0.568914	42881	13	205	2790	39873	-0.31729	0.72812	-	0.101163	268239	19	1933	3725	262562
chr7_72096042_72096110	99th	AGAT	17	intronic	CALN1	0	311044	1.733	0.08302	0.822217	+		0.0851231	1.08885	+	0.876329	42875	4	52	2799	40020	0.762222	2.14303	+	0.0711295	268169	10	413	3733	264013
chr8_38768067_38768119	99th	GAAG	13	intronic	TACC1	0	311134	1.731	0.08339	0.822217	+		-0.122744	0.88449	-	0.86217	42882	2	29	2801	40050	1.16743	3.21372	+	0.0531129	268252	6	210	3738	264298
chr9_92764843_92764865	99th	CCCG	5	upstream	BICD2	31	310806	1.761	0.0783	0.822217	+		-0.0414356	0.959411	-	0.88956	42857	12	177	2791	39877	0.478683	1.61395	+	0.0509695	267949	25	1206	3716	263002
chr10_13804523_13804551	99th	TTTC	7	intronic	FRMD4A	0	310423	-1.708	0.08757	0.824115	-		-0.311295	0.732498	-	0.272242	42681	10	179	2781	39711	-0.306748	0.735836	-	0.161182	267742	15	1529	3722	262476
chr10_35269269_35269305	99th	CTTC	9	intronic	CCNY	0	311139	1.713	0.08664	0.824115	+		0.00668582	1.00671	+	0.992806	42882	2	31	2801	40048	1.09363	2.98509	+	0.0655254	268257	6	202	3739	264310
chr10_88761718_88761798	99th	CTAT	20	intronic	LIPN	0	311116	1.71	0.08732	0.824115	+		0.871876	2.39139	+	0.288513	42873	3	15	2800	40055	2.75052	15.6508	+	0.156506	268243	1	22	3744	264476
chr14_77027418_77027483	99th	TGC	21	exonic	IRF2BPL	0	310275	1.708	0.08766	0.824115	+		0.105761	1.11156	+	0.773271	42718	9	129	2781	39799	0.828866	2.29072	+	0.0847032	267557	8	322	3726	263501
chr16_11966977_11967017	99th	ATTT	10	intronic	TNFRSF17	0	311135	-1.713	0.0867	0.824115	-		-0.982925	0.374215	-	0.00437744	42882	6	225	2797	39854	-0.16864	0.844813	-	0.480427	268253	15	1296	3730	263212
chr16_18927391_18927441	99th	AAGG	12	ncRNA_intronic	CTD-2288F12.1	0	311106	1.708	0.08771	0.824115	+		0.294406	1.34233	+	0.723411	42859	2	26	2801	40030	3.67518	39.4558	+	0.0895983	268247	1	20	3744	264482
chr19_13427453_13427495	99th	AAAT	10	intronic	CACNA1A	0	311088	1.713	0.08667	0.824115	+		-0.410794	0.663124	-	0.508354	42879	2	47	2801	40029	1.74425	5.72161	+	0.0348947	268209	2	38	3742	264427
chr1_166839696_166839715	99th	CCG	6	intronic	POGK	0	310657	1.722	0.08512	0.824115	+		1.32182	3.75024	+	0.232353	42780	2	8	2795	39975	2.63565	13.9524	+	0.168559	267877	1	16	3742	264118
chr2_2214257_2214304	99th	TATC	11	intronic	MYT1L	0	311130	1.72	0.08538	0.824115	+		-0.183275	0.832539	-	0.850607	42880	1	16	2802	40061	1.31886	3.73916	+	0.0538592	268250	5	152	3740	264353
chr4_139151032_139151095	99th	AAAG	15	intronic	ELF2	0	310907	-1.72	0.08535	0.824115	-		-0.357285	0.699573	-	0.249627	42844	8	238	2793	39805	-1.02608	0.358409	-	0.163737	268063	0	141	3742	264180
chr4_6673911_6673958	99th	GCGT	11	ncRNA_exonic	AC093323.3	0	311095	1.714	0.0865	0.824115	+		-0.179299	0.835856	-	0.790047	42862	2	48	2801	40011	2.20523	9.07234	+	0.0508792	268233	1	15	3744	264473
chr4_8391001_8391073	99th	TGTATA	12	intronic	ACOX3	0	310529	1.708	0.08772	0.824115	+		0.168242	1.18322	+	0.7666	42772	4	38	2790	39940	1.127	3.08638	+	0.0853867	267757	5	187	3733	263832
chr7_111539196_111539271	99th	AGAA	18	intronic	IMMP2L	0	42617	1.719	0.08563	0.824115	+		2.18814	8.91861	+	0.0856288	42617	2	16	2787	39812
chr14_30739072_30739130	99th	TGTA	14	ncRNA_intronic	RP11-159L20.2	0	311063	-1.705	0.08816	0.824569	-		-0.501211	0.605797	-	0.361422	42881	2	48	2801	40030	-0.457264	0.633013	-	0.141158	268182	6	743	3739	263694
chr18_63377536_63377632	99th	CCTT	24	ncRNA_intronic	RP11-635N19.1	0	310283	-1.702	0.08874	0.824569	-		-1.09481	0.334603	-	0.0866662	42701	0	37	2795	39869	-0.553781	0.574772	-	0.250779	267582	2	332	3730	263518
chr20_62422539_62422687	99th	ATGGGGCCCGGGGTGGGG	8	intronic	RBBP8NL	0	309154	1.703	0.08865	0.824569	+		0.315178	1.3705	+	0.552266	42704	5	63	2787	39849	1.18524	3.27147	+	0.110493	266450	4	125	3718	262603
chr2_10806622_10806649	99th	AAAG	6	intronic	PDIA6	0	310691	-1.702	0.08874	0.824569	-		-0.580093	0.559846	-	0.102461	42853	4	164	2795	39890	-0.267439	0.765337	-	0.238009	267838	15	1391	3726	262706
chr4_136972119_136972182	99th	AAG	21	ncRNA_intronic	RP11-138I17.1	0	311082	-1.704	0.08829	0.824569	-		-0.2148	0.806703	-	0.431707	42877	12	207	2790	39868	-0.401577	0.669264	-	0.128188	268205	9	1047	3735	263414
chr5_149929609_149929644	99th	AAAT	8	intronic	PDE6A	0	311133	-1.702	0.08871	0.824569	-		0.192711	1.21253	+	0.596141	42882	10	97	2793	39982	-0.712802	0.490269	-	0.0408395	268251	6	954	3739	263552
chr1_235072987_235073052	99th	AAAAT	13	ncRNA_intronic	LINC01348	0	310971	1.701	0.08903	0.825757	+		0.180755	1.19812	+	0.500432	42879	18	192	2785	39884	0.315312	1.37069	+	0.118286	268092	33	1806	3709	262544
chr9_114923468_114923525	99.5th	TTTC	14	intronic	TNFSF8	0	311103	1.503	0.1328	0.826274	+		-0.658332	0.517714	-	0.325228	42879	1	30	2801	40047	0.792774	2.20952	+	0.0441876	268224	8	265	3736	264215
chr8_37545146_37545214	99th	AGGA	17	ncRNA_intronic	LINC01605	0	311066	1.698	0.08942	0.827867	+		0.365041	1.44057	+	0.141334	42880	24	240	2778	39838	0.226129	1.25374	+	0.21457	268186	38	2179	3705	262264
chr15_74366455_74366495	95th	TTTA	10	ncRNA_intronic	CTD-2311M21.3	0	311069	1.914	0.05559	0.827971	+		0.519078	1.68048	+	0.00550922	42879	38	289	2765	39787	0.179603	1.19674	+	0.341248	268190	34	2129	3710	262317
chr11_119508864_119508903	99.5th	AGAGGG	6	ncRNA_intronic	USP2-AS1	0	310902	1.489	0.1365	0.830652	+		0.282739	1.32676	+	0.526232	42803	7	71	2790	39935	0.378904	1.46068	+	0.176958	268099	18	892	3723	263466
chr2_109760344_109760465	99.5th	GCG	40	ncRNA_exonic	RP11-506F3.1	0	310866	1.494	0.1351	0.830652	+		-0.0108891	0.98917	-	0.991759	42827	1	11	2797	40018	1.46933	4.34632	+	0.106696	268039	3	86	3737	264213
chr2_23385852_23385871	99.5th	CCGGG	3	intronic	KLHL29	0	310063	-1.491	0.136	0.830652	-		-1.49008	0.225355	-	0.0184897	42793	1	100	2795	39897	-0.323816	0.723383	-	0.507255	267270	3	286	3734	263247
chr6_21205470_21205495	99.5th	TTTTG	5	intronic	CDKAL1	0	42881	1.493	0.1355	0.830652	+		1.09389	2.98587	+	0.135457	42881	4	48	2799	40030
chr3_138830903_138830953	99th	AAT	16	intronic	PIK3CB	0	311098	1.693	0.09041	0.830989	+		0.117487	1.12467	+	0.853541	42881	3	39	2800	40039	0.921465	2.51297	+	0.0801586	268217	7	265	3737	264208
chr5_180613470_180613540	99th	CCTGCTGCTCCCCCCAACC	3	intronic	FLT4	0	310366	1.694	0.09031	0.830989	+		0.241435	1.27307	+	0.47189	42835	12	120	2787	39916	0.326693	1.38638	+	0.124428	267531	30	1583	3704	262214
chr22_32436340_32436409	95th	GAG	23	intronic	BPIFC	0	310049	-1.9	0.05744	0.832651	-		0.160999	1.17468	+	0.162062	42824	100	999	2698	39027	-0.27867	0.75679	-	0.00915461	267225	83	7763	3652	255727
chr22_46366182_46366266	95th	AAGGTGCGGGGGGAGGA	4	intronic	CELSR1	0	309060	-1.898	0.05768	0.832651	-		-0.106513	0.898963	-	0.431814	42778	56	899	2741	39082	-0.188277	0.828385	-	0.0836546	266282	73	6278	3654	256277
chr13_98473259_98473297	99.8th	GGGA	9	intronic	STK24	0	311124	-1.187	0.2351	0.833882	-		0.693352	2.00041	+	0.369491	42882	3	24	2800	40055	-1.04205	0.352731	-	0.101519	268242	0	159	3745	264338
chr3_99958203_99958251	99th	ATT	16	intronic	CMSS1;FILIP1L	0	311133	1.69	0.09096	0.834044	+		0.164504	1.17881	+	0.884699	42881	1	10	2802	40068	2.2532	9.51815	+	0.0779902	268252	2	49	3743	264458
chr11_28310878_28310914	99.5th	TGC	12	intronic	METTL15	0	310835	1.483	0.1379	0.835098	+		0.752282	2.12184	+	0.0413	42871	10	80	2791	39990	0.435302	1.54543	+	0.434464	267964	5	208	3734	264017
chr14_34545553_34545606	99.5th	AAG	17	ncRNA_intronic	RP11-671J11.7	0	311139	1.482	0.1383	0.835493	+		0.511184	1.66726	+	0.0887769	42882	18	160	2785	39919	0.218642	1.24439	+	0.359785	268257	22	1294	3723	263218
chr10_97642927_97642978	99.95th	CTTT	12	intronic	PI4K2A;RP11-548K23.11	0	311090	0.777	0.437	0.836314	+		-0.302757	0.738779	-	0.736212	42881	1	14	2802	40064	0.968973	2.63524	+	0.331161	268209	2	76	3743	264388
chr1_7337986_7338054	99.95th	ATATATAC	8	intronic	CAMTA1	0	311128	-0.783	0.4336	0.836314	-		0.670281	1.95479	+	0.474306	42882	2	16	2801	40063	-1.01959	0.360743	-	0.258738	268246	0	95	3745	264406
chr11_12185085_12185212	95th	TGGG	31	intronic	MICAL2	0	309399	1.825	0.06805	0.836574	+		0.284016	1.32845	+	0.320576	42654	17	207	2768	39662	0.340831	1.40612	+	0.116883	266745	29	1523	3691	261502
chr11_16022307_16022375	95th	TTCC	17	intronic	SOX6	0	310145	1.845	0.06502	0.836574	+		0.182313	1.19999	+	0.154582	42812	82	755	2712	39263	0.153886	1.16636	+	0.156278	267333	102	6353	3634	257244
chr12_112124556_112124606	95th	ATTAT	10	upstream	TRAFD1	895	311093	1.834	0.06668	0.836574	+		-0.264459	0.767621	-	0.265112	42878	15	299	2788	39776	0.457646	1.58035	+	0.0154967	268215	33	1511	3712	262959
chr13_96122110_96122150	95th	TAT	13	intronic	HS6ST3	0	311057	1.886	0.0593	0.836574	+		0.0146677	1.01478	+	0.912724	42881	65	736	2738	39342	0.185192	1.20345	+	0.04689	268176	130	7588	3614	256844
chr14_37060379_37060424	95th	TAA	15	intronic	SLC25A21	0	311125	1.872	0.06121	0.836574	+		0.1714	1.18697	+	0.285658	42881	50	680	2753	39398	0.24487	1.27746	+	0.112027	268244	54	3121	3691	261378
chr17_3580023_3580042	95th	CCCCG	3	intronic	TRPV1	0	302109	1.877	0.06056	0.836574	+		1.49118	4.44233	+	0.00455428	41378	6	23	2696	38653	0.440816	1.55397	+	0.373499	260731	6	267	3634	256824
chr21_37987501_37987546	95th	TATC	11	intronic	DSCR4	0	311084	1.848	0.06463	0.836574	+		0.211937	1.23607	+	0.269336	42878	37	441	2766	39634	0.318196	1.37465	+	0.121538	268206	32	1754	3713	262707
chr2_98731007_98731036	95th	CCG	9	intronic	MGAT4A	0	297494	1.858	0.06314	0.836574	+		-1.0838	0.338308	-	0.379561	41043	0	13	2668	38362	1.62317	5.06913	+	0.0186269	256451	3	56	3580	252812
chr4_129814307_129814407	95th	GAAG	25	ncRNA_intronic	RP11-422J15.1	0	308741	1.832	0.06695	0.836574	+		0.0644722	1.0666	+	0.905165	42543	4	55	2781	39703	0.888776	2.43215	+	0.0541889	266198	6	172	3711	262309
chr6_112971214_112971262	95th	AAT	16	upstream	RNU6-1163P	231	311120	-1.875	0.06076	0.836574	-		-0.367888	0.692195	-	0.120093	42881	13	426	2790	39652	-0.469671	0.625208	-	0.162091	268239	5	641	3740	263853
chr9_15736661_15736692	95th	TTTC	7	intronic	CCDC171	0	311137	-1.87	0.06143	0.836574	-		-0.421702	0.655929	-	0.10642	42881	10	429	2793	39649	-1.01916	0.360898	-	0.171043	268256	0	145	3745	264366
chr11_66948012_66948064	98th	AGAT	13	intronic	PC	0	311114	-1.78	0.07503	0.838855	-		-0.390087	0.676998	-	0.0522276	42881	18	421	2785	39657	-0.204132	0.815355	-	0.253814	268233	26	2240	3719	262248
chr4_40195354_40195418	98th	TTCC	16	intronic	RHOH	0	311054	-1.779	0.07517	0.838855	-		-0.340288	0.711565	-	0.12535	42876	16	266	2786	39808	-0.233068	0.7921	-	0.192397	268178	25	2293	3717	262143
chr1_198835152_198835212	99.5th	GAAG	15	ncRNA_intronic	MIR181A1HG	0	311011	1.479	0.1392	0.838899	+		0.799607	2.22467	+	0.309587	42878	3	41	2800	40034	2.096	8.13357	+	0.235516	268133	1	20	3744	264368
chr10_14374813_14374897	99.5th	GGAAG	16	intronic	FRMD4A	0	310231	1.473	0.1408	0.842436	+		0.877634	2.4052	+	0.381052	42765	2	12	2796	39955	0.844945	2.32785	+	0.21651	267466	4	144	3728	263590
chr16_72787694_72787736	99.8th	GCC	14	exonic	ZFHX3	0	311053	1.175	0.24	0.843428	+		0.113356	1.12003	+	0.820337	42873	5	65	2798	40005	0.483324	1.62146	+	0.240103	268180	9	389	3735	264047
chr2_73385903_73385951	99.8th	GGA	16	exonic	ALMS1	0	311134	1.178	0.2387	0.843428	+		-0.515628	0.597125	-	0.351656	42881	2	41	2801	40037	0.937472	2.55352	+	0.100723	268253	6	227	3739	264281
chr6_7107673_7107709	99.8th	CGC	12	UTR5	RREB1	0	311135	1.175	0.2401	0.843428	+		1.02269	2.78066	+	0.224241	42882	3	19	2800	40060	0.72847	2.07191	+	0.435807	268253	2	91	3742	264418
chr12_131364264_131364299	99.9th	GAGCTGGGAGGTGTCCTC	1	ncRNA_intronic	RP13-507P19.2	0	311073	-0.881	0.3784	0.8437	-		-1.07692	0.340643	-	0.266585	42841	0	20	2802	40019	-0.402427	0.668695	-	0.613854	268232	2	113	3743	264374
chr16_31302918_31302998	99.9th	TCTT	20	intronic	ITGAM	0	310960	0.897	0.3697	0.8437	+		1.11379	3.04588	+	0.332652	42860	2	11	2800	40047	0.774671	2.16988	+	0.562751	268100	1	47	3743	264309
chr16_58892621_58892654	99.9th	ACC	11	ncRNA_intronic	RP11-410D17.2	0	310963	0.883	0.377	0.8437	+		0.546639	1.72744	+	0.666716	42860	1	12	2801	40046	0.728658	2.0723	+	0.435871	268103	2	86	3741	264274
chr5_9426437_9426477	99.9th	AAATA	8	intronic	SEMA5A	0	311139	-0.871	0.3835	0.8437	-		-0.288032	0.749738	-	0.656086	42882	2	37	2801	40042	-0.417539	0.658666	-	0.447016	268257	2	255	3743	264257
chr8_143952947_143953007	99.9th	CCCGC	12	intronic	PLEC	0	311109	0.873	0.3828	0.8437	+		3.48255	32.5426	+	0.00196182	42857	2	1	2799	40055	-1.02208	0.359846	-	0.766055	268252	0	5	3745	264502
chr10_105808013_105808038	99.5th	AAAAC	5	downstream	RP11-56I23.1	737	42882	1.467	0.1424	0.843914	+		1.74154	5.70612	+	0.142437	42882	2	12	2801	40067
chr1_151652205_151652265	99.5th	GGGAGA	10	intronic	SNX27	0	309852	1.468	0.1421	0.843914	+		0.471284	1.60205	+	0.703808	42730	1	14	2794	39921	1.65106	5.2125	+	0.153017	267122	2	50	3727	263343
chr14_55580253_55580280	95th	GCG	9	upstream	KTN1;KTN1-AS1	35	311131	-1.815	0.06955	0.844105	-		-0.098557	0.906144	-	0.358987	42882	93	1206	2710	38873	-0.125677	0.8819	-	0.112347	268249	151	12167	3593	252338
chr6_73705623_73705653	99th	AAAAG	6	intronic	CD109	0	311135	-1.68	0.09301	0.844219	-		-0.220348	0.80224	-	0.422987	42882	12	187	2791	39892	-0.413209	0.661524	-	0.136571	268253	8	972	3737	263536
chr20_63948599_63948676	98th	GTGTGAGAGGGAGGGGCGT	4	intronic	UCKL1	0	309089	-1.769	0.07687	0.844985	-		0.258932	1.29555	+	0.485166	42680	10	109	2772	39789	-1.12615	0.324279	-	0.0288915	266409	2	539	3707	262161
chr21_29734345_29734425	98th	CTTTT	16	intronic	GRIK1	0	310904	-1.767	0.07724	0.844985	-		-0.404462	0.667336	-	0.0412857	42829	24	471	2776	39558	-0.176501	0.838198	-	0.276946	268075	33	2676	3710	261656
chr17_56792400_56792466	99.5th	GGT	22	intronic	C17orf67	0	311020	-1.462	0.1438	0.84588	-		-1.12257	0.325442	-	0.377855	42854	0	9	2802	40043	-0.311643	0.732243	-	0.221799	268166	11	1161	3734	263260
chr1_110611018_110611070	99.5th	AGGA	13	intronic	KCNA2	0	311139	-1.46	0.1442	0.84588	-		-0.363985	0.694902	-	0.463453	42882	3	66	2800	40013	-0.712078	0.490624	-	0.200719	268257	1	253	3744	264259
chr1_18667391_18667451	99.5th	AAGG	15	intronic	PAX7	0	311128	1.457	0.1452	0.84588	+		0.583063	1.79152	+	0.368187	42881	4	35	2799	40043	0.712168	2.03841	+	0.226625	268247	5	209	3740	264293
chr1_44405377_44405401	99.5th	CTG	8	UTR5	RNF220	0	311139	1.458	0.1448	0.84588	+		0.794407	2.21313	+	0.103539	42882	8	78	2795	40001	0.41665	1.51687	+	0.357896	268257	7	347	3738	264165
chr3_129172656_129172696	99.5th	CAGA	10	intronic	CNBP	0	310312	-1.452	0.1465	0.84588	-		0.0773704	1.08044	+	0.850757	42832	7	85	2791	39949	-0.67844	0.507408	-	0.101178	267480	2	420	3725	263333
chr7_90188009_90188077	99.5th	ATAG	17	ncRNA_intronic	STEAP2-AS1	0	311063	1.453	0.1462	0.84588	+		-0.0764304	0.926417	-	0.913691	42856	2	50	2799	40005	1.96421	7.12928	+	0.107825	268207	2	46	3742	264417
chr2_240923951_240924009	99th	ACTAACCCAGCCCCCAC	3	intronic	CROCC2	0	309617	1.678	0.09342	0.846432	+		-0.491701	0.611585	-	0.162682	42657	5	119	2783	39750	0.528832	1.69695	+	0.018041	266960	24	995	3700	262241
chr3_10224656_10224723	99.5th	CACC	16	intronic	IRAK2	0	311096	-1.448	0.1477	0.846701	-		-0.530959	0.588041	-	0.112115	42881	5	166	2798	39912	-0.229442	0.794977	-	0.355556	268215	13	1203	3732	263267
chr5_78460746_78460805	99.5th	TCCT	14	intronic	SCAMP1	0	310757	-1.449	0.1474	0.846701	-		-0.125857	0.881741	-	0.70365	42865	9	145	2791	39920	-0.440332	0.643823	-	0.159094	267892	6	743	3733	263410
chr2_216633549_216633598	99.8th	GCT	16	exonic	IGFBP2	0	311116	1.169	0.2426	0.846782	+		0.256323	1.29217	+	0.823248	42877	1	17	2802	40057	1.24652	3.47822	+	0.242337	268239	2	55	3743	264439
chr10_49310776_49310818	99.8th	GAT	14	intronic	C10orf71	0	311136	-1.157	0.2471	0.847028	-		0.0970268	1.10189	+	0.904059	42882	2	20	2801	40059	-0.715682	0.488859	-	0.195406	268254	1	252	3744	264257
chr10_99340876_99340912	99.8th	CCTG	9	intronic	CNNM1	0	311137	1.151	0.2499	0.847028	+		-1.11554	0.327738	-	0.685529	42882	0	2	2803	40077	1.61873	5.04668	+	0.161198	268255	2	49	3743	264461
chr11_75815233_75815271	99.8th	CGG	12	UTR5	UVRAG	0	311002	-1.13	0.2586	0.847028	-		-0.49924	0.606992	-	0.51572	42853	1	31	2800	40021	-0.495875	0.609038	-	0.338698	268149	2	255	3741	264151
chr12_51914716_51914764	99.8th	TTTAA	9	intronic	ACVRL1	0	311120	1.136	0.256	0.847028	+		0.0592437	1.06103	+	0.924428	42879	3	36	2800	40040	0.520321	1.68257	+	0.235882	268241	8	386	3736	264111
chr17_67494161_67494216	99.8th	TCTT	13	intronic	PITPNC1	0	311072	1.13	0.2584	0.847028	+		-1.07591	0.340987	-	0.545827	42875	0	7	2802	40066	1.70162	5.48282	+	0.144625	268197	2	53	3742	264400
chr17_7307649_7307689	99.8th	CGG	13	UTR5	EIF5A	0	311088	1.157	0.2472	0.847028	+		-0.250439	0.778459	-	0.670094	42881	3	40	2800	40038	0.649725	1.91501	+	0.1566	268207	8	332	3737	264130
chr19_878916_878949	99.8th	GCCCCG	5	intronic	MED16	0	310741	1.129	0.2588	0.847028	+		2.97343	19.5589	+	0.144419	42866	1	2	2801	40062	0.561794	1.75382	+	0.527179	267875	2	102	3739	264032
chr1_109725063_109725120	99.8th	GGAAG	11	upstream	RP4-735C1.4	700	311135	1.131	0.2581	0.847028	+		-1.05655	0.347653	-	0.559209	42882	0	9	2803	40070	1.26626	3.54756	+	0.14666	268253	3	111	3742	264397
chr1_231421888_231421924	99.8th	CGG	12	exonic	EGLN1	0	311128	1.161	0.2457	0.847028	+		-1.07925	0.33985	-	0.412071	42881	0	13	2803	40065	1.90928	6.74823	+	0.114554	268247	2	50	3742	264453
chr1_66659615_66659627	99.8th	AAAG	3	intronic	SGIP1	0	310992	-1.146	0.2517	0.847028	-		-0.493034	0.610771	-	0.365233	42875	2	62	2801	40010	-0.398678	0.671207	-	0.382938	268117	3	339	3737	264038
chr1_84078092_84078122	99.8th	CGC	10	UTR5	PRKACB	0	311139	1.153	0.2489	0.847028	+		0.969695	2.63714	+	0.338271	42882	2	21	2801	40058	0.853437	2.3477	+	0.390363	268257	2	62	3743	264450
chr21_8402234_8402301	99.8th	GCCGCG	11	ncRNA_intronic	CH507-528H12.1	0	311133	1.146	0.2518	0.847028	+		-1.16421	0.312169	-	0.580751	42882	0	2	2803	40077	1.04625	2.84695	+	0.145692	268251	4	155	3741	264351
chr2_130145450_130145489	99.8th	AAT	13	upstream	CCDC74B	316	311070	-1.165	0.2439	0.847028	-		-1.10956	0.329704	-	0.152	42881	0	24	2803	40054	-0.385343	0.680217	-	0.495182	268189	2	242	3742	264203
chr2_147844400_147844440	99.8th	GCC	13	upstream	ACVR2A	77	311026	1.137	0.2554	0.847028	+		0.0180751	1.01824	+	0.97284	42865	4	52	2798	40011	0.534153	1.706	+	0.225811	268161	8	389	3734	264030
chr2_189744990_189745029	99.8th	CTA	13	intronic	ANKAR	0	311130	1.138	0.255	0.847028	+		0.784792	2.19195	+	0.135726	42882	7	41	2796	40038	0.55965	1.75006	+	0.529155	268248	2	104	3743	264399
chr9_136051876_136051909	99.8th	AGG	11	intronic	NACC2	0	311123	-1.139	0.2548	0.847028	-		-0.469455	0.625343	-	0.562463	42875	1	20	2802	40052	-0.394109	0.674281	-	0.319748	268248	4	486	3741	264017
chr9_2039764_2039824	99.8th	CAG	20	exonic	SMARCA2	0	311128	1.129	0.2589	0.847028	+		-0.616396	0.539887	-	0.374996	42882	1	34	2802	40045	1.16062	3.19191	+	0.116256	268246	4	127	3741	264374
chr11_45964200_45964236	99th	AAT	12	intronic	PHF21A	0	311121	-1.675	0.09391	0.847854	-		0.0664896	1.06875	+	0.820223	42882	14	147	2789	39932	-0.41284	0.661768	-	0.0581032	268239	13	1547	3732	262947
chr17_63455791_63455865	99th	CTCTCC	12	ncRNA_exonic	RP11-269G24.6	0	309270	-1.676	0.09382	0.847854	-		-0.311474	0.732367	-	0.62016	42656	2	37	2783	39834	-1.01953	0.360764	-	0.108189	266614	0	192	3724	262698
chr7_3321761_3321834	99th	CCTT	18	intronic	SDK1	0	309486	-1.674	0.0941	0.848066	-		-0.0517644	0.949553	-	0.902088	42632	6	77	2778	39771	-0.80653	0.446404	-	0.0794731	266854	1	371	3720	262762
chr13_70139353_70139383	99.8th	CTA	10	ncRNA_exonic	ATXN8OS	0	311039	-1.125	0.2608	0.848919	-		-0.188302	0.828365	-	0.731912	42870	3	54	2799	40014	-0.463782	0.628901	-	0.282781	268169	3	402	3741	264023
chr15_44195057_44195073	99.8th	CCCG	4	UTR5	FRMD5	0	310746	1.12	0.2627	0.848919	+		-1.07689	0.340653	-	0.661225	42837	0	3	2799	40035	1.57312	4.82167	+	0.167158	267909	2	57	3742	264108
chr17_2593590_2593618	99.8th	GGC	9	upstream	PAFAH1B1	128	310959	1.117	0.2638	0.848919	+		-0.734816	0.479594	-	0.222337	42878	1	48	2802	40027	1.28345	3.60907	+	0.0907423	268081	4	137	3741	264199
chr7_147586543_147586580	99.8th	AGGG	9	intronic	CNTNAP2	0	311062	1.117	0.2638	0.848919	+		-0.390682	0.676595	-	0.642201	42877	1	26	2801	40049	0.755262	2.12817	+	0.164786	268185	6	270	3736	264173
chr10_117367409_117367433	95th	AAAC	6	intronic	PDZD8	0	311138	1.797	0.07236	0.849255	+		-0.079457	0.923618	-	0.833197	42882	7	194	2796	39885	2.40248	11.0505	+	0.04345	268256	1	6	3744	264505
chr11_117858624_117858704	95th	TTTC	20	intronic	FXYD6;FXYD6-FXYD2	0	310413	-1.734	0.0829	0.849255	-		-0.409569	0.663936	-	0.275049	42815	5	94	2795	39921	-0.444574	0.641097	-	0.152406	267598	6	773	3729	263090
chr14_92265560_92265593	95th	ATT	11	upstream	RNU6-366P	109	311138	-1.721	0.08517	0.849255	-		-0.307294	0.735434	-	0.145532	42882	18	504	2785	39575	-0.407931	0.665025	-	0.203372	268256	6	731	3739	263780
chr14_94591392_94591439	95th	TCTAT	9	intronic	SERPINA5	0	41772	1.79	0.07348	0.849255	+		1.74396	5.71995	+	0.0734751	41772	3	15	2718	39036
chr16_29806401_29806427	95th	CCG	8	intronic	MAZ	0	297248	1.751	0.07989	0.849255	+		-1.12185	0.325677	-	0.167246	41751	0	24	2698	39029	0.795493	2.21553	+	0.014394	255497	12	405	3568	251512
chr16_70439017_70439048	95th	GCC	10	UTR5	ST3GAL2	0	311081	1.715	0.08629	0.849255	+		0.0155908	1.01571	+	0.940522	42880	26	333	2777	39744	0.336501	1.40004	+	0.0691401	268201	40	2165	3704	262292
chr16_8576704_8576768	95th	AGGA	16	intronic	TMEM114	0	311110	-1.709	0.08741	0.849255	-		-0.138937	0.870283	-	0.516088	42862	21	543	2781	39517	-0.430609	0.650113	-	0.113849	268248	8	1023	3737	263480
chr17_82031568_82031609	95th	CGCCCCC	5	upstream;downstream	RAC3;LRRC45	15;417	262051	1.803	0.07146	0.849255	+											1.72368	5.60512	+	0.0714595	262051	3	80	3645	258323
chr18_60808662_60808694	95th	TCTA	8	ncRNA_intronic	RP11-325K19.1	0	311136	1.803	0.07145	0.849255	+		0.428205	1.5345	+	0.488454	42880	4	35	2799	40042	0.741707	2.09952	+	0.0960439	268256	9	322	3736	264189
chr18_63320038_63320062	95th	CGG	8	UTR5	BCL2	0	310090	1.721	0.0853	0.849255	+		0.159424	1.17284	+	0.331896	42811	48	553	2752	39458	0.204621	1.22706	+	0.142899	267279	64	3763	3667	259785
chr19_37393334_37393398	95th	TCTA	16	downstream	ZNF527	440	311138	-1.754	0.07946	0.849255	-		-0.0459664	0.955074	-	0.91219	42882	6	133	2797	39946	-1.01957	0.36075	-	0.0650789	268256	0	255	3745	264256
chr19_54368684_54368720	95th	ATTT	9	intronic	LAIR1	0	311138	1.778	0.07537	0.849255	+		0.593758	1.81078	+	0.017621	42882	21	317	2782	39762	1.54915	4.70747	+	0.333981	268256	1	30	3744	264481
chr1_1293731_1293796	95th	CGCCCCTGCCCTGGAGGCCC	3	intronic	ACAP3	0	311128	1.754	0.07949	0.849255	+		-0.00195727	0.998045	-	0.985019	42879	106	1460	2696	38617	0.196908	1.21763	+	0.0579415	268249	116	6772	3629	257732
chr1_18681691_18681751	95th	TTTAT	12	intronic	PAX7	0	311105	1.713	0.08668	0.849255	+		0.192179	1.21189	+	0.305082	42882	38	396	2765	39683	0.203228	1.22535	+	0.151302	268223	62	3717	3683	260761
chr1_2018334_2018389	95th	ATAAC	11	upstream	GABRD	909	311101	1.783	0.07466	0.849255	+		0.315513	1.37096	+	0.180171	42882	26	275	2777	39804	0.271062	1.31136	+	0.166394	268219	34	1891	3711	262583
chr20_3130226_3130269	95th	AAAT	10	ncRNA_intronic	UBOX5-AS1	0	42881	-1.772	0.07641	0.849255	-		-0.608003	0.544437	-	0.0764082	42881	4	243	2799	39835
chr20_46226231_46226294	95th	CTT	21	intronic	CDH22	0	310958	1.728	0.08406	0.849255	+		0.0834666	1.08705	+	0.383449	42876	136	1807	2666	38267	0.140214	1.15052	+	0.130514	268082	140	8478	3605	255859
chr20_47411092_47411124	95th	AAAC	8	ncRNA_intronic	LINC01754	0	311138	-1.761	0.07827	0.849255	-		-0.17069	0.843083	-	0.189335	42882	57	972	2746	39107	-0.136292	0.872588	-	0.170201	268256	93	7568	3652	256943
chr22_41544350_41544389	95th	CGCCA	7	UTR5	POLR3H	0	310958	1.716	0.08615	0.849255	+		0.493873	1.63865	+	0.00103762	42854	59	475	2743	39577	0.0673164	1.06963	+	0.591465	268104	71	4644	3674	259715
chr2_104863159_104863207	95th	ATT	16	ncRNA_intronic	RP11-13J10.1	0	311077	-1.772	0.07634	0.849255	-		-0.249008	0.779574	-	0.488394	42882	7	84	2796	39995	-0.163392	0.849258	-	0.102743	268195	89	7437	3655	257014
chr2_105744865_105744901	95th	CGC	12	UTR5	NCK2	0	311113	1.764	0.07777	0.849255	+		0.000835284	1.00084	+	0.994919	42882	66	898	2737	39181	0.214114	1.23876	+	0.0578322	268231	99	5747	3646	258739
chr3_175697689_175697717	95th	TTA	9	intronic	NAALADL2	0	304901	1.804	0.07123	0.849255	+		-1.10163	0.332329	-	0.625749	42272	0	3	2775	39494	1.49515	4.46001	+	0.0323974	262629	3	48	3669	258909
chr3_193484310_193484355	95th	AAAT	11	intronic	ATP13A4	0	311097	1.738	0.08216	0.849255	+		-0.0586464	0.94304	-	0.703328	42881	46	531	2757	39547	0.214431	1.23916	+	0.0429319	268216	101	5656	3643	258816
chr3_49200475_49200528	95th	AAAG	13	intronic	CCDC36	0	310672	1.768	0.07712	0.849255	+		0.107279	1.11324	+	0.2812	42880	128	1632	2675	38445	0.125851	1.13411	+	0.140841	267792	163	10491	3576	253562
chr3_49554658_49554698	95th	CGGCCC	6	exonic	BSN	0	310929	1.728	0.08396	0.849255	+		2.08113	8.01352	+	0.00330506	42854	4	6	2798	40046	0.623048	1.8646	+	0.492375	268075	2	77	3741	264255
chr4_101346877_101346904	95th	CGC	9	UTR5	PPP3CA	0	310971	-1.744	0.08113	0.849255	-		-0.281988	0.754283	-	0.162325	42872	21	342	2781	39728	-0.239905	0.786703	-	0.186932	268099	24	2225	3719	262131
chr4_108873522_108873598	95th	TAG	25	intronic	COL25A1	0	310288	1.725	0.08448	0.849255	+		0.537313	1.7114	+	0.552033	42794	2	19	2795	39978	1.21085	3.35634	+	0.105172	267494	4	131	3730	263629
chr5_141334467_141334499	95th	GCGGG	6	UTR3	PCDHGA1	0	303803	1.803	0.07139	0.849255	+		-1.09282	0.33527	-	0.618792	41619	0	3	2731	38885	1.4471	4.25077	+	0.0324302	262184	3	52	3660	258469
chr5_32568201_32568273	95th	GAAA	18	intronic	SUB1	0	309013	1.738	0.08218	0.849255	+		-0.275676	0.759059	-	0.429071	42374	7	130	2768	39469	0.547838	1.72951	+	0.0287846	266639	19	815	3697	262108
chr6_151171538_151171585	95th	CTTT	11	ncRNA_intronic	RP1-292B18.4	0	300545	-1.803	0.07143	0.849255	-		0.45413	1.5748	+	0.0976877	41723	21	190	2701	38811	-1.34204	0.261312	-	0.00911822	258822	2	546	3608	254666
chr6_36907275_36907310	95th	TTTTG	7	intronic	C6orf89	0	311139	1.722	0.08516	0.849255	+		-0.057999	0.943651	-	0.830187	42882	14	380	2789	39699	0.716618	2.0475	+	0.0524107	268257	9	324	3736	264188
chr6_44052761_44052797	95th	TGT	12	ncRNA_intronic	RP5-1120P11.1	0	311134	1.752	0.0797	0.849255	+		-0.0291838	0.971238	-	0.780586	42882	103	1370	2700	38709	0.147093	1.15846	+	0.0456447	268252	209	12707	3536	251800
chr6_6376817_6376848	95th	CCA	10	ncRNA_intronic	LY86-AS1	0	309089	1.741	0.08168	0.849255	+		-0.496056	0.608928	-	0.269254	42681	3	79	2792	39807	0.688273	1.99028	+	0.0204758	266408	14	509	3699	262186
chr7_13302783_13302849	95th	AGATATATATATATATCT	3	ncRNA_intronic	AC011288.2	0	305711	1.766	0.07743	0.849255	+		-0.0950972	0.909285	-	0.669085	42063	21	276	2715	39051	0.207738	1.23089	+	0.0382516	263648	112	6545	3583	253408
chr7_18786454_18786507	95th	TTCC	13	intronic	HDAC9	0	304368	1.739	0.0821	0.849255	+		0.669165	1.95261	+	0.156532	42568	8	53	2766	39741	0.634234	1.88558	+	0.192464	261800	7	313	3657	257823
chr7_75639198_75639219	95th	CGG	7	intronic	HIP1	0	308814	1.737	0.0823	0.849255	+		0.925348	2.52275	+	0.511384	42797	1	10	2800	39986	1.46232	4.31596	+	0.107696	266017	3	97	3708	262209
chr8_138643609_138643673	95th	ATAG	16	intronic	COL22A1	0	310970	1.781	0.07494	0.849255	+		0.130851	1.1398	+	0.507799	42851	32	447	2769	39603	0.330707	1.39195	+	0.0983037	268119	34	1849	3708	262528
chr1_230426222_230426267	98th	CCG	15	UTR5	PGBD5	0	311081	1.752	0.07978	0.849305	+		-0.316635	0.728597	-	0.718999	42881	1	21	2802	40057	1.04111	2.83236	+	0.0422834	268200	5	129	3739	264327
chr22_35182459_35182487	99th	TTAT	7	ncRNA_exonic	RP3-323A16.1	0	311137	-1.672	0.09456	0.850706	-		-0.247702	0.780593	-	0.789827	42882	1	18	2802	40061	-0.394167	0.674241	-	0.0902755	268255	12	1341	3733	263169
chr4_36541463_36541508	99th	AGAT	11	ncRNA_intronic	RP11-722M1.1	0	311122	1.67	0.09495	0.852708	+		-0.255659	0.774406	-	0.693669	42880	2	38	2801	40039	1.18583	3.2734	+	0.0504812	268242	6	198	3739	264299
chr5_82197432_82197462	99th	TATC	7	intronic	ATG10	0	310447	1.669	0.09518	0.853269	+		0.0839794	1.08761	+	0.893845	42799	3	43	2792	39961	0.841785	2.32051	+	0.0811933	267648	8	299	3729	263612
chr12_123536825_123536858	99.5th	TTTCT	6	downstream	MIR3908	291	311127	-1.439	0.1501	0.855022	-		0.124425	1.1325	+	0.768553	42880	7	75	2796	40002	-0.793322	0.45234	-	0.095396	268247	1	349	3744	264153
chr21_44637345_44637382	99.8th	ACTC	9	UTR5	KRTAP10-10	0	311124	1.107	0.2684	0.855135	+		1.16207	3.19654	+	0.121406	42880	4	31	2799	40046	0.503711	1.65485	+	0.566795	268244	2	84	3743	264415
chr20_63028030_63028125	99th	GGGGAGAGGGCCGGT	6	ncRNA_intronic	LINC01749	0	310049	-1.664	0.09605	0.855848	-		0.298549	1.3479	+	0.346891	42767	14	160	2783	39810	-0.636899	0.52893	-	0.0300975	267282	9	1235	3723	262315
chr10_131901020_131901053	99.8th	CGG	11	UTR5	PPP2R2D	0	311130	1.083	0.2786	0.856098	+		0.00811883	1.00815	+	0.986352	42880	5	73	2797	40005	0.507131	1.66052	+	0.246033	268250	8	384	3737	264121
chr10_15371243_15371266	99.8th	CGG	7	upstream	FAM171A1	184	310993	1.09	0.2755	0.856098	+		1.79845	6.04028	+	0.0431251	42830	2	6	2798	40024	0.468878	1.5982	+	0.714338	268163	1	29	3742	264391
chr15_28969128_28969180	99.8th	TTTC	13	intronic	APBA2	0	311106	-1.1	0.2712	0.856098	-		0.0836859	1.08729	+	0.863113	42873	5	71	2798	39999	-1.0163	0.361932	-	0.209837	268233	0	140	3745	264348
chr16_56187730_56187774	99.8th	AAT	14	ncRNA_intronic	RP11-461O7.1	0	311075	1.085	0.2781	0.856098	+		-0.295629	0.744063	-	0.740822	42881	1	17	2802	40061	0.903412	2.46801	+	0.193463	268194	4	143	3740	264307
chr17_39163345_39163393	99.8th	CTTT	12	intronic	ARL5C	0	311121	1.079	0.2808	0.856098	+		-1.13577	0.321175	-	0.442693	42879	0	6	2803	40070	1.71787	5.57265	+	0.141959	268242	2	58	3743	264439
chr22_45795354_45795424	99.8th	ATTCT	14	intronic	ATXN10	0	311082	-1.103	0.2701	0.856098	-		0.469699	1.59951	+	0.512442	42877	3	37	2800	40037	-1.02124	0.360148	-	0.147163	268205	0	146	3744	264315
chr3_11029976_11030029	99.8th	AAAG	13	intronic	SLC6A1	0	310887	-1.09	0.2755	0.856098	-		0.121816	1.12955	+	0.87666	42858	2	23	2797	40036	-1.01814	0.361266	-	0.216294	268029	0	119	3741	264169
chr7_102262395_102262429	99.8th	ATGG	8	intronic	CUX1	0	311126	-1.102	0.2703	0.856098	-		0.303012	1.35393	+	0.71702	42882	2	27	2801	40052	-1.03469	0.355337	-	0.182854	268244	0	111	3745	264388
chr8_103587412_103587468	99.8th	AAAG	14	intronic	RIMS2	0	310824	1.083	0.2789	0.856098	+		-0.267018	0.765659	-	0.677021	42848	2	42	2800	40004	0.805	2.2367	+	0.182624	267976	5	212	3735	264024
chr10_112691262_112691306	99th	AAAT	11	intronic	VTI1A	0	311137	1.655	0.09797	0.856136	+		-1.09405	0.334858	-	0.466343	42882	0	9	2803	40070	1.71327	5.54707	+	0.0381382	268255	2	34	3743	264476
chr16_58927867_58927925	99th	ATCT	14	ncRNA_intronic	RP11-410D17.2	0	310033	1.655	0.09793	0.856136	+		-0.0973	0.907284	-	0.737177	42779	12	195	2783	39789	0.468905	1.59824	+	0.0552688	267254	25	1205	3700	262324
chr21_29180910_29180958	99th	TATC	12	upstream	U3	271	311128	1.662	0.09657	0.856136	+		0.0423638	1.04327	+	0.887284	42881	13	179	2790	39899	0.448862	1.56653	+	0.0831017	268247	22	1080	3723	263422
chr5_39401730_39401766	99th	TTAT	9	intronic	DAB2	0	311133	1.654	0.09813	0.856136	+		0.153493	1.1659	+	0.761267	42882	5	47	2798	40032	0.583712	1.79268	+	0.0969505	268251	13	584	3732	263922
chr6_24927376_24927406	99th	ACC	10	intronic	FAM65B	0	310506	-1.654	0.09803	0.856136	-		-0.424684	0.653976	-	0.0655073	42849	13	282	2788	39766	-0.226992	0.796927	-	0.295991	267657	17	1567	3723	262350
chr8_64581463_64581493	99th	GCA	10	exonic	BHLHE22	0	311134	-1.658	0.09731	0.856136	-		-0.651924	0.521042	-	0.0536105	42881	4	134	2799	39944	-0.304464	0.737519	-	0.310579	268253	8	794	3737	263714
chr9_92764801_92764831	99th	GCC	10	UTR5	BICD2	0	311138	1.654	0.09806	0.856136	+		-0.11699	0.889594	-	0.671379	42882	13	217	2790	39862	0.429872	1.53706	+	0.0510223	268256	30	1491	3715	263020
chr20_32481975_32481987	98th	GGCGG	2	intronic	NOL4L	0	309110	1.741	0.08174	0.856913	+		0.722934	2.06047	+	0.00294999	42423	26	142	2720	39535	0.100924	1.10619	+	0.491264	266687	53	3372	3673	259589
chr12_81533692_81533752	99th	ATCT	15	intronic	PPFIA2	0	311133	1.65	0.09893	0.857239	+		-1.22319	0.29429	-	0.328391	42881	0	8	2803	40070	1.46855	4.34293	+	0.0301724	268252	3	57	3742	264450
chr1_158578243_158578285	99th	TAT	14	downstream	OR10X1	634	311135	-1.646	0.09977	0.857239	-		-0.403377	0.66806	-	0.483788	42882	2	79	2801	40000	-1.03063	0.356782	-	0.135512	268253	0	153	3745	264355
chr5_179023106_179023134	99th	ATTT	7	upstream	ZNF879	618	311139	1.65	0.09887	0.857239	+		-0.162805	0.849757	-	0.81143	42882	2	35	2801	40044	0.925548	2.52325	+	0.0610984	268257	8	276	3737	264236
chr8_66845693_66845737	99th	TTAT	11	intronic	C8orf44-SGK3;SGK3	0	311128	-1.651	0.09872	0.857239	-		-0.404005	0.667641	-	0.480294	42881	2	83	2801	39995	-1.02034	0.360472	-	0.134668	268247	0	157	3745	264345
chr16_29983203_29983244	99th	GAG	13	exonic	TAOK2	0	306359	1.642	0.1006	0.858049	+		-0.375989	0.68661	-	0.667343	38112	1	21	2693	35397	1.55068	4.71468	+	0.0552548	268247	2	37	3743	264465
chr3_197506475_197506507	99th	CCTG	8	ncRNA_exonic	LINC02012	0	311139	1.642	0.1005	0.858049	+		-1.08358	0.338382	-	0.204362	42882	0	31	2803	40048	1.93205	6.90365	+	0.0228344	268257	2	29	3743	264483
chr2_100856703_100856730	95th	CGGGGG	4	intronic	NPAS2	0	298195	1.699	0.08932	0.858185	+		-0.229878	0.794631	-	0.802916	41079	1	20	2673	38385	1.5556	4.73793	+	0.0536747	257116	2	43	3591	253480
chr6_123491132_123491160	99th	GAAG	7	intronic	TRDN	0	311133	1.641	0.1008	0.858317	+		0.65143	1.91828	+	0.00249408	42882	30	188	2773	39891	0.128096	1.13666	+	0.576529	268251	22	1384	3723	263122
chr1_85503518_85503566	99th	ATCT	12	ncRNA_intronic	RP4-621F18.2	0	311128	-1.639	0.1013	0.859064	-		-0.124671	0.882787	-	0.756838	42882	6	102	2797	39977	-0.56853	0.566357	-	0.100775	268246	4	615	3741	263886
chr8_22450799_22450853	99th	TTTA	13	intronic	PPP3CC	0	311103	1.638	0.1014	0.859064	+		0.0235139	1.02379	+	0.974696	42879	2	36	2801	40040	0.923294	2.51757	+	0.0798877	268224	7	253	3738	264226
chr20_35615424_35615491	95th	AAAG	16	upstream	SPAG4	401	303849	-1.693	0.09045	0.859198	-		-0.1787	0.836357	-	0.248059	42041	40	616	2711	38674	-0.160659	0.851582	-	0.173497	261808	64	5338	3596	252810
chr10_11611513_11611544	98th	CGG	10	ncRNA_exonic	RP11-138I18.1	0	311137	1.724	0.08477	0.859234	+		1.81648	6.15017	+	0.0403831	42882	2	6	2801	40073	0.675122	1.96427	+	0.299846	268255	4	167	3741	264343
chr5_104502084_104502119	98th	TTCC	8	ncRNA_intronic	RP11-6N13.1	0	308079	-1.734	0.08295	0.859234	-		-0.186064	0.83022	-	0.561202	42506	9	144	2768	39585	-1.04095	0.353119	-	0.102051	265573	0	160	3687	261726
chr13_112980628_112980669	99.5th	CCGCCTTCCCCTTTCCC	2	intronic	MCF2L	0	311038	1.431	0.1523	0.860578	+		1.90572	6.72425	+	0.0358682	42873	2	5	2801	40065	0.997671	2.71196	+	0.482407	268165	1	41	3744	264379
chr22_19291801_19291889	99.5th	CCCCGC	14	upstream	CLTCL1	87	310999	1.431	0.1525	0.860578	+		0.960363	2.61264	+	0.501611	42875	1	11	2802	40061	1.40048	4.05715	+	0.203282	268124	2	57	3743	264322
chr19_39925095_39925137	95th	AAG	14	intronic	FCGBP	0	310062	-1.688	0.09148	0.861856	-		-0.177358	0.83748	-	0.459215	42593	16	384	2778	39415	-0.439724	0.644214	-	0.128091	267469	7	889	3724	262849
chr2_68838412_68838433	95th	TAT	7	downstream	LINC01888	688	311139	1.688	0.0915	0.861856	+		0.166789	1.1815	+	0.696862	42882	7	77	2796	40002	0.517962	1.6786	+	0.0965806	268257	16	704	3729	263808
chr8_125521908_125521932	99.95th	CTTC	6	ncRNA_intronic	RP11-136O12.2	0	311139	0.722	0.4701	0.863089	+		0.923718	2.51864	+	0.258935	42882	3	23	2800	40056	0.261618	1.29903	+	0.744057	268257	2	118	3743	264394
chr9_69037286_69037304	99.95th	GAA	6	intronic	FXN	0	311139	0.721	0.4712	0.863089	+		1.54631	4.69412	+	0.0562315	42882	4	25	2799	40054	0.00907063	1.00911	+	0.989918	268257	2	139	3743	264373
chr4_168557032_168557062	95th	TTTTG	6	intronic	PALLD	0	42882	-1.681	0.09273	0.863268	-		-0.705748	0.493739	-	0.0927321	42882	2	176	2801	39903
chr16_81058030_81058064	95th	AAACA	6	exonic	RP11-303E16.8	0	311133	1.68	0.09289	0.863322	+		0.0443474	1.04535	+	0.804294	42882	36	675	2767	39404	0.362043	1.43626	+	0.0871545	268251	31	1623	3714	262883
chr11_1763990_1764012	99.5th	CGGGG	4	UTR5	CTSD	0	310441	1.424	0.1545	0.863482	+		1.03731	2.82162	+	0.317036	42696	2	11	2786	39897	1.9537	7.05474	+	0.256919	267745	1	29	3738	263977
chr11_62760971_62761023	98th	TATC	13	upstream	POLR2G	521	309691	-1.716	0.08619	0.864151	-		-0.311729	0.73218	-	0.226248	42784	12	295	2782	39695	-0.318356	0.727344	-	0.17264	266907	13	1343	3717	261834
chr10_100999842_100999892	95th	GGGCCG	8	UTR5	LZTS2	0	310988	-1.641	0.1008	0.864387	-		-0.626179	0.534631	-	0.194387	42878	2	76	2801	39999	-0.514398	0.59786	-	0.211922	268110	3	443	3740	263924
chr10_18181562_18181627	95th	TTTTA	13	intronic	CACNB2	0	305737	-1.677	0.09347	0.864387	-		-0.00681516	0.993208	-	0.957701	42462	68	990	2703	38701	-0.195968	0.822039	-	0.0740543	263275	71	6141	3602	253461
chr11_61002954_61002979	95th	TCTTT	5	intronic	CD6	0	311138	-1.633	0.1025	0.864387	-		-0.234727	0.790787	-	0.10192	42882	44	672	2759	39407	-0.286803	0.75066	-	0.269335	268256	11	1077	3734	263434
chr11_99819282_99819338	95th	CCCTC	11	intronic	CNTN5	0	310279	1.625	0.1042	0.864387	+		0.161212	1.17493	+	0.399685	42840	35	431	2766	39608	0.25336	1.28835	+	0.157659	267439	40	2273	3695	261431
chr12_102270014_102270044	95th	TAT	10	ncRNA_exonic	HELLPAR	0	311118	-1.663	0.09622	0.864387	-		0.157042	1.17004	+	0.192588	42882	91	874	2712	39205	-0.201305	0.817663	-	0.0207506	268236	131	11149	3614	253342
chr12_128879378_128879461	95th	TTTC	20	intronic	GLT1D1	0	306915	1.661	0.09681	0.864387	+		0.050135	1.05141	+	0.6718	42663	85	1161	2700	38717	0.182542	1.20026	+	0.10538	264252	97	5835	3595	254725
chr12_132954337_132954377	95th	TGGGGAGCGGGGGAGAAGGG	2	intronic	ZNF605	0	311109	-1.626	0.1039	0.864387	-		0.212357	1.23659	+	0.679387	42878	5	69	2798	40006	-0.734681	0.479658	-	0.0552535	268231	2	495	3742	263992
chr12_56116166_56116226	95th	AAAG	15	upstream	RPL41	360	311045	1.66	0.09687	0.864387	+		0.133955	1.14334	+	0.627748	42871	16	310	2787	39758	0.530939	1.70053	+	0.110905	268174	14	693	3730	263737
chr12_9759484_9759508	95th	TTA	8	intronic	CD69	0	311139	-1.638	0.1014	0.864387	-		-0.432348	0.648983	-	0.157588	42882	7	295	2796	39784	-1.02209	0.359842	-	0.230542	268257	0	95	3745	264417
chr13_112894245_112894318	95th	CCCCG	14	upstream	MCF2L	60	302739	1.614	0.1065	0.864387	+		0.459333	1.58302	+	0.521476	41039	3	36	2676	38324	0.314128	1.36906	+	0.138288	261700	30	1622	3610	256438
chr14_91836577_91836639	95th	GGCGAGGCAAGGCGGGGAGG	3	intronic	TC2N	0	311112	-1.621	0.105	0.864387	-		-0.469462	0.625339	-	0.236307	42882	4	154	2799	39925	-0.710396	0.49145	-	0.203333	268230	1	228	3743	264258
chr15_61137019_61137099	95th	AAAG	20	intronic	RORA	0	310622	1.638	0.1014	0.864387	+		0.249292	1.28312	+	0.32852	42829	21	233	2780	39795	0.269101	1.30879	+	0.169604	267793	34	1884	3707	262168
chr15_66622360_66622388	95th	GCCGG	5	ncRNA_intronic	LINC01169	0	311127	1.66	0.09684	0.864387	+		-1.03851	0.353982	-	0.652125	42882	0	7	2803	40072	1.60356	4.9707	+	0.0490185	268245	2	35	3743	264465
chr18_53483958_53484012	95th	ATAG	13	ncRNA_intronic	RP11-671P2.1	0	311125	-1.672	0.09462	0.864387	-		-0.421502	0.656061	-	0.305242	42878	4	157	2799	39918	-1.02217	0.359813	-	0.164454	268247	0	133	3745	264369
chr19_11596869_11596917	95th	GGAA	12	upstream	ZNF627	503	311098	1.617	0.1058	0.864387	+		0.588788	1.8018	+	0.17543	42880	9	71	2794	40006	0.217676	1.24318	+	0.230119	268218	38	2279	3705	262196
chr1_149851673_149851724	95th	GACGG	10	upstream;downstream	HIST2H3A;HIST2H2AA4	895;49	306400	1.623	0.1046	0.864387	+		0.405467	1.5	+	0.17298	42354	17	185	2747	39405	0.319669	1.37667	+	0.229117	264046	19	1048	3660	259319
chr1_237117671_237117756	95th	CTTCT	17	intronic	RYR2	0	310520	1.64	0.1009	0.864387	+		1.94154	6.96948	+	0.0534306	42784	3	17	2798	39966	0.767146	2.15361	+	0.31996	267736	3	130	3732	263871
chr1_26282323_26282417	95th	GGACCG	15	exonic	UBXN11	0	306730	1.614	0.1065	0.864387	+		-0.0921493	0.911969	-	0.56226	42340	42	485	2729	39084	0.256629	1.29257	+	0.0487922	264390	66	3676	3622	257026
chr1_35808338_35808363	95th	GCG	8	UTR5	AGO4	0	311082	1.63	0.1031	0.864387	+		0.260119	1.29708	+	0.823095	42869	1	12	2802	40054	2.07098	7.93259	+	0.0957481	268213	2	44	3743	264424
chr20_17484865_17484900	95th	ATAGA	7	downstream	PCSK2	287	311129	1.626	0.1039	0.864387	+		-0.195145	0.822715	-	0.64551	42880	5	118	2798	39959	1.05436	2.87014	+	0.0529334	268249	7	245	3738	264259
chr20_51753454_51753487	95th	AAC	11	intronic	ATP9A	0	310842	1.658	0.09732	0.864387	+		-0.162784	0.849775	-	0.867231	42872	1	13	2802	40056	1.79529	6.02122	+	0.063944	267970	3	75	3739	264153
chr21_32020057_32020127	95th	CAATA	14	downstream	HUNK-AS1	839	310940	-1.644	0.1002	0.864387	-		0.0296914	1.03014	+	0.88767	42847	26	367	2774	39680	-0.380616	0.68344	-	0.067747	268093	15	1628	3724	262726
chr22_49827759_49827815	95th	GCGGGC	9	upstream	BRD1	247	307821	-1.623	0.1047	0.864387	-		-0.383837	0.681242	-	0.220355	42692	7	313	2782	39590	-1.31068	0.269637	-	0.208932	265129	0	49	3712	261368
chr2_170674053_170674101	95th	AGAT	12	ncRNA_intronic	AC007277.3	0	311139	1.62	0.1053	0.864387	+		-1.15814	0.31407	-	0.302465	42882	0	12	2803	40067	1.10739	3.02645	+	0.0310406	268257	5	128	3740	264384
chr2_20063979_20064039	95th	TGTA	15	ncRNA_exonic	AC098828.2	0	42882	1.652	0.09846	0.864387	+		2.05563	7.81176	+	0.09846	42882	2	19	2801	40060
chr2_217711931_217711986	95th	AGAT	13	intronic	DIRC3	0	311059	1.618	0.1056	0.864387	+		-0.237335	0.788727	-	0.283955	42879	18	288	2785	39788	0.303966	1.35522	+	0.0299178	268180	58	2997	3687	261438
chr2_48615466_48615560	95th	GGAGAGGGAGAGGGAGACG	4	intronic	STON1-GTF2A1L	0	309538	-1.651	0.09865	0.864387	-		-1.09321	0.335139	-	0.145263	42778	0	29	2794	39955	-0.416599	0.659285	-	0.23183	266760	5	588	3720	262447
chr2_72671749_72671821	95th	AGAA	18	intronic	EXOC6B	0	311104	1.624	0.1044	0.864387	+		0.119416	1.12684	+	0.63888	42874	19	296	2783	39776	0.47892	1.61433	+	0.118491	268230	16	742	3729	263743
chr3_122785840_122785868	95th	ATAG	7	intronic	HSPBAP1	0	311136	-1.651	0.09873	0.864387	-		-0.33293	0.71682	-	0.0233588	42882	46	953	2757	39126	-0.0985923	0.906112	-	0.383478	268254	74	5817	3671	258692
chr3_44398431_44398498	95th	ATAG	16	intronic	TCAIM	0	310415	-1.667	0.09542	0.864387	-		-0.21753	0.804503	-	0.487982	42715	9	193	2781	39732	-0.496977	0.608367	-	0.128873	267700	5	688	3733	263274
chr3_44962495_44962543	95th	GAAG	12	intronic	ZDHHC3	0	311135	1.641	0.1009	0.864387	+		-0.00222774	0.997775	-	0.997027	42882	3	57	2800	40022	1.36644	3.92137	+	0.0769751	268253	4	118	3741	264390
chr4_176792809_176792835	95th	CGG	8	upstream	VEGFC	82	310575	1.644	0.1002	0.864387	+		0.391873	1.47975	+	0.0035573	42856	73	527	2728	39528	0.0843911	1.08805	+	0.545523	267719	58	3744	3683	260234
chr5_140107831_140107857	95th	GCG	8	upstream	LINC01024	182	311139	1.614	0.1066	0.864387	+		-1.10907	0.329866	-	0.463202	42882	0	7	2803	40072	1.67895	5.35993	+	0.0422503	268257	2	29	3743	264483
chr5_14871811_14871833	95th	CGC	7	upstream	ANKH;CTB-40H15.4	499	302636	1.643	0.1004	0.864387	+		0.308732	1.3617	+	0.218608	42449	23	220	2756	39450	0.392117	1.48011	+	0.202256	260187	15	746	3611	255815
chr6_123223672_123223732	95th	CTTC	15	intronic	TRDN	0	310813	1.646	0.09974	0.864387	+		-0.369793	0.690877	-	0.13776	42870	12	261	2789	39808	0.234965	1.26486	+	0.0179535	267943	115	6530	3628	257670
chr6_123536687_123536732	95th	AATA	11	intronic	TRDN	0	311044	1.665	0.09592	0.864387	+		-1.09906	0.333184	-	0.231885	42871	0	18	2801	40052	1.17113	3.22564	+	0.0231404	268173	5	136	3739	264293
chr7_93782159_93782181	95th	ATAG	5	intronic	GNGT1	0	42881	-1.647	0.09959	0.864387	-		-0.542326	0.581394	-	0.0995864	42881	5	266	2798	39812
chr8_143863754_143863776	95th	GGC	7	exonic	EPPK1	0	303200	-1.614	0.1065	0.864387	-		-0.199466	0.819168	-	0.767091	42084	2	33	2729	39320	-0.806435	0.446447	-	0.105179	261116	1	259	3640	257216
chr8_58625394_58625438	95th	ATGT	11	intronic	NSMAF	0	42880	1.629	0.1033	0.864387	+		2.01678	7.51409	+	0.103261	42880	2	17	2801	40060
chr8_902748_902766	95th	CGGGGG	3	intronic	DLGAP2	0	309959	1.626	0.104	0.864387	+		0.0541544	1.05565	+	0.919016	42767	4	68	2786	39909	0.671038	1.95627	+	0.0872128	267192	11	479	3723	262979
chr9_122380466_122380510	95th	AAAT	11	intronic	PTGS1	0	311138	1.619	0.1055	0.864387	+		1.72504	5.61275	+	0.00756746	42881	4	17	2799	40061	0.47726	1.61165	+	0.499246	268257	3	151	3742	264361
chr9_21916072_21916138	95th	AGGA	16	intronic	MTAP;RP11-145E5.5	0	301065	-1.633	0.1025	0.864387	-		-0.573618	0.563483	-	0.0821202	42183	5	203	2759	39216	-0.300676	0.740318	-	0.289504	258882	9	928	3616	254329
chr16_56191130_56191169	99th	CGCCCC	6	upstream	GNAO1;RP11-461O7.1	178	267541	1.631	0.1029	0.865138	+											2.00662	7.43813	+	0.102895	267541	2	44	3731	263764
chr1_832736_832781	99th	GTTTT	9	ncRNA_intronic	LINC01128	0	311115	1.63	0.103	0.865138	+		-0.105985	0.899438	-	0.777369	42861	7	161	2795	39898	1.81707	6.1538	+	0.0616666	268254	3	78	3742	264431
chr22_48489403_48489452	99th	GCGGGC	8	upstream	FAM19A5	8	310855	-1.629	0.1033	0.865138	-		-0.859204	0.423499	-	0.0849552	42870	1	66	2801	40002	-0.334573	0.715644	-	0.286606	267985	7	720	3732	263526
chr1_92309536_92309627	98th	ACACAT	15	intronic	RPAP2	0	310891	1.714	0.08648	0.865444	+		0.730716	2.07657	+	0.274361	42786	4	59	2792	39931	2.72684	15.2845	+	0.158734	268105	1	21	3741	264342
chr18_26605724_26605771	95th	TATC	11	intronic	KCTD1	0	311092	-1.608	0.1079	0.865912	-		-0.0568694	0.944717	-	0.690003	42881	54	683	2749	39395	-0.163551	0.849123	-	0.115917	268211	82	6844	3662	257623
chr1_107720384_107720430	95th	AAAT	11	intronic	VAV3	0	310863	1.604	0.1088	0.865912	+		-1.10708	0.330523	-	0.381564	42865	0	12	2802	40051	1.7144	5.55334	+	0.0378016	267998	2	36	3738	264222
chr1_8973698_8973787	95th	TTTC	22	intronic	CA6	0	310056	-1.603	0.1088	0.865912	-		-0.418755	0.657865	-	0.381876	42713	3	81	2789	39840	-0.737491	0.478312	-	0.168421	267343	1	246	3732	263364
chr2_208256222_208256246	95th	TATT	6	downstream	IDH1-AS1	54	42882	1.61	0.1074	0.865912	+		1.98483	7.27781	+	0.107392	42882	2	18	2801	40061
chr3_124749372_124749412	95th	ATTT	10	downstream	UMPS	99	308287	-1.607	0.108	0.865912	-		-0.276916	0.758118	-	0.312351	42544	11	216	2759	39558	-0.424971	0.653789	-	0.184489	265743	6	699	3706	261332
chr3_33074389_33074409	95th	AAGA	5	intronic	GLB1	0	311083	1.605	0.1084	0.865912	+		-0.750019	0.472358	-	0.197959	42879	1	55	2802	40021	0.843548	2.3246	+	0.0248588	268204	9	297	3735	264163
chr5_132993055_132993083	95th	TATT	7	downstream	Y_RNA	16	311102	1.605	0.1086	0.865912	+		0.0682395	1.07062	+	0.639109	42880	57	652	2746	39425	0.157917	1.17107	+	0.123422	268222	116	6894	3629	257583
chr7_99675628_99675671	95th	CTCCTCCCCCCTCCCCTCCC	2	intronic	CYP3A5	0	310425	-1.606	0.1083	0.865912	-		-0.174415	0.839948	-	0.179693	42870	57	964	2745	39104	-0.159964	0.852174	-	0.233019	267555	49	4150	3686	259670
chr8_70403637_70403681	95th	CGCCCCC	6	intronic	NCOA2	0	310987	1.601	0.1093	0.866195	+		-1.11003	0.329549	-	0.595857	42877	0	3	2803	40071	1.56773	4.79575	+	0.0527922	268110	2	39	3741	264328
chr11_113926448_113926533	99.8th	TTTCC	17	intronic	HTR3B	0	311108	1.066	0.2863	0.866262	+		0.616002	1.85151	+	0.211904	42874	7	73	2795	39999	0.260726	1.29787	+	0.51618	268234	8	477	3737	264012
chr6_42133818_42133848	99.8th	GGGGC	6	intronic	C6orf132	0	310684	1.068	0.2854	0.866262	+		1.69271	5.43419	+	0.010355	42815	5	12	2794	40004	0.135035	1.14458	+	0.900031	267869	1	66	3741	264061
chr16_1514369_1514396	99.5th	AAAT	6	ncRNA_exonic	LA16c-385E7.1	0	42880	1.413	0.1577	0.866944	+		1.23948	3.45382	+	0.157708	42880	3	30	2800	40047
chr19_17648286_17648327	99.5th	CCCGC	8	intronic	UNC13A	0	309818	1.415	0.1571	0.866944	+		2.78011	16.1208	+	0.000522384	42747	4	3	2784	39956	0.147234	1.15863	+	0.891844	267071	1	53	3729	263288
chr6_30737181_30737271	99.5th	CCGT	22	intronic	FLOT1	0	310066	1.416	0.1569	0.866944	+		0.49508	1.64063	+	0.694426	42794	1	8	2800	39985	1.55164	4.7192	+	0.171487	267272	2	49	3730	263491
chr8_91040388_91040454	99.5th	CAC	22	intronic	TMEM55A	0	311007	-1.412	0.1579	0.866944	-		-0.626985	0.5342	-	0.0711738	42870	4	121	2799	39946	-0.548653	0.577727	-	0.424001	268137	1	161	3743	264232
chr3_182473480_182473540	95th	AGGA	15	ncRNA_intronic	LINC01994	0	310748	-1.6	0.1096	0.867344	-		-0.187778	0.828799	-	0.277739	42855	32	450	2767	39606	-0.157928	0.853911	-	0.197406	267893	59	4960	3681	259193
chr2_73081095_73081128	98th	TCC	11	exonic	RAB11FIP5	0	311132	1.696	0.08997	0.867436	+		1.16139	3.19437	+	0.267554	42878	2	34	2801	40041	1.18526	3.27154	+	0.166726	268254	3	100	3742	264409
chr3_183712187_183712222	99.5th	TTTTA	7	intronic	YEATS2	0	311139	1.407	0.1594	0.868086	+		0.581501	1.78872	+	0.275924	42882	6	40	2797	40039	0.410575	1.50768	+	0.280311	268257	10	514	3735	263998
chr5_73213199_73213233	99.5th	ATA	11	upstream	RP11-60A8.1	721	311074	-1.406	0.1597	0.868086	-		-0.298936	0.741607	-	0.635982	42876	2	53	2801	40020	-1.27832	0.278505	-	0.185112	268198	0	60	3745	264393
chr6_13390780_13390829	99.8th	AAGG	12	intronic	GFOD1	0	311124	1.059	0.2894	0.868993	+		2.07864	7.99359	+	0.0973218	42880	2	12	2801	40065	0.61017	1.84074	+	0.632547	268244	1	49	3744	264450
chr14_81800378_81800437	95th	TCTA	14	ncRNA_intronic	RP11-666E17.1	0	310889	-1.597	0.1103	0.870333	-		0.0710325	1.07362	+	0.787332	42858	17	235	2784	39822	-0.443759	0.64162	-	0.0675834	268031	10	1239	3733	263049
chr22_20429364_20429385	95th	CGGGG	4	intronic	SCARF2;XXbac-B562F10.12	0	304637	1.596	0.1105	0.870333	+		-1.04395	0.352061	-	0.567328	42132	0	8	2756	39368	1.10139	3.00834	+	0.0513547	262505	4	113	3663	258725
chr1_16350757_16350796	99.9th	AAAG	9	intronic	FBXO42	0	311139	-0.845	0.3984	0.870477	-		0.614419	1.84858	+	0.293409	42882	5	45	2798	40034	-0.724005	0.484807	-	0.183634	268257	1	250	3744	264262
chr1_183389898_183389925	99.95th	GAAA	6	intronic	NMNAT2	0	311129	0.706	0.4801	0.87077	+		2.33962	10.3773	+	0.00413361	42882	3	5	2800	40074	-1.0177	0.361425	-	0.699367	268247	0	12	3745	264490
chr2_38003546_38003603	99.8th	GATA	14	ncRNA_intronic	RMDN2-AS1	0	311114	1.055	0.2913	0.872308	+		-0.137634	0.871418	-	0.886633	42875	1	21	2802	40051	1.28039	3.59804	+	0.232719	268239	2	65	3743	264429
chr12_13000192_13000232	99th	GGCGGCAG	5	UTR5	HEBP1	0	311031	1.618	0.1057	0.872576	+		0.199671	1.221	+	0.806223	42880	2	27	2800	40051	1.23971	3.45461	+	0.10013	268151	4	123	3739	264285
chr13_48527322_48527396	99th	ATATATATATATATG	4	intronic	RCBTB2	0	309691	1.602	0.1092	0.872576	+		0.273306	1.3143	+	0.685015	42700	3	35	2790	39872	0.679806	1.97349	+	0.118057	266991	9	378	3719	262885
chr14_61428042_61428077	99th	ATAG	8	intronic	PRKCH	0	311034	1.617	0.1059	0.872576	+		0.808961	2.24557	+	0.12192	42872	7	56	2794	40015	0.427251	1.53304	+	0.261449	268162	10	534	3734	263884
chr1_49603527_49603584	99th	AAAT	14	intronic	AGBL4	0	311044	-1.61	0.1074	0.872576	-		-0.538802	0.583447	-	0.321589	42874	2	50	2800	40022	-0.72981	0.482001	-	0.18095	268170	1	241	3741	264187
chr21_45667075_45667107	99th	TTCT	8	intronic	PCBP3	0	311135	1.604	0.1087	0.872576	+		-0.0710061	0.931456	-	0.853086	42881	7	121	2796	39957	0.717198	2.04868	+	0.0716127	268254	11	464	3733	264046
chr4_95158473_95158505	99th	TTAT	8	downstream	BMPR1B	25	311139	1.598	0.1101	0.872576	+		-0.212539	0.808529	-	0.523132	42882	8	140	2795	39939	0.433944	1.54333	+	0.0481471	268257	24	1161	3721	263351
chr5_143497754_143497802	99th	ATCT	12	ncRNA_intronic	CTD-2050E21.1	0	311135	1.616	0.1061	0.872576	+		0.0238288	1.02411	+	0.926516	42882	17	239	2786	39840	0.342203	1.40805	+	0.0885034	268253	34	1826	3711	262682
chr7_138981539_138981567	99th	GCCT	7	upstream	KIAA1549	221	311135	-1.597	0.1102	0.872576	-		-0.417438	0.658732	-	0.0738805	42882	13	242	2790	39837	-0.175687	0.838881	-	0.314699	268253	28	2412	3717	262096
chr16_80343661_80343727	99.8th	AAGAA	13	ncRNA_intronic	RP11-525K10.3	0	311050	-1.052	0.293	0.87263	-		0.164054	1.17828	+	0.835794	42859	2	26	2801	40030	-1.02082	0.360299	-	0.224256	268191	0	110	3745	264336
chr6_7108316_7108340	95th	TCC	8	intronic	RREB1	0	311114	-1.593	0.1111	0.87304	-		0.313777	1.36858	+	0.0640546	42882	51	427	2752	39652	-0.332171	0.717365	-	0.0140372	268232	50	4967	3695	259520
chr17_12693615_12693685	99.95th	AATAA	14	ncRNA_intronic	AC005358.3	0	311116	0.689	0.4908	0.873058	+		-1.07492	0.341325	-	0.419635	42876	0	10	2803	40063	0.838887	2.31379	+	0.287013	268240	3	109	3742	264386
chr5_180209104_180209151	99.95th	CGC	15	UTR5	RASGEF1C	0	311094	0.692	0.4891	0.873058	+		4.16558	64.43	+	0.00173756	42882	3	1	2800	40078	-1.01231	0.363379	-	0.611935	268212	0	25	3745	264442
chr12_111429015_111429069	98th	GAG	18	intronic	SH2B3	0	310926	-1.677	0.09346	0.873136	-		-0.198487	0.81997	-	0.385346	42816	18	335	2777	39686	-0.273454	0.760747	-	0.144431	268110	22	2095	3721	262272
chr11_62870838_62870894	95th	AAT	18	splicing	SLC3A2	0	310875	1.586	0.1127	0.873217	+		0.211675	1.23575	+	0.74771	42872	3	35	2800	40034	1.1674	3.21363	+	0.114198	268003	4	147	3734	264118
chr12_31405511_31405560	95th	ATGT	12	intronic	DENND5B	0	311135	1.584	0.1132	0.873217	+		0.345498	1.41269	+	0.564056	42882	4	63	2799	40016	1.30031	3.67043	+	0.140126	268253	3	91	3740	264419
chr12_53678340_53678373	95th	CAC	11	upstream	ATP5G2	932	311053	1.582	0.1135	0.873217	+		-0.193626	0.823966	-	0.612319	42874	6	185	2796	39887	1.51821	4.56405	+	0.0565301	268179	4	125	3740	264310
chr16_68923800_68923840	95th	TTTGT	8	intronic	TANGO6	0	311139	1.58	0.1142	0.873217	+		0.595952	1.81476	+	0.649959	42882	1	6	2802	40073	1.80788	6.09751	+	0.128569	268257	2	51	3743	264461
chr16_84317293_84317362	95th	AAAT	17	intronic	WFDC1	0	308963	-1.581	0.1138	0.873217	-		-0.119287	0.887553	-	0.532254	42685	28	365	2762	39530	-0.21514	0.806429	-	0.146124	266278	38	3238	3678	259324
chr17_48224038_48224114	95th	AGG	25	intronic	SKAP1	0	306778	-1.582	0.1137	0.873217	-		0.0156709	1.01579	+	0.959198	42106	12	172	2740	39182	-0.505657	0.603109	-	0.084791	264672	6	881	3686	260099
chr1_174516928_174516977	95th	AAAT	12	intronic	RABGAP1L	0	311125	-1.592	0.1115	0.873217	-		-0.653799	0.520066	-	0.164506	42880	2	81	2801	39996	-0.678438	0.507409	-	0.246699	268245	1	220	3744	264280
chr1_21281191_21281226	95th	AAAAC	7	intronic	ECE1	0	311137	1.579	0.1144	0.873217	+		-0.147242	0.863085	-	0.382656	42882	34	750	2769	39329	0.323005	1.38127	+	0.0404185	268255	46	2382	3699	262128
chr21_37417494_37417554	95th	TTTTTC	10	intronic	DYRK1A	0	309735	1.579	0.1144	0.873217	+		0.709961	2.03391	+	0.365208	42670	3	21	2788	39858	1.13497	3.11108	+	0.180859	267065	3	96	3721	263245
chr3_107523218_107523247	95th	GCG	9	intronic	BBX	0	311126	-1.581	0.1138	0.873217	-		-0.335816	0.714755	-	0.593701	42882	2	37	2801	40042	-1.01988	0.360638	-	0.136251	268244	0	166	3745	264333
chr5_141573989_141574030	95th	AGG	13	exonic	DIAPH1	0	310837	-1.579	0.1144	0.873217	-		0.028075	1.02847	+	0.875427	42874	36	479	2767	39592	-0.256229	0.773965	-	0.0778897	267963	37	3477	3705	260744
chr6_37170247_37170277	95th	GCA	10	UTR5	PIM1	0	311134	1.583	0.1134	0.873217	+		-0.480949	0.618196	-	0.372054	42882	2	93	2801	39986	1.70634	5.50876	+	0.0392139	268252	2	31	3743	264476
chr10_16852449_16852467	98th	CCCT	4	intronic	CUBN	0	305688	1.639	0.1013	0.873377	+		-0.382139	0.6824	-	0.517694	42210	2	53	2751	39404	1.15363	3.16968	+	0.0429635	263478	4	105	3674	259695
chr20_10282134_10282226	98th	GGAA	23	ncRNA_intronic	SNAP25-AS1	0	310845	-1.652	0.09854	0.873377	-		-0.311646	0.732241	-	0.502468	42856	4	59	2794	39999	-0.763932	0.465831	-	0.130788	267989	1	295	3738	263955
chr20_3635359_3635395	98th	AAAT	9	intronic	ATRN	0	311102	-1.637	0.1016	0.873377	-		-0.320543	0.725755	-	0.0607421	42882	29	459	2774	39620	-0.125395	0.882148	-	0.311031	268220	60	4827	3685	259648
chr2_74873746_74873767	98th	AGG	7	intronic	HK2	0	311138	1.616	0.106	0.873377	+		0.296814	1.34557	+	0.576385	42882	5	76	2798	40003	3.06536	21.4422	+	0.12918	268256	1	19	3744	264492
chr4_26860795_26860810	98th	GCG	5	UTR5	STIM2	0	311138	1.62	0.1053	0.873377	+		0.290977	1.33773	+	0.510423	42882	7	137	2796	39942	1.07125	2.91903	+	0.138524	268256	4	138	3741	264373
chr4_95026098_95026162	98th	TTTC	16	intronic	BMPR1B	0	311040	-1.616	0.1062	0.873377	-		0.0520134	1.05339	+	0.865669	42847	12	257	2790	39788	-0.817003	0.441754	-	0.0706985	268193	1	370	3743	264079
chr6_108559690_108559735	98th	CCCG	11	upstream	FOXO3	100	310788	1.619	0.1055	0.873377	+		1.93176	6.90165	+	0.264489	42788	1	5	2796	39986	1.0882	2.96893	+	0.194573	268000	3	94	3739	264164
chr6_158025979_158026015	98th	CATA	9	intronic	SYNJ2	0	311139	1.646	0.09974	0.873377	+		0.219778	1.2458	+	0.333508	42882	26	332	2777	39747	0.292454	1.33971	+	0.165696	268257	30	1615	3715	262897
chr6_42137811_42137846	98th	GGGGC	7	intronic	C6orf132	0	306082	1.618	0.1057	0.873377	+		0.58048	1.7869	+	0.33222	42623	5	39	2782	39797	0.732486	2.08025	+	0.175837	263459	6	240	3680	259533
chr6_5040316_5040352	98th	ATAG	9	ncRNA_intronic	RP11-428J1.4;RP11-428J1.5	0	311119	-1.621	0.1051	0.873377	-		-0.278945	0.756582	-	0.494755	42880	5	96	2798	39981	-0.642296	0.526083	-	0.140876	268239	2	388	3743	264106
chr7_2631936_2631955	98th	CGG	6	UTR5	TTYH3	0	307300	1.615	0.1062	0.873377	+		0.898267	2.45534	+	0.0348393	42405	8	53	2748	39596	0.564078	1.75783	+	0.370432	264895	4	188	3691	261012
chr7_45611058_45611130	98th	GGAGGTGATGGT	6	intronic	ADCY1	0	309115	-1.664	0.09607	0.873377	-		-0.213872	0.807452	-	0.748881	42564	2	35	2782	39745	-0.791457	0.453184	-	0.0960616	266551	1	329	3710	262511
chr8_138676403_138676476	98th	AAAG	18	intronic	COL22A1	0	42758	1.662	0.09653	0.873377	+		1.5461	4.69313	+	0.0965339	42758	3	35	2796	39924
chr1_17741166_17741202	95th	TCAT	9	ncRNA_intronic	RP11-473A10.2	0	311139	1.577	0.1149	0.874219	+		0.0375842	1.0383	+	0.902171	42882	12	318	2791	39761	2.03968	7.68815	+	0.0991676	268257	2	47	3743	264465
chr11_134411953_134412001	95th	GCCCG	9	upstream	B3GAT1	35	309883	1.574	0.1156	0.87587	+		0.403889	1.49764	+	0.297584	42780	10	107	2782	39881	0.317719	1.37399	+	0.2012	267103	22	1148	3701	262232
chr9_35906547_35906616	95th	CCA	23	exonic	HRCT1	0	310936	1.572	0.116	0.87587	+		0.0114121	1.01148	+	0.968618	42815	13	290	2781	39731	0.520934	1.6836	+	0.0935621	268121	16	747	3728	263630
chr12_132062548_132062611	99.9th	CAG	21	exonic	EP400	0	311077	0.807	0.4195	0.880398	+		1.78888	5.98275	+	0.289617	42852	1	6	2799	40046	0.37208	1.45075	+	0.65546	268225	2	116	3742	264365
chr5_87001900_87001933	99.9th	AAAG	8	ncRNA_intronic	RP11-72L22.1	0	311139	0.813	0.416	0.880398	+		1.14359	3.13801	+	0.0083493	42882	8	42	2795	40037	-0.0992944	0.905476	-	0.858267	268257	3	233	3742	264279
chr9_128154306_128154324	99.9th	TAACCC	3	downstream	LCN2	851	268188	0.813	0.4162	0.880398	+											0.76886	2.15731	+	0.416158	268188	2	86	3743	264357
chr8_22599533_22599584	99th	CGCCCCC	7	intronic	AC037459.4	0	310236	1.59	0.1119	0.880672	+		0.200076	1.2215	+	0.487901	42756	16	189	2779	39772	0.32889	1.38943	+	0.151397	267480	26	1334	3703	262417
chr5_172454481_172454505	99.5th	CCG	8	UTR5	SH3PXD2B	0	311125	1.397	0.1624	0.880843	+		-0.134973	0.87374	-	0.889585	42882	1	22	2802	40057	1.87614	6.52826	+	0.118757	268243	2	57	3743	264441
chr13_40447476_40447523	99.9th	GGAA	11	ncRNA_intronic	LINC00598	0	310976	0.77	0.4412	0.880871	+		-1.0765	0.340786	-	0.374324	42870	0	12	2803	40055	1.26692	3.5499	+	0.236098	268106	2	65	3743	264296
chr16_66379603_66379627	99.9th	GTG	8	intronic	CDH5	0	310900	-0.777	0.4373	0.880871	-		-0.22979	0.7947	-	0.807726	42848	2	17	2799	40030	-1.01719	0.36161	-	0.459796	268052	0	44	3744	264264
chr16_67980836_67980871	99.9th	ATTTC	7	upstream	DPEP3	7	310991	0.758	0.4486	0.880871	+		1.64738	5.19336	+	0.0548201	42865	2	8	2800	40055	0.0498269	1.05109	+	0.961557	268126	1	68	3742	264315
chr1_12124829_12124879	99.9th	AAACA	10	intronic	TNFRSF8	0	311133	-0.773	0.4398	0.880871	-		0.611838	1.84382	+	0.348664	42876	4	34	2799	40039	-0.690534	0.501308	-	0.227539	268257	1	249	3744	264263
chr20_64255723_64255749	99.9th	GGC	8	UTR5	PCMTD2	0	268257	-0.761	0.4464	0.880871	-											-0.426553	0.652755	-	0.446365	268257	2	235	3743	264277
chr2_124860414_124860547	99.9th	CCTT	33	intronic	CNTNAP5	0	310955	-0.755	0.4501	0.880871	-		0.8157	2.26076	+	0.552408	42864	2	9	2800	40053	-1.02417	0.359094	-	0.29329	268091	0	74	3744	264273
chr2_141544296_141544383	99.9th	TCT	29	intronic	LRP1B	0	311073	0.784	0.4332	0.880871	+		-1.09694	0.333891	-	0.254704	42879	0	17	2802	40060	1.09835	2.99921	+	0.193781	268194	3	90	3740	264361
chr2_46362953_46363019	99.9th	GTG	22	intronic	EPAS1	0	311129	-0.765	0.4441	0.880871	-		-0.380643	0.683422	-	0.646705	42881	1	29	2802	40049	-0.333698	0.71627	-	0.521548	268248	3	256	3741	264248
chr9_130176138_130176197	99.9th	TTTC	14	intronic	NCS1	0	311139	0.762	0.4463	0.880871	+		0.0397273	1.04053	+	0.948152	42882	3	48	2800	40031	0.430311	1.53774	+	0.427026	268257	5	253	3740	264259
chr15_76995149_76995169	99.5th	CTGC	5	UTR5	PSTPIP1	0	311139	-1.391	0.1641	0.882236	-		-0.404618	0.667232	-	0.492348	42882	2	46	2801	40033	-0.509632	0.600717	-	0.220943	268257	3	406	3742	264106
chr18_6391752_6391780	99.5th	ACT	9	intronic	L3MBTL4	0	311138	1.385	0.1661	0.882236	+		-1.10689	0.330585	-	0.578945	42882	0	3	2803	40076	2.16096	8.67947	+	0.0866762	268256	2	40	3743	264471
chr2_134648304_134648348	99.5th	CTCTT	8	intronic	TMEM163	0	311036	-1.382	0.1668	0.882236	-		-0.240693	0.786083	-	0.71832	42878	2	29	2801	40046	-0.489995	0.612629	-	0.178734	268158	4	558	3740	263856
chr4_159273626_159273702	99.5th	TTTC	19	intronic	RAPGEF2	0	311135	1.382	0.1669	0.882236	+		0.376886	1.45774	+	0.758134	42881	1	9	2802	40069	1.54903	4.7069	+	0.172092	268254	2	48	3743	264461
chr7_131444763_131444820	99.5th	AGT	19	intronic	MKLN1	0	310767	1.382	0.1669	0.882236	+		0.474702	1.60754	+	0.591686	42806	2	22	2798	39984	0.877718	2.4054	+	0.202548	267961	4	158	3737	264062
chr8_133024306_133024390	99.5th	TTTC	21	intronic	TG	0	310912	1.389	0.1647	0.882236	+		-0.160011	0.852134	-	0.814007	42844	2	41	2798	40003	1.18053	3.2561	+	0.111782	268068	4	124	3738	264202
chr12_53124530_53124562	99th	ATTC	8	UTR3	SOAT2	0	42882	1.587	0.1125	0.882666	+		1.97185	7.18395	+	0.112454	42882	2	10	2801	40069
chr10_50991310_50991343	99.8th	GCC	11	upstream	PRKG1	15	311137	-1.007	0.3142	0.884511	-		0.104061	1.10967	+	0.869032	42882	3	43	2800	40036	-1.0223	0.359767	-	0.250187	268255	0	94	3745	264416
chr10_62195606_62195670	99.8th	GAAG	16	UTR3	RTKN2	0	311032	-1.038	0.2991	0.884511	-		0.390566	1.47782	+	0.579115	42863	3	28	2796	40036	-1.02313	0.359468	-	0.18022	268169	0	127	3741	264301
chr14_50052330_50052363	99.8th	TTTCT	6	ncRNA_intronic	LINC01588	0	310968	1.007	0.3142	0.884511	+		-0.266807	0.765821	-	0.67713	42866	2	47	2800	40017	1.03468	2.81421	+	0.211125	268102	3	110	3741	264248
chr14_76299671_76299700	99.8th	TTC	9	ncRNA_intronic	RP11-516J2.1	0	311139	1.004	0.3154	0.884511	+		0.630878	1.87926	+	0.340847	42882	4	41	2799	40038	0.420672	1.52298	+	0.483669	268257	4	195	3741	264317
chr18_2614443_2614471	99.8th	AAAG	7	intronic	NDC80	0	311129	-0.993	0.3209	0.884511	-		-0.212814	0.808306	-	0.64945	42882	4	80	2799	39999	-0.360706	0.697184	-	0.374949	268247	4	470	3741	264032
chr1_97316513_97316558	99.8th	AATAA	9	ncRNA_intronic	DPYD-AS1	0	311119	-0.993	0.3207	0.884511	-		-0.272816	0.761233	-	0.547703	42867	4	79	2799	39985	-0.316789	0.728484	-	0.407071	268252	5	478	3740	264029
chr20_51561484_51561530	99.8th	AAGC	11	intronic	NFATC2	0	310994	1.022	0.3066	0.884511	+		-1.10121	0.332469	-	0.542428	42877	0	4	2803	40070	1.51318	4.54115	+	0.17871	268117	2	60	3741	264314
chr20_63883817_63883859	99.8th	CTGC	10	intronic	TPD52L2	0	311137	1.017	0.3091	0.884511	+		-1.09677	0.333948	-	0.660993	42882	0	2	2803	40077	1.39731	4.04431	+	0.203818	268255	2	61	3743	264449
chr21_40846760_40846798	99.8th	CCG	12	UTR5	DSCAM	0	310738	-1.02	0.3079	0.884511	-		-0.0849637	0.918546	-	0.905241	42864	2	28	2800	40034	-1.02005	0.360577	-	0.293449	267874	0	91	3739	264044
chr4_156825593_156825653	99.8th	AAG	20	intronic	PDGFC	0	310998	-1.004	0.3156	0.884511	-		-0.412213	0.662183	-	0.482099	42870	2	51	2800	40017	-0.550505	0.576659	-	0.423896	268128	1	151	3743	264233
chr4_71187284_71187329	99.8th	CGG	15	UTR5	SLC4A4	0	311105	1.022	0.3065	0.884511	+		-0.0746821	0.928038	-	0.897897	42873	3	46	2799	40025	2.00332	7.41363	+	0.249123	268232	1	26	3744	264461
chr5_38824433_38824549	99.8th	ACC	38	ncRNA_intronic	OSMR-AS1	0	310728	-1.016	0.3098	0.884511	-		0.702222	2.01823	+	0.295885	42834	4	32	2796	40002	-1.02363	0.359288	-	0.13058	267894	0	159	3740	263995
chr5_443220_443278	99.8th	GGC	19	UTR5	EXOC3	0	311077	-1.014	0.3106	0.884511	-		0.722366	2.0593	+	0.445639	42877	2	26	2800	40049	-1.03708	0.354488	-	0.162427	268200	0	131	3745	264324
chr6_157534533_157534598	99.8th	ATTTC	13	intronic	ZDHHC14	0	311135	-1.035	0.3005	0.884511	-		0.527855	1.69529	+	0.407931	42882	4	33	2799	40046	-1.02213	0.359828	-	0.148212	268253	0	147	3745	264361
chr6_36275948_36275975	99.8th	TTTC	6	intronic	PNPLA1	0	311139	-1.004	0.3155	0.884511	-		-0.0235126	0.976762	-	0.959908	42882	5	64	2798	40015	-0.414969	0.660361	-	0.288765	268257	4	482	3741	264030
chr7_16646202_16646235	99.8th	CTG	11	UTR5	BZW2	0	311139	1.022	0.307	0.884511	+		-0.471321	0.624177	-	0.554628	42882	1	22	2802	40057	0.935132	2.54755	+	0.181428	268257	4	153	3741	264359
chr8_91040815_91040864	99.8th	CTG	16	UTR5	TMEM55A	0	311115	-1.016	0.3096	0.884511	-		0.215281	1.24021	+	0.744077	42879	3	42	2800	40034	-1.0233	0.359407	-	0.220634	268236	0	105	3745	264386
chr3_184744112_184744173	99.8th	AAGC	15	downstream	RP11-329B9.5	828	310994	-0.99	0.3221	0.884766	-		-0.0178223	0.982336	-	0.976483	42861	3	38	2797	40023	-1.01753	0.361487	-	0.291608	268133	0	89	3742	264302
chr14_78487742_78487790	99th	ATAA	12	intronic	NRXN3	0	311137	1.578	0.1146	0.885038	+		0.170233	1.18558	+	0.879898	42881	1	18	2802	40060	1.50277	4.49412	+	0.101218	268256	3	85	3742	264426
chr18_31115842_31115896	99th	ATAG	13	ncRNA_intronic	DSCAS	0	311134	-1.568	0.1168	0.885038	-		-0.229562	0.794882	-	0.55511	42882	6	75	2797	40004	-0.426107	0.653046	-	0.146176	268252	7	849	3738	263658
chr1_205019475_205019499	99th	CATT	6	UTR3	NFASC	0	311139	1.573	0.1157	0.885038	+		1.09302	2.98327	+	0.0428519	42882	5	33	2798	40046	1.36419	3.91255	+	0.376557	268257	1	35	3744	264477
chr20_22561914_22561975	99th	AAGA	15	ncRNA_exonic	LINC00261	0	310586	-1.571	0.1162	0.885038	-		0.127076	1.1355	+	0.630747	42777	18	171	2778	39810	-0.411787	0.662465	-	0.0596019	267809	13	1614	3726	262456
chr22_44277449_44277484	99th	AAACA	7	intronic	KIAA1644	0	42882	1.569	0.1167	0.885038	+		1.91595	6.79339	+	0.116672	42882	2	14	2801	40065
chr2_162459007_162459047	99th	AAT	13	intronic	KCNH7	0	311066	-1.571	0.1161	0.885038	-		-0.0247097	0.975593	-	0.953449	42882	6	86	2797	39993	-0.615535	0.540352	-	0.0951262	268184	3	543	3740	263898
chr2_203535303_203535365	99th	GGC	20	UTR5	RAPH1	0	310785	1.575	0.1152	0.885038	+		1.52033	4.57373	+	0.0339578	42815	3	13	2792	40007	1.28985	3.63224	+	0.396074	267970	1	29	3737	264203
chr3_87791780_87791824	99th	AAAT	11	ncRNA_intronic	RP11-451B8.1	0	311135	1.58	0.1141	0.885038	+		0.695002	2.00371	+	0.202545	42882	6	55	2797	40024	0.567638	1.7641	+	0.23329	268253	7	330	3738	264178
chr7_132312149_132312175	99th	AAT	8	intronic	PLXNA4	0	311133	-1.581	0.114	0.885038	-		-0.135649	0.873149	-	0.656101	42882	11	151	2792	39928	-0.359739	0.697858	-	0.127459	268251	12	1324	3733	263182
chr9_96236514_96236554	99th	ATAA	10	intronic	HSD17B3	0	311120	-1.569	0.1167	0.885038	-		-0.548739	0.577678	-	0.105857	42881	5	112	2798	39966	-0.26274	0.768942	-	0.297043	268239	12	1158	3733	263336
chr3_122539507_122539567	99.8th	TTTC	15	intronic	PARP9	0	311139	-0.987	0.3235	0.885273	-		0.36193	1.4361	+	0.465284	42882	6	56	2797	40023	-0.530869	0.588094	-	0.175325	268257	4	479	3741	264033
chr3_28847444_28847585	99.8th	CGCTCCCTCT	14	intronic	RP11-9J18.1	0	310920	0.987	0.3239	0.885273	+		-1.07495	0.341315	-	0.3925	42871	0	12	2800	40059	1.61324	5.01905	+	0.160177	268049	2	50	3742	264255
chr19_676255_676348	95th	CGGCC	18	upstream	FSTL3	17	303091	-1.564	0.1179	0.885437	-		-0.203341	0.816	-	0.762091	41231	2	37	2696	38496	-1.01507	0.362377	-	0.118277	261860	0	193	3647	258020
chr20_31887855_31887905	99.5th	CTCTT	10	intronic	TTLL9	0	311052	1.379	0.168	0.885883	+		0.156063	1.1689	+	0.712792	42870	7	101	2794	39968	0.720608	2.05568	+	0.181009	268182	6	258	3738	264180
chr3_102134467_102134491	99.5th	ATA	8	intronic	ZPLD1	0	42881	1.378	0.1683	0.885883	+		1.18993	3.28685	+	0.168315	42881	3	36	2800	40042
chr2_171182935_171182969	99.9th	AAAG	8	intronic	TLK1	0	311039	0.725	0.4686	0.886027	+		2.68704	14.6881	+	0.00980934	42860	2	2	2799	40057	-1.02165	0.36	-	0.80117	268179	0	4	3744	264431
chr5_176858722_176858775	99.9th	GAAG	13	intronic	UNC5A	0	311083	0.723	0.4694	0.886027	+		1.54024	4.66571	+	0.33993	42875	1	7	2802	40065	0.325865	1.38523	+	0.690986	268208	2	113	3740	264353
chr6_65317777_65317828	99.9th	CTTC	12	intronic	EYS	0	310952	-0.736	0.4619	0.886027	-		0.23917	1.27019	+	0.719495	42875	3	43	2799	40030	-1.0328	0.356009	-	0.349306	268077	0	58	3744	264275
chr16_29843500_29843605	99.8th	GGAGGAAG	13	intronic	MVP	0	310935	-0.984	0.3253	0.886888	-		-0.19588	0.822111	-	0.771047	42853	2	32	2799	40020	-0.607216	0.544866	-	0.345712	268082	1	197	3742	264142
chr22_37704381_37704446	99.8th	CAGAA	13	intronic	RP1-37E16.12;TRIOBP	0	311052	-0.978	0.328	0.887625	-		0.182466	1.20017	+	0.693308	42882	6	73	2797	40006	-0.511375	0.59967	-	0.225869	268170	3	403	3742	264022
chr2_217752694_217752783	99.8th	CAGCTCCTCATGGG	6	intronic	DIRC3	0	311139	-0.981	0.3264	0.887625	-		-0.168801	0.844677	-	0.760999	42882	3	55	2800	40024	-0.353194	0.702441	-	0.349629	268257	5	498	3740	264014
chr1_205985782_205985843	98th	CCCACCAGG	6	intronic	RAB7B	0	310831	-1.594	0.1108	0.888501	-		-0.193971	0.823682	-	0.442633	42879	15	244	2788	39832	-0.29381	0.745418	-	0.158481	267952	17	1734	3722	262479
chr9_68802431_68802459	98th	ATGG	7	intronic	PIP5K1B	0	311139	1.593	0.1111	0.888501	+		0.55225	1.73716	+	0.134496	42882	12	188	2791	39891	0.74216	2.10047	+	0.263684	268257	4	166	3741	264346
chr1_48384325_48384426	99.5th	GAGGGA	16	intronic	SPATA6	0	309859	-1.373	0.1696	0.888975	-		0.315602	1.37108	+	0.595792	42741	4	45	2793	39899	-1.02269	0.359626	-	0.0907674	267118	0	200	3733	263185
chr10_98029491_98029529	95th	GCG	12	intronic	CRTAC1	0	311108	-1.553	0.1204	0.889425	-		-0.159261	0.852774	-	0.623785	42879	9	193	2794	39883	-0.763549	0.46601	-	0.139804	268229	1	266	3743	264219
chr12_15507410_15507451	95th	AAAT	10	intronic	PTPRO	0	311125	1.554	0.1202	0.889425	+		-1.08908	0.336526	-	0.360316	42881	0	10	2803	40068	1.35065	3.85993	+	0.0414124	268244	3	76	3741	264424
chr12_19900312_19900355	95th	AAAG	10	ncRNA_intronic	RP11-405A12.2	0	311119	1.55	0.1212	0.889425	+		0.109423	1.11563	+	0.56549	42882	35	385	2768	39694	0.34465	1.4115	+	0.15005	268237	24	1294	3721	263198
chr16_13015951_13015989	95th	TTCCC	7	intronic	SHISA9	0	309223	-1.548	0.1215	0.889425	-		-0.13825	0.870881	-	0.4891	42826	24	511	2773	39518	-0.323263	0.723783	-	0.164283	266397	13	1392	3706	261286
chr19_1164503_1164552	95th	AGG	16	intronic	SBNO2	0	311139	-1.551	0.1208	0.889425	-		-0.0958429	0.908607	-	0.622789	42882	28	406	2775	39673	-0.246968	0.781166	-	0.140461	268257	28	2620	3717	261892
chr19_42495869_42495914	95th	TGCC	11	ncRNA_intronic	LIPE-AS1	0	304175	1.557	0.1196	0.889425	+		0.273029	1.31394	+	0.0779866	42448	58	693	2717	38980	0.185941	1.20435	+	0.332906	261727	33	1991	3620	256083
chr19_57138080_57138141	95th	AGGG	15	intronic	ZIM3	0	305349	1.546	0.1222	0.889425	+		-0.503903	0.604168	-	0.525348	42573	1	38	2786	39748	1.54575	4.69149	+	0.0546273	262776	4	93	3670	259009
chr1_23629671_23629722	95th	AAT	17	intronic	MDS2	0	311109	-1.551	0.1209	0.889425	-		-0.304779	0.737286	-	0.628665	42881	2	49	2801	40029	-1.02065	0.360361	-	0.139727	268228	0	171	3745	264312
chr1_94418421_94418444	95th	CCG	7	upstream	ABCD3	11	311032	1.555	0.12	0.889425	+		0.153133	1.16548	+	0.468887	42874	28	454	2775	39617	0.238359	1.26916	+	0.166132	268158	43	2376	3701	262038
chr2_32663636_32663683	95th	TATG	11	intronic	TTC27	0	311003	-1.556	0.1198	0.889425	-		-0.260164	0.770925	-	0.690995	42869	2	35	2800	40032	-0.765386	0.465154	-	0.129367	268134	1	294	3739	264100
chr4_171940820_171940870	95th	AAAT	12	intronic	GALNTL6	0	311059	1.541	0.1232	0.889425	+		0.402295	1.49525	+	0.741192	42874	1	13	2801	40059	1.36801	3.92753	+	0.126495	268185	3	79	3741	264362
chr4_186446676_186446732	95th	TTCC	14	ncRNA_intronic	F11-AS1	0	310865	1.557	0.1194	0.889425	+		0.114721	1.12156	+	0.261973	42658	124	1273	2674	38587	0.142358	1.15299	+	0.21895	268207	89	5349	3656	259113
chr8_69762118_69762198	95th	TTTC	20	intronic	SLCO5A1	0	311017	1.543	0.1229	0.889425	+		0.277068	1.31926	+	0.810137	42840	1	23	2800	40016	1.88596	6.59268	+	0.117476	268177	2	52	3743	264380
chr8_96430494_96430569	95th	TCCT	18	downstream	RNU6-1172P	485	304886	1.541	0.1232	0.889425	+		0.275854	1.31766	+	0.348985	42339	16	155	2738	39430	0.262186	1.29977	+	0.198844	262547	31	1745	3634	257137
chr9_130681605_130681641	99.8th	CGC	12	exonic	PRDM12	0	311138	0.972	0.331	0.889694	+		0.271748	1.31226	+	0.6878	42882	3	32	2800	40047	0.436697	1.54759	+	0.375528	268256	6	308	3739	264203
chr10_45149991_45150030	99.8th	ATT	13	ncRNA_exonic	RP11-445N18.7	0	311137	0.97	0.3322	0.890199	+		1.7251	5.61308	+	0.0501176	42882	2	5	2801	40074	0.301417	1.35177	+	0.793963	268255	1	46	3744	264464
chr20_63015967_63016038	99.8th	CTCCCTGCCT	7	ncRNA_intronic	LINC01749	0	311133	-0.968	0.3332	0.8904	-		0.715077	2.04434	+	0.285388	42881	4	40	2799	40038	-0.755898	0.469589	-	0.141745	268252	1	291	3743	264217
chr2_177297944_177297979	99.8th	TATTT	7	ncRNA_intronic	AC074286.1	0	310902	0.966	0.3339	0.8904	+		1.14966	3.15712	+	0.0321758	42857	5	38	2798	40016	0.205919	1.22865	+	0.853919	268045	1	49	3744	264251
chr1_42311650_42311678	99.5th	AGT	9	intronic	FOXJ3	0	311139	1.37	0.1707	0.890997	+		0.75527	2.12819	+	0.433069	42882	2	14	2801	40065	0.678255	1.97044	+	0.245194	268257	5	204	3740	264308
chr16_4069272_4069302	95th	TTA	10	intronic	ADCY9	0	311139	1.54	0.1236	0.891162	+		-1.08816	0.336836	-	0.499276	42882	0	6	2803	40073	1.55776	4.74817	+	0.0537935	268257	2	42	3743	264470
chr12_15936841_15936900	95th	TGTCT	11	intronic	DERA	0	306556	-1.537	0.1244	0.891188	-		-0.451439	0.636711	-	0.355965	42096	3	53	2751	39289	-1.02233	0.359756	-	0.198393	264460	0	113	3694	260653
chr16_164993_165037	95th	CCCCGC	7	upstream	HBM	941	299593	1.539	0.1239	0.891188	+		0.542546	1.72038	+	0.566101	42738	2	15	2785	39936	0.515757	1.67491	+	0.153336	256855	12	518	3553	252772
chr6_39519703_39519731	95th	AAACA	5	intronic	KIF6	0	311135	1.537	0.1244	0.891188	+		0.606964	1.83485	+	0.126508	42881	11	74	2792	40004	0.447519	1.56443	+	0.296531	268254	8	414	3737	264095
chr6_45660605_45660680	95th	TCTTC	15	intronic	RUNX2	0	309802	1.538	0.124	0.891188	+		0.204538	1.22696	+	0.55495	42781	11	113	2785	39872	0.377715	1.45895	+	0.155436	267021	20	984	3705	262312
chr4_138865601_138865653	98th	GAAG	13	ncRNA_intronic	RP11-371F15.3	0	310297	1.587	0.1125	0.891704	+		0.449093	1.56689	+	0.195218	42741	13	135	2780	39813	0.459399	1.58312	+	0.233461	267556	10	489	3728	263329
chr14_52913680_52913714	95th	AGT	11	intronic	FERMT2	0	311126	1.534	0.1251	0.892774	+		0.242401	1.27431	+	0.194313	42881	39	458	2764	39620	0.191086	1.21056	+	0.257273	268245	43	2557	3702	261943
chr1_50094742_50094781	95th	AATA	9	intronic	ELAVL4	0	311104	1.534	0.125	0.892774	+		-1.05443	0.348391	-	0.47954	42880	0	11	2803	40066	1.57464	4.829	+	0.0530261	268224	2	31	3743	264448
chr2_169157917_169157960	95th	AAAT	10	intronic	LRP2	0	311122	-1.534	0.1251	0.892774	-		0.0677184	1.07006	+	0.857847	42881	8	171	2795	39907	-0.283032	0.753496	-	0.0848282	268241	28	2690	3717	261806
chr16_28535277_28535317	99.95th	CTTT	10	UTR3	NUPR1	0	311083	-0.648	0.5168	0.893533	-		0.809026	2.24572	+	0.405338	42876	2	16	2801	40057	-1.00129	0.367405	-	0.302612	268207	1	78	3742	264386
chr3_48055175_48055241	98th	GTCTCC	11	intronic	MAP4	0	309209	1.582	0.1136	0.895141	+		-0.154165	0.857131	-	0.747508	42626	4	116	2785	39721	1.44059	4.22319	+	0.0668144	266583	4	121	3722	262736
chr10_93465494_93465550	95th	TTTCT	11	intronic	MYOF	0	307960	-1.53	0.1261	0.8952	-		-0.530285	0.588437	-	0.233878	42584	3	64	2779	39738	-0.562228	0.569938	-	0.241526	265376	2	307	3705	261362
chr13_72972003_72972051	95th	ATTT	12	intronic	PIBF1	0	311131	1.525	0.1272	0.8952	+		0.136793	1.14659	+	0.635959	42882	15	156	2788	39923	0.301294	1.35161	+	0.146111	268249	31	1640	3713	262865
chr19_35148018_35148094	95th	GAAA	19	ncRNA_intronic	CTD-2527I21.4	0	310877	-1.527	0.1266	0.8952	-		-0.100502	0.904383	-	0.806743	42860	6	82	2797	39975	-0.58845	0.555187	-	0.121807	268017	3	497	3737	263780
chr1_51722162_51722207	95th	ATAG	11	intronic	OSBPL9	0	311135	1.531	0.1256	0.8952	+		0.131117	1.1401	+	0.757225	42882	7	74	2796	40005	0.584985	1.79496	+	0.127069	268253	11	475	3734	264033
chr2_29253844_29253902	95th	TAGA	14	intronic	ALK	0	311134	-1.527	0.1267	0.8952	-		-0.335818	0.714753	-	0.587772	42882	2	39	2801	40040	-0.631735	0.531669	-	0.153252	268252	2	382	3742	264126
chr5_10569597_10569625	95th	AAAT	7	intronic	ANKRD33B	0	311138	1.526	0.127	0.8952	+		0.185058	1.20329	+	0.469683	42881	20	304	2783	39774	0.39158	1.47932	+	0.175576	268257	17	846	3728	263666
chr5_73256610_73256685	95th	TAAAA	15	ncRNA_intronic	RP11-60A8.1	0	311123	1.525	0.1272	0.8952	+		-0.0275901	0.972787	-	0.969953	42880	2	33	2801	40044	1.07378	2.92642	+	0.0973823	268243	5	159	3740	264339
chr10_63691081_63691135	99.5th	TTCC	13	ncRNA_intronic	RP11-170M17.1	0	311006	1.366	0.1721	0.896429	+		0.822859	2.277	+	0.0754432	42864	9	83	2793	39979	0.405598	1.5002	+	0.44733	268142	5	271	3737	264129
chr3_64377500_64377558	95th	TGTATATATGTATATACACA	2	intronic	PRICKLE2	0	42812	-1.524	0.1276	0.896887	-		-0.516583	0.596555	-	0.127589	42812	5	243	2788	39776
chr12_4702128_4702202	99.8th	CCA	24	ncRNA_intronic	RP11-234B24.2	0	310820	0.96	0.3373	0.897283	+		1.29319	3.64439	+	0.237852	42835	2	10	2797	40026	0.48845	1.62979	+	0.574456	267985	2	101	3738	264144
chr1_90718004_90718032	99.5th	CCGCG	5	upstream	BARHL2	767	42858	1.358	0.1745	0.897686	+		1.55192	4.72052	+	0.174465	42858	2	20	2799	40037
chr20_58520308_58520339	99.5th	TGGG	7	ncRNA_intronic	APCDD1L-AS1	0	311139	1.359	0.1741	0.897686	+		0.873728	2.39583	+	0.0277971	42882	9	54	2794	40025	0.194218	1.21436	+	0.559222	268257	11	673	3734	263839
chr5_10761385_10761418	99.5th	CGGGGG	5	ncRNA_intronic	CTD-2154B17.4	0	310875	1.358	0.1743	0.897686	+		1.22469	3.40311	+	0.25153	42865	2	23	2801	40039	0.507105	1.66048	+	0.315149	268010	6	292	3737	263975
chr6_169723983_169724022	99.5th	GCC	13	UTR5	PHF10	0	310376	1.358	0.1745	0.897686	+		-0.41641	0.65941	-	0.471191	42808	2	58	2793	39955	1.15449	3.17241	+	0.0799982	267568	5	161	3729	263673
chr12_53664344_53664380	99th	AAAT	9	downstream	ATP5G2	786	311131	-1.552	0.1208	0.898719	-		-0.550039	0.576927	-	0.163304	42882	4	90	2799	39989	-0.31299	0.731257	-	0.265424	268249	9	928	3736	263576
chr17_17136247_17136280	99th	CAG	11	exonic	MPRIP	0	311139	1.554	0.1202	0.898719	+		0.712425	2.03893	+	0.359865	42882	3	27	2800	40052	1.4537	4.27892	+	0.191071	268257	2	63	3743	264449
chr5_36992710_36992759	99th	TTTA	12	intronic	NIPBL	0	311102	1.551	0.1208	0.898719	+		-0.229512	0.794921	-	0.665391	42880	3	78	2799	40000	0.988806	2.68802	+	0.0652274	268222	7	266	3737	264212
chr7_146599743_146599783	99th	AGAT	10	intronic	CNTNAP2	0	311137	1.551	0.1209	0.898719	+		-1.06915	0.3433	-	0.171675	42882	0	35	2803	40044	0.950907	2.58806	+	0.0266312	268255	7	200	3738	264310
chr5_9408150_9408216	99.8th	CAC	22	ncRNA_intronic	CTD-2201E9.4	0	310470	0.957	0.3387	0.898826	+		-1.07917	0.339878	-	0.678672	42267	0	4	2786	39477	0.980186	2.66495	+	0.232536	268203	3	102	3742	264356
chr6_45904730_45904744	99.9th	CCCT	3	intronic	CLIC5	0	310990	0.702	0.4826	0.898949	+		1.34584	3.84141	+	0.034389	42859	4	15	2798	40042	-0.0866292	0.917017	-	0.928632	268131	1	73	3743	264314
chr7_72387190_72387309	95th	AGGG	29	intronic	CALN1	0	307053	-1.52	0.1284	0.899121	-		-0.407125	0.665561	-	0.490187	42470	2	41	2765	39662	-1.02009	0.360562	-	0.17336	264583	0	137	3697	260749
chr11_57551416_57551456	98th	TAAA	10	downstream	UBE2L6	200	311136	1.574	0.1154	0.900087	+		1.89596	6.65894	+	0.031214	42881	2	8	2801	40070	1.25925	3.52278	+	0.404155	268255	1	32	3744	264478
chr19_14090033_14090064	99th	CGG	10	exonic	SAMD1	0	311122	1.547	0.1218	0.900153	+		0.189348	1.20846	+	0.372602	42882	29	344	2774	39735	0.233044	1.26244	+	0.190276	268240	40	2313	3705	262182
chr5_96299249_96299293	99.5th	AAC	14	ncRNA_intronic	CTD-2337A12.1	0	311139	-1.355	0.1755	0.900972	-		-0.104264	0.900987	-	0.756387	42882	9	116	2794	39963	-0.381323	0.682957	-	0.181862	268257	8	880	3737	263632
chr11_12294797_12294839	98th	CTC	14	exonic	MICALCL	0	311079	-1.572	0.116	0.902148	-		-0.264268	0.767768	-	0.196859	42872	21	308	2782	39761	-0.213183	0.808008	-	0.239271	268207	25	2208	3720	262254
chr20_18059394_18059430	95th	GGA	12	upstream	RP4-726N1.2	63	311138	1.512	0.1306	0.903065	+		-0.327695	0.720583	-	0.44752	42882	4	140	2799	39939	0.972097	2.64348	+	0.0533912	268256	5	146	3740	264365
chr2_104847055_104847088	95th	ATC	11	ncRNA_intronic	LINC01158	0	311139	1.514	0.1301	0.903065	+		-1.13754	0.320607	-	0.478621	42882	0	6	2803	40073	1.26417	3.54015	+	0.0556916	268257	3	61	3742	264451
chr4_140154107_140154127	95th	CGC	6	UTR5	MAML3	0	311119	-1.51	0.1309	0.903065	-		-0.194928	0.822894	-	0.723887	42879	3	56	2799	40021	-0.645269	0.524521	-	0.137431	268240	2	397	3743	264098
chr7_151855290_151855319	95th	CACACACCACCCTCCA	1	intronic	PRKAG2	0	310367	1.51	0.1309	0.903065	+		2.22439	9.24784	+	0.0828209	42815	2	11	2798	40004	0.708459	2.03086	+	0.350842	267552	3	121	3732	263696
chr11_59764883_59764919	99.8th	TAT	12	intronic	STX3	0	311136	0.949	0.3427	0.903146	+		2.67634	14.5318	+	0.0536982	42882	2	4	2801	40075	0.286867	1.33225	+	0.802249	268254	1	48	3744	264461
chr9_105439410_105439458	99.8th	TGG	16	downstream	SLC44A1	239	311091	0.949	0.3428	0.903146	+		-0.563145	0.569415	-	0.290233	42874	2	45	2801	40026	0.894555	2.44625	+	0.148596	268217	5	186	3740	264286
chr11_8081153_8081176	98th	CGGGG	4	intronic	TUB	0	305349	1.559	0.1191	0.903433	+		-1.09712	0.333831	-	0.438293	42322	0	9	2775	39538	1.61807	5.04335	+	0.0465704	263027	2	42	3675	259308
chr5_8614674_8614733	98th	TAGA	14	ncRNA_exonic	RP11-417J1.6	0	310838	1.554	0.1201	0.903433	+		-0.152906	0.85821	-	0.484835	42873	20	347	2782	39724	0.313506	1.36821	+	0.0507563	267965	44	2323	3695	261903
chr14_31188089_31188145	99th	TAGA	14	intronic	HECTD1	0	311129	1.541	0.1234	0.905407	+		0.435886	1.54633	+	0.0461031	42882	27	214	2776	39865	0.158753	1.17205	+	0.388789	268247	35	2175	3710	262327
chr17_81004170_81004209	99th	GCCCA	7	ncRNA_exonic	CTD-2561B21.8	0	268252	1.539	0.1238	0.906055	+											1.83948	6.29326	+	0.123786	268252	2	52	3743	264455
chr10_125159486_125159515	99.5th	GCG	9	intronic	CTBP2	0	310541	-1.339	0.1805	0.906634	-		-0.229026	0.795308	-	0.626611	42871	4	63	2797	40007	-1.02303	0.359504	-	0.212074	267670	0	115	3737	263818
chr13_108936085_108936145	99.5th	TTCC	15	intronic	MYO16	0	311127	-1.343	0.1793	0.906634	-		-0.40906	0.664274	-	0.346758	42881	4	62	2799	40016	-0.393777	0.674504	-	0.284608	268246	5	539	3740	263962
chr19_21470161_21470221	99.5th	AAGG	15	intronic	CTD-2561J22.3	0	311129	-1.342	0.1797	0.906634	-		-0.70586	0.493684	-	0.0757007	42882	3	87	2800	39992	-0.231739	0.793153	-	0.46254	268247	8	752	3737	263750
chr1_15420508_15420532	99.5th	TTAT	6	intronic	EFHD2	0	311138	-1.346	0.1784	0.906634	-		-0.121852	0.885279	-	0.861957	42882	2	35	2801	40044	-1.01603	0.362029	-	0.167641	268256	0	157	3745	264354
chr1_34080921_34080977	99.5th	GAAA	14	intronic	CSMD2	0	311087	1.347	0.1779	0.906634	+		-1.07067	0.342779	-	0.24279	42857	0	27	2801	40029	1.55119	4.71708	+	0.0551176	268230	2	38	3743	264447
chr2_201284651_201284717	99.5th	GAGAGGGGAGAGGGAGAGG	3	intronic	CASP8	0	309958	1.342	0.1795	0.906634	+		-1.03695	0.354534	-	0.687402	42556	0	5	2780	39771	1.95985	7.09826	+	0.108311	267402	2	45	3729	263626
chr5_134829929_134829953	99.5th	AAAT	6	UTR3	DDX46	0	311139	1.341	0.18	0.906634	+		0.57055	1.76924	+	0.151703	42882	11	69	2792	40010	0.391219	1.47878	+	0.383928	268257	7	363	3738	264149
chr12_123584564_123584591	99th	GGC	9	ncRNA_exonic	RP11-486O12.2	0	311139	1.529	0.1261	0.908205	+		0.374176	1.45379	+	0.415102	42882	7	81	2796	39998	0.712614	2.03932	+	0.186382	268257	6	244	3739	264268
chr14_21623455_21623503	99th	TATG	12	downstream	TRAV1-1	888	311135	-1.53	0.126	0.908205	-		-0.753833	0.470559	-	0.22962	42881	1	33	2802	40045	-0.490784	0.612146	-	0.243043	268254	3	429	3742	264080
chr9_137590461_137590491	99th	CCG	10	UTR5	ZMYND19	0	311117	-1.53	0.1261	0.908205	-		-0.41109	0.662927	-	0.395512	42882	3	79	2800	40000	-0.600152	0.548728	-	0.191016	268235	2	341	3743	264149
chr2_220663179_220663239	99.5th	GGAA	15	ncRNA_intronic	AC067956.1	0	311131	1.331	0.183	0.909563	+		0.152104	1.16428	+	0.701699	42882	8	90	2795	39989	0.366411	1.44255	+	0.200256	268249	17	875	3728	263629
chr9_113569570_113569642	99.5th	TTCC	18	intronic	RGS3	0	311072	-1.331	0.1831	0.909563	-		-0.374592	0.68757	-	0.526668	42858	2	62	2800	39994	-1.02135	0.360108	-	0.237701	268214	0	99	3745	264370
chr17_77128389_77128454	99.5th	ATTTT	13	intronic	SEC14L1	0	42881	1.327	0.1845	0.909738	+		1.49518	4.46014	+	0.184546	42881	2	22	2801	40056
chr1_12648346_12648390	99.5th	TCCT	11	intronic	AADACL4	0	311130	-1.326	0.1849	0.909912	-		0.113976	1.12073	+	0.78591	42882	7	76	2796	40003	-0.388039	0.678386	-	0.124423	268248	10	1158	3735	263345
chr22_46904096_46904145	98th	ATCT	12	intronic	TBC1D22A	0	310636	1.543	0.1227	0.910759	+		0.352946	1.42325	+	0.0622257	42798	41	440	2761	39556	0.213231	1.23767	+	0.359277	267838	23	1281	3717	262817
chr4_112062553_112062612	99.95th	AGGC	14	ncRNA_intronic	RP11-269F21.3	0	311078	0.618	0.5368	0.911083	+		0.873602	2.39552	+	0.376024	42875	2	18	2801	40054	0.366706	1.44297	+	0.755576	268203	1	55	3744	264403
chr17_76887431_76887532	99.5th	TCCC	25	intronic	MGAT5B	0	310005	1.323	0.1857	0.91205	+		-1.0989	0.333237	-	0.545916	42728	0	5	2791	39932	2.07312	7.94959	+	0.0955873	267277	2	41	3723	263511
chr11_126514813_126514873	95th	CAACA	12	intronic	KIRREL3	0	311061	-1.504	0.1327	0.912109	-		-0.375527	0.686927	-	0.129807	42880	12	242	2791	39835	-0.17829	0.8367	-	0.310758	268181	28	2393	3717	262043
chr16_10679897_10679922	95th	AAAT	6	intronic	TEKT5	0	311138	-1.503	0.1329	0.912363	-		-0.328279	0.720162	-	0.356591	42882	6	205	2797	39874	-1.03243	0.35614	-	0.211366	268256	0	94	3745	264417
chr13_73017429_73017473	95th	TATC	11	downstream	PIBF1	968	311132	1.501	0.1333	0.912868	+		0.147698	1.15916	+	0.395978	42882	42	523	2761	39556	0.17603	1.19247	+	0.201517	268250	64	3895	3681	260610
chr8_138650662_138650753	95th	AGAT	22	intronic	COL22A1	0	307896	1.501	0.1335	0.91294	+		-0.147977	0.862451	-	0.880152	42642	1	13	2782	39846	0.44415	1.55916	+	0.0935147	265254	21	1017	3673	260543
chr2_16018034_16018182	99.8th	TTCC	37	ncRNA_intronic	AC010145.4	0	310883	-0.938	0.3484	0.913159	-		-0.537264	0.584345	-	0.462416	42858	1	41	2801	40015	-0.399719	0.670508	-	0.474024	268025	2	227	3739	264057
chr3_156702019_156702104	99.8th	GGT	28	intronic	TIPARP	0	310820	-0.937	0.3485	0.913159	-		-1.08963	0.336341	-	0.170362	42828	0	27	2795	40006	-0.281013	0.755019	-	0.64442	267992	2	197	3740	264053
chr3_71753647_71753693	99.8th	GCG	15	intronic	EIF4E3	0	310868	-0.936	0.3491	0.913159	-		0.28167	1.32534	+	0.55786	42866	6	62	2796	40002	-0.701475	0.495853	-	0.213905	268002	1	249	3738	264014
chr12_102958393_102958429	99.8th	GCA	12	exonic	ASCL1	0	311139	-0.932	0.3516	0.91316	-		0.0521162	1.0535	+	0.944487	42882	2	37	2801	40042	-1.01701	0.361675	-	0.302519	268257	0	89	3745	264423
chr15_77992771_77992900	99.8th	CCCCCCACT	14	upstream	RP11-114H24.6	505	310796	0.934	0.3503	0.91316	+		1.26099	3.52891	+	0.0245284	42834	5	20	2793	40016	0.0792393	1.08246	+	0.9149	267962	2	139	3741	264080
chr2_96834330_96834360	98th	TTA	10	downstream	CNNM3	419	311135	1.541	0.1233	0.913951	+		0.0703341	1.07287	+	0.896196	42882	4	66	2799	40013	0.758591	2.13527	+	0.107913	268253	8	320	3736	264189
chr19_48187939_48187988	99.95th	ATAG	12	intronic	C19orf68	0	311100	0.607	0.5435	0.914068	+		0.218501	1.24421	+	0.854229	42880	1	7	2802	40070	0.507699	1.66146	+	0.56139	268220	2	95	3742	264381
chr15_90888747_90888795	95th	ATTT	12	intronic	FES	0	311132	1.492	0.1356	0.914075	+		0.213895	1.23849	+	0.52381	42882	12	126	2791	39953	0.456007	1.57776	+	0.176241	268250	13	686	3732	263819
chr16_53310857_53310890	95th	AAT	11	ncRNA_exonic	RP11-454F8.4	0	311126	-1.494	0.1352	0.914075	-		-0.0545038	0.946955	-	0.69759	42882	55	701	2748	39378	-0.147453	0.862903	-	0.14611	268244	88	7282	3657	257217
chr18_23690872_23690922	95th	TTAT	12	intronic	LAMA3	0	42881	1.495	0.135	0.914075	+		1.33558	3.8022	+	0.135037	42881	3	30	2800	40048
chr1_146228790_146228821	95th	CGC	10	UTR5	NOTCH2NL;RP11-458D21.5	0	305588	1.493	0.1355	0.914075	+		-0.144714	0.86527	-	0.80112	42818	3	40	2797	39978	0.482403	1.61996	+	0.0869821	262770	19	888	3650	258213
chr3_123749074_123749118	95th	ATAC	11	intronic	MYLK	0	311137	1.494	0.1352	0.914075	+		-0.0206693	0.979543	-	0.977638	42882	2	32	2801	40047	0.834834	2.30443	+	0.105227	268255	7	263	3738	264247
chr6_151696471_151696520	95th	AAAT	12	intronic	ESR1	0	311098	-1.493	0.1354	0.914075	-		-0.783419	0.456841	-	0.156817	42882	1	59	2802	40020	-0.453681	0.635285	-	0.297412	268216	3	394	3741	264078
chr8_39986671_39986717	95th	AGAT	11	ncRNA_intronic	RP11-44K6.3	0	311134	1.494	0.1351	0.914075	+		-1.08122	0.339181	-	0.432743	42882	0	9	2803	40070	1.25793	3.51813	+	0.0545017	268252	3	80	3742	264427
chr8_74321481_74321502	95th	TCC	7	upstream	JPH1	153	311139	-1.493	0.1354	0.914075	-		0.305072	1.35672	+	0.565646	42882	5	50	2798	40029	-0.716963	0.488233	-	0.0661257	268257	2	505	3743	264007
chr10_113036098_113036164	95th	ATC	22	intronic	TCF7L2	0	311128	-1.454	0.146	0.914411	-		0.150684	1.16263	+	0.762486	42882	5	77	2798	40002	-1.02319	0.359446	-	0.0917065	268246	0	195	3745	264306
chr10_79428391_79428492	95th	ATTTCAGTTTTGCAAGATAA	5	intronic	ZCCHC24	0	310144	-1.478	0.1395	0.914411	-		-0.0753193	0.927447	-	0.710896	42774	25	424	2774	39551	-0.255588	0.774461	-	0.148935	267370	25	2304	3708	261333
chr11_27731976_27732044	95th	TTTTA	13	ncRNA_intronic	RP11-587D21.4	0	309884	-1.48	0.1388	0.914411	-		-0.0454644	0.955554	-	0.758794	42805	50	679	2742	39334	-0.161814	0.850599	-	0.141129	267079	74	6110	3647	257248
chr11_67142557_67142596	95th	GGGGTT	6	intronic	KDM2A	0	299441	1.465	0.1429	0.914411	+		0.000850984	1.00085	+	0.997374	41719	17	213	2719	38770	0.324825	1.38379	+	0.11457	257722	32	1716	3557	252417
chr12_100257975_100258023	95th	GATA	12	intronic	DEPDC4	0	311138	1.452	0.1465	0.914411	+		0.346255	1.41376	+	0.680006	42882	2	35	2801	40044	1.60191	4.9625	+	0.16184	268256	2	55	3743	264456
chr12_95530646_95530692	95th	ATAG	11	intronic	USP44	0	311137	1.486	0.1374	0.914411	+		0.95774	2.6058	+	0.181058	42882	4	34	2799	40045	0.611503	1.8432	+	0.286823	268255	5	193	3740	264317
chr13_67064891_67064939	95th	ATAG	12	intronic	PCDH9	0	311135	1.453	0.1461	0.914411	+		0.408969	1.50527	+	0.0274973	42881	37	371	2766	39707	0.113121	1.11977	+	0.494038	268254	42	2615	3703	261894
chr17_60128347_60128407	95th	GAAG	15	ncRNA_intronic	CTD-2319I12.4	0	309968	-1.461	0.1439	0.914411	-		0.0429314	1.04387	+	0.701531	42824	96	1114	2704	38910	-0.171312	0.842559	-	0.0840543	267144	90	7637	3644	255773
chr17_7357549_7357609	95th	AGA	20	downstream	TMEM95	330	311129	1.478	0.1394	0.914411	+		0.543109	1.72135	+	0.0400774	42882	18	299	2785	39780	1.13116	3.09925	+	0.440809	268247	1	30	3744	264472
chr17_7834630_7834656	95th	GGGCG	5	downstream	DNAH2	886	307743	-1.459	0.1446	0.914411	-		-0.139442	0.869843	-	0.516321	42653	21	392	2758	39482	-0.33264	0.717028	-	0.189658	265090	11	1135	3696	260248
chr18_42276208_42276260	95th	CCTT	13	ncRNA_intronic	LINC00907	0	311097	-1.459	0.1445	0.914411	-		-0.22758	0.796459	-	0.520212	42854	7	164	2796	39887	-0.418128	0.658278	-	0.18867	268243	6	727	3739	263771
chr19_44785516_44785590	95th	TAGA	18	intronic	CBLC	0	308504	-1.452	0.1466	0.914411	-		-1.13785	0.320507	-	0.105875	42808	0	45	2802	39961	-0.315204	0.72964	-	0.360149	265696	6	648	3693	261349
chr1_15525129_15525191	95th	CCGCC	12	upstream	CASP9	403	309696	1.466	0.1425	0.914411	+		0.275955	1.31779	+	0.813238	41497	1	9	2640	38847	1.7457	5.72991	+	0.138098	268199	2	45	3742	264410
chr1_184955297_184955365	95th	TTTCC	13	intronic	FAM129A	0	309758	1.467	0.1423	0.914411	+		0.635535	1.88803	+	0.204297	42786	7	46	2792	39941	0.499866	1.6485	+	0.283587	266972	7	339	3721	262905
chr1_36385860_36385884	95th	GCC	8	UTR5	STK40	0	311134	1.467	0.1423	0.914411	+		0.314882	1.3701	+	0.484225	42882	7	72	2796	40007	0.900806	2.46159	+	0.193412	268252	4	166	3741	264341
chr1_44782629_44782669	95th	AAAT	10	downstream	BEST4	916	311122	-1.456	0.1455	0.914411	-		0.277488	1.31981	+	0.682405	42877	3	28	2800	40046	-1.02202	0.359867	-	0.083395	268245	0	222	3745	264278
chr1_50965057_50965099	95th	ATAG	10	intronic	CDKN2C	0	311135	1.487	0.1371	0.914411	+		1.94426	6.98846	+	0.113714	42882	2	11	2801	40068	0.965875	2.62709	+	0.332767	268253	2	64	3743	264444
chr1_93593728_93593755	95th	AAC	9	ncRNA_intronic	RP5-1033H22.2	0	311136	-1.452	0.1464	0.914411	-		-0.0029599	0.997044	-	0.977047	42882	110	1411	2693	38668	-0.123512	0.883811	-	0.120543	268254	150	12071	3595	252438
chr2_127769005_127769039	95th	TAAA	8	intronic	WDR33	0	311117	1.457	0.1452	0.914411	+		-0.0675715	0.934661	-	0.745315	42879	24	425	2778	39652	0.359129	1.43208	+	0.0893717	268238	31	1634	3712	262861
chr2_15698181_15698232	95th	AAT	17	ncRNA_intronic	LINC01804	0	311127	1.477	0.1397	0.914411	+		-1.07664	0.340738	-	0.400106	42882	0	12	2803	40067	1.90194	6.69888	+	0.0539734	268245	3	72	3742	264428
chr2_183038417_183038442	95th	GGC	8	UTR5	NCKAP1	0	310899	-1.457	0.1451	0.914411	-		-0.106771	0.898731	-	0.747512	42833	9	154	2790	39880	-0.446507	0.639859	-	0.1497	268066	6	756	3736	263568
chr2_202546903_202546953	95th	TGTTT	10	intronic	BMPR2	0	311130	1.463	0.1436	0.914411	+		-0.130052	0.87805	-	0.745269	42882	6	119	2797	39960	0.668953	1.95219	+	0.088184	268248	11	451	3734	264052
chr2_208176895_208176964	95th	TATACATATCTG	5	intronic	C2orf80	0	310365	-1.471	0.1414	0.914411	-		-0.825613	0.437966	-	0.122109	42800	1	55	2791	39953	-0.429893	0.650579	-	0.334274	267565	3	377	3736	263449
chr3_119300842_119300874	95th	AAAG	8	intronic	ARHGAP31	0	311096	-1.465	0.1429	0.914411	-		-0.369065	0.69138	-	0.303651	42874	6	95	2796	39977	-0.341122	0.710972	-	0.243315	268222	8	860	3737	263617
chr3_2527409_2527441	95th	TGC	10	intronic	CNTN4	0	311105	1.453	0.1464	0.914411	+		-0.0783997	0.924595	-	0.741752	42860	18	394	2782	39666	0.463954	1.59035	+	0.0898835	268245	20	951	3725	263549
chr4_108961568_108961628	95th	CTGTT	12	intronic	COL25A1	0	308984	-1.463	0.1434	0.914411	-		-0.299575	0.741133	-	0.060934	42669	32	670	2757	39210	-0.115738	0.890709	-	0.408699	266315	47	3804	3670	258794
chr5_10356348_10356408	95th	TTTAT	12	intronic	MARCH6	0	310096	-1.453	0.1463	0.914411	-		-0.0302142	0.970238	-	0.888521	42781	24	293	2775	39689	-0.302572	0.738915	-	0.131416	267315	18	1836	3711	261750
chr5_10512897_10512921	95th	TCCC	6	ncRNA_intronic	LINC02213	0	307777	1.459	0.1446	0.914411	+		0.0511816	1.05251	+	0.706267	42386	65	804	2701	38816	0.161708	1.17552	+	0.155427	265391	93	5689	3605	256004
chr5_168579574_168579600	95th	GCC	8	UTR5	PANK3	0	311137	1.455	0.1458	0.914411	+		1.03376	2.81162	+	0.477197	42882	1	8	2802	40071	1.41553	4.11867	+	0.199705	268255	2	57	3743	264453
chr5_81308022_81308058	95th	ATCT	9	intronic	ZCCHC9	0	311119	1.462	0.1438	0.914411	+		0.226266	1.25391	+	0.50014	42881	12	137	2791	39941	0.31513	1.37044	+	0.191943	268238	23	1259	3722	263234
chr6_105334713_105334739	95th	CAA	8	intronic	PREP	0	311134	1.463	0.1434	0.914411	+		0.113697	1.12041	+	0.625891	42882	23	254	2780	39825	0.234849	1.26472	+	0.16729	268252	44	2555	3701	261952
chr6_36724640_36724696	95th	CAAC	14	intronic	RAB44	0	311112	1.47	0.1416	0.914411	+		0.166499	1.18116	+	0.470047	42881	24	320	2779	39758	0.251592	1.28607	+	0.195581	268231	34	1919	3710	262568
chr6_64531549_64531611	95th	TTTAT	12	intronic	EYS	0	311014	1.467	0.1424	0.914411	+		-0.454814	0.634566	-	0.410994	42812	2	85	2797	39928	4.47531	87.8218	+	0.0563495	268202	1	13	3744	264444
chr7_102422143_102422188	95th	ATT	15	intronic	PRKRIP1	0	311125	1.456	0.1455	0.914411	+		0.485442	1.62489	+	0.441983	42880	4	38	2799	40039	0.669197	1.95267	+	0.207512	268245	6	255	3739	264245
chr7_117027463_117027498	95th	AAAGT	7	intronic	ST7	0	310680	1.474	0.1405	0.914411	+		0.217348	1.24278	+	0.646257	42489	6	76	2785	39622	0.457952	1.58083	+	0.160429	268191	14	664	3731	263782
chr7_79011866_79011927	95th	TCCT	15	ncRNA_intronic	MAGI2-AS2	0	310438	-1.477	0.1396	0.914411	-		0.0562544	1.05787	+	0.798695	42701	24	357	2768	39552	-0.367136	0.692715	-	0.0905211	267737	14	1548	3718	262457
chr8_37892425_37892469	95th	TATT	11	intronic	RAB11FIP1	0	311134	-1.465	0.1428	0.914411	-		0.022911	1.02318	+	0.958094	42881	6	71	2797	40007	-0.599991	0.548817	-	0.109764	268253	3	511	3742	263997
chr8_38029748_38029792	95th	CATC	11	upstream	EIF4EBP1	549	311137	1.483	0.138	0.914411	+		-0.558334	0.572161	-	0.433055	42882	1	48	2802	40031	1.24884	3.4863	+	0.0559951	268255	3	80	3742	264430
chr9_91786322_91786383	95th	AATC	15	intronic	ROR2	0	310767	-1.477	0.1397	0.914411	-		-0.128137	0.879733	-	0.602772	42870	17	195	2785	39873	-0.288395	0.749465	-	0.166795	267897	17	1654	3724	262502
chr4_16226553_16226574	98th	GCC	7	upstream	TAPT1;TAPT1-AS1	433	310682	1.536	0.1245	0.914973	+		0.308293	1.3611	+	0.41202	42502	10	123	2765	39604	0.493191	1.63753	+	0.184513	268180	11	509	3734	263926
chr3_15859580_15859610	95th	CCG	10	UTR5	ANKRD28	0	311117	-1.45	0.1469	0.915262	-		-0.190289	0.82672	-	0.600224	42882	7	113	2796	39966	-0.428529	0.651467	-	0.176212	268235	6	693	3738	263798
chr12_108859300_108859356	95th	CTTC	14	intronic	DAO	0	311074	1.441	0.1496	0.915325	+		0.325496	1.38472	+	0.343459	42876	12	217	2790	39857	0.198628	1.21973	+	0.240701	268198	43	2568	3702	261885
chr12_93191252_93191276	95th	AAAG	6	ncRNA_intronic	RP11-511B23.2	0	311133	1.447	0.1478	0.915325	+		-0.133027	0.875441	-	0.671522	42882	10	177	2793	39902	0.721167	2.05683	+	0.0839286	268251	10	453	3735	264053
chr15_97790478_97790550	95th	TATC	18	ncRNA_intronic	LINC00923	0	305141	1.436	0.1509	0.915325	+		-0.196916	0.82126	-	0.649911	42449	5	61	2763	39620	0.61438	1.84851	+	0.0835199	262692	13	585	3664	258430
chr18_43105450_43105517	95th	AGGAAGGG	8	intronic	RIT2	0	309914	-1.437	0.1507	0.915325	-		-0.112557	0.893546	-	0.616521	42793	20	271	2776	39726	-0.231722	0.793167	-	0.177809	267121	27	2510	3700	260884
chr18_58671866_58671949	95th	GCGG	20	ncRNA_exonic	RP11-126O1.5	0	311119	1.444	0.1488	0.915325	+		2.03622	7.66159	+	0.00990171	42880	3	8	2800	40069	0.356722	1.42864	+	0.600403	268239	3	141	3742	264353
chr20_48360168_48360199	95th	GGGGCG	5	ncRNA_intronic	LINC00494	0	299907	1.438	0.1503	0.915325	+		0.661153	1.93702	+	0.395825	41164	3	22	2669	38470	0.712964	2.04003	+	0.226329	258743	5	202	3610	254926
chr22_44702281_44702335	95th	GGCCGG	9	UTR5	PRR5;PRR5-ARHGAP8	0	303286	1.443	0.1489	0.915325	+		1.69882	5.46749	+	0.0604728	35055	2	4	2510	32539	1.30565	3.69009	+	0.391875	268231	1	28	3744	264458
chr2_212747747_212747839	95th	AAAG	23	ncRNA_intronic	AC079610.1	0	310980	1.436	0.151	0.915325	+		0.293832	1.34156	+	0.278585	42871	19	222	2784	39846	0.257687	1.29393	+	0.265593	268109	24	1367	3718	263000
chr2_24084340_24084420	95th	CAGGG	16	UTR5	TP53I3	0	311097	-1.44	0.15	0.915325	-		-0.296143	0.743681	-	0.634558	42878	2	64	2801	40011	-1.01851	0.361133	-	0.173706	268219	0	141	3744	264334
chr5_61683980_61684065	95th	TTCC	21	ncRNA_intronic	C5orf64;RP11-2O17.2	0	310317	-1.449	0.1474	0.915325	-		0.237302	1.26782	+	0.248753	42866	32	473	2771	39590	-0.665435	0.51405	-	0.0431529	267451	7	985	3728	262731
chr6_107745993_107746027	95th	AAAT	8	intronic	SCML4	0	311135	1.446	0.1483	0.915325	+		0.0193419	1.01953	+	0.957136	42882	9	177	2794	39902	0.779383	2.18013	+	0.124657	268253	7	265	3738	264243
chr6_45904647_45904663	95th	TCCCTCCCTCCCTCTCTCCT	0	intronic	CLIC5	0	308978	-1.444	0.1487	0.915325	-		-0.162506	0.850011	-	0.461756	42675	20	321	2770	39564	-0.225742	0.797924	-	0.207371	266303	25	2279	3684	260315
chr7_18396079_18396139	95th	TTCCC	12	intronic	HDAC9	0	310268	-1.44	0.1499	0.915325	-		0.480432	1.61677	+	0.314516	42781	7	54	2788	39932	-1.02733	0.357961	-	0.0508241	267487	0	260	3740	263487
chr7_3301271_3301295	95th	GGC	8	ncRNA_intronic	AC073316.1	0	311022	1.437	0.1506	0.915325	+		-1.13521	0.321355	-	0.165881	42879	0	24	2803	40052	0.97462	2.65016	+	0.03555	268143	6	162	3738	264237
chr8_143824252_143824283	95th	GGCG	7	intronic	PUF60	0	311081	1.442	0.1493	0.915325	+		-1.05413	0.348495	-	0.744045	42879	0	3	2803	40073	2.10202	8.18268	+	0.0922317	268202	2	50	3742	264408
chr17_2954569_2954597	99th	TTAT	7	intronic	RAP1GAP2	0	311136	1.519	0.1288	0.916986	+		1.46542	4.32936	+	0.109878	42882	3	31	2800	40048	1.61822	5.0441	+	0.318926	268254	1	30	3744	264479
chr1_216050560_216050607	99th	TTTC	11	intronic	USH2A	0	311139	1.517	0.1292	0.916986	+		0.709281	2.03253	+	0.0477848	42882	10	140	2793	39939	1.28532	3.61582	+	0.399472	268257	1	22	3744	264490
chr4_56907869_56907890	99th	GGC	7	UTR5	REST	0	311098	-1.517	0.1293	0.916986	-		-0.100109	0.904739	-	0.842946	42876	4	51	2798	40023	-0.477915	0.620075	-	0.120125	268222	6	696	3739	263781
chr1_21527015_21527045	99.8th	TTCTT	6	intronic	ALPL	0	311139	0.926	0.3542	0.917738	+		1.33613	3.80429	+	0.0847832	42882	4	38	2799	40041	0.245183	1.27786	+	0.757638	268257	2	127	3743	264385
chr9_112525918_112526001	99.5th	TTC	27	intronic	KIAA1958	0	311139	-1.318	0.1876	0.917769	-		-0.429745	0.650675	-	0.159782	42882	8	188	2795	39891	-0.207176	0.812877	-	0.391386	268257	14	1246	3731	263266
chr10_102002960_102003000	95th	AAAT	10	intronic	C10orf76	0	311040	1.43	0.1527	0.918277	+		-0.00820327	0.99183	-	0.985785	42876	5	125	2798	39948	0.979338	2.66269	+	0.121817	268164	5	178	3738	264243
chr12_95805375_95805423	95th	AGAT	12	ncRNA_intronic	RP11-536G4.1;RP11-536G4.2	0	311112	1.43	0.1526	0.918277	+		-0.208857	0.811511	-	0.221848	42881	32	435	2771	39643	0.234305	1.26403	+	0.0424659	268231	84	4780	3660	259707
chr14_100377292_100377313	95th	GTT	7	intronic	WDR25	0	311139	-1.43	0.1528	0.918277	-		-0.429142	0.651067	-	0.142467	42882	8	307	2795	39772	-1.0259	0.358474	-	0.340435	268257	0	60	3745	264452
chr16_70251619_70251681	95th	CCG	20	exonic	EXOSC6	0	309534	1.433	0.1518	0.918277	+		0.0227799	1.02304	+	0.970602	41336	3	39	2757	38537	0.710729	2.03547	+	0.127181	268198	8	331	3737	264122
chr2_106194301_106194324	95th	CGG	7	UTR5	UXS1	0	310935	1.431	0.1524	0.918277	+		0.336245	1.39968	+	0.132059	42808	29	314	2771	39694	0.189266	1.20836	+	0.347456	268127	30	1831	3712	262554
chr7_116098867_116098923	95th	AAGG	14	intronic	TFEC	0	311120	-1.432	0.1521	0.918277	-		-0.0438716	0.957077	-	0.910208	42881	7	99	2796	39979	-0.491442	0.611744	-	0.134349	268239	5	658	3740	263836
chr2_50746559_50746595	99.8th	AAC	12	intronic	NRXN1	0	311139	0.923	0.3562	0.918577	+		1.40971	4.09477	+	0.124933	42882	3	14	2800	40065	0.156919	1.1699	+	0.703866	268257	7	394	3738	264118
chr15_52622960_52623012	95th	ATAA	13	intronic	FAM214A	0	311124	1.429	0.1531	0.919093	+		-0.196171	0.821872	-	0.772417	42881	2	29	2801	40049	0.731105	2.07737	+	0.0980573	268243	9	364	3736	264134
chr10_108070176_108070212	95th	CCTT	9	upstream	LINC01435	882	311133	1.408	0.1592	0.919342	+		0.169484	1.18469	+	0.206989	42881	72	1050	2731	39028	0.149763	1.16156	+	0.311783	268252	54	3396	3691	261111
chr10_114360485_114360565	95th	TAGA	20	intronic	AFAP1L2	0	310500	-1.412	0.158	0.919342	-		-1.13865	0.320251	-	0.0341499	42838	2	80	2799	39957	-0.228791	0.795495	-	0.500719	267662	7	622	3729	263304
chr10_114584135_114584160	95th	AAAAG	5	intronic	ABLIM1	0	311138	1.415	0.1572	0.919342	+		0.400288	1.49225	+	0.351995	42882	8	150	2795	39929	1.99891	7.38101	+	0.249623	268256	1	28	3744	264483
chr10_2097762_2097806	95th	TAGA	11	upstream	RNU6-889P	361	311138	1.405	0.1599	0.919342	+		0.959965	2.61161	+	0.0993711	42882	6	71	2797	40008	0.819804	2.27005	+	0.392685	268256	2	82	3743	264429
chr11_3867842_3867878	95th	GGCA	9	intronic	STIM1	0	311138	1.418	0.1561	0.919342	+		0.171181	1.18671	+	0.367799	42882	36	483	2767	39596	0.271255	1.31161	+	0.243091	268256	24	1388	3721	263123
chr11_690231_690381	95th	AGGGG	30	intronic	DEAF1	0	309382	-1.41	0.1584	0.919342	-		-0.350504	0.704333	-	0.0865725	42660	19	406	2758	39477	-0.151327	0.859567	-	0.404486	266722	27	2164	3702	260829
chr12_546205_546282	95th	GGAGGAGGGGGAGGTG	4	intronic	B4GALNT3	0	307318	1.414	0.1574	0.919342	+		0.121524	1.12922	+	0.651126	42096	18	206	2725	39147	0.374563	1.45436	+	0.17967	265222	18	964	3691	260549
chr12_55743400_55743440	95th	GCG	13	exonic	GDF11	0	310986	1.411	0.1582	0.919342	+		-0.0242672	0.976025	-	0.93786	42881	11	199	2792	39879	0.428987	1.5357	+	0.120922	268105	19	936	3724	263426
chr12_67670881_67670919	95th	TCT	12	ncRNA_exonic	RP11-335O4.3	0	311026	-1.414	0.1573	0.919342	-		-0.506912	0.602353	-	0.113245	42876	6	133	2797	39940	-0.230484	0.794149	-	0.373555	268150	12	1059	3728	263351
chr13_46059577_46059620	95th	ATC	14	ncRNA_intronic	CPB2-AS1	0	311139	1.405	0.16	0.919342	+		0.149433	1.16118	+	0.561716	42882	19	226	2784	39853	0.240911	1.27241	+	0.20012	268257	36	2049	3709	262463
chr14_32939114_32939141	95th	GCC	9	intronic	NPAS3	0	310837	1.416	0.1569	0.919342	+		1.10288	3.01283	+	0.292782	42835	2	13	2799	40021	1.14987	3.15778	+	0.269623	268002	2	67	3740	264193
chr15_65029828_65029860	95th	TTTA	8	upstream	MTFMT	201	311136	-1.407	0.1595	0.919342	-		0.313385	1.36805	+	0.38447	42882	11	143	2792	39936	-0.824656	0.438386	-	0.0625115	268254	1	392	3744	264117
chr15_93978451_93978480	95th	TTTC	7	ncRNA_intronic	LINC01579;LINC01580;LINC01581	0	311052	1.426	0.1538	0.919342	+		0.470608	1.60097	+	0.208301	42822	11	195	2791	39825	1.70489	5.50078	+	0.301603	268230	1	26	3744	264459
chr16_15967579_15967597	95th	AAT	6	intronic	ABCC1	0	311126	1.403	0.1606	0.919342	+		-1.0923	0.335444	-	0.698425	42880	0	2	2802	40076	2.07112	7.9337	+	0.0957326	268246	2	43	3743	264458
chr16_1614311_1614340	95th	CCGGGG	4	intronic	CRAMP1	0	310956	-1.404	0.1602	0.919342	-		-0.0225253	0.977727	-	0.912192	42876	27	307	2776	39766	-0.253898	0.775771	-	0.141962	268080	26	2514	3715	261825
chr16_57060024_57060069	95th	TTA	15	intronic	NLRC5	0	311136	-1.409	0.1588	0.919342	-		-0.0286832	0.971724	-	0.951991	42882	5	96	2798	39983	-1.02173	0.359972	-	0.135351	268254	0	157	3745	264352
chr17_38389863_38389899	95th	TGTACATATATATATATA	2	intronic	SOCS7	0	307862	1.416	0.1566	0.919342	+		0.400815	1.49304	+	0.241384	42615	13	114	2772	39716	0.151584	1.16368	+	0.290778	265247	58	3526	3653	258010
chr17_44982317_44982390	95th	GGT	24	upstream	CTD-2534I21.9	124	309596	1.418	0.1561	0.919342	+		-0.403322	0.668097	-	0.326021	42602	4	144	2792	39662	1.16002	3.19	+	0.0548909	266994	6	193	3722	263073
chr19_35036732_35036765	95th	TAT	11	UTR3	SCN1B	0	311113	1.416	0.1569	0.919342	+		-0.125631	0.88194	-	0.437326	42882	38	837	2765	39242	0.299539	1.34924	+	0.0664967	268231	50	2773	3694	261714
chr19_55670467_55670517	95th	CCCTGCTGTCCGTGCA	3	ncRNA_intronic	CTD-2537I9.12	0	311127	1.421	0.1553	0.919342	+		1.84981	6.35861	+	0.0424365	42882	2	5	2801	40074	0.440941	1.55417	+	0.472003	268245	4	175	3741	264325
chr20_35530219_35530264	95th	ATT	15	upstream	C20orf173	567	311112	1.427	0.1535	0.919342	+		-0.0341778	0.9664	-	0.883843	42881	20	230	2783	39848	0.251078	1.28541	+	0.11059	268231	52	2963	3693	261523
chr20_49536441_49536481	95th	TTTC	10	intronic	PTGIS	0	310967	-1.411	0.1583	0.919342	-		-0.241369	0.785552	-	0.517364	42750	6	202	2795	39747	-1.06296	0.345432	-	0.207418	268217	0	77	3745	264395
chr20_64088600_64088659	95th	GTGGCCAGGATCTGTGCAGA	2	intronic	OPRL1	0	310334	-1.403	0.1606	0.919342	-		0.0772672	1.08033	+	0.851912	42837	7	84	2794	39952	-0.509311	0.600909	-	0.112751	267497	5	715	3730	263047
chr21_43426970_43427005	95th	CCG	11	intronic	SIK1	0	42637	1.418	0.1561	0.919342	+		0.238468	1.2693	+	0.156098	42637	48	624	2737	39228
chr22_28849494_28849576	95th	CCCCT	16	downstream	CTA-292E10.6	935	261664	1.409	0.159	0.919342	+											1.62023	5.05425	+	0.15897	261664	2	49	3644	257969
chr2_177022820_177022875	95th	AGAT	13	ncRNA_intronic	AC079305.11	0	311096	1.42	0.1555	0.919342	+		0.730623	2.07637	+	0.0732622	42880	11	96	2792	39981	0.335357	1.39844	+	0.415964	268216	8	396	3737	264075
chr2_2236757_2236816	95th	TTC	19	intronic	MYT1L	0	310464	-1.425	0.1541	0.919342	-		-0.455199	0.634322	-	0.158719	42869	6	270	2797	39796	-1.03588	0.354914	-	0.331535	267595	0	60	3732	263803
chr2_33467980_33468050	95th	TTTC	17	intronic	RASGRP3	0	311085	-1.425	0.1543	0.919342	-		-1.09139	0.335749	-	0.302766	42876	0	13	2802	40061	-0.547085	0.578634	-	0.261786	268209	2	305	3742	264160
chr4_119032853_119032880	95th	AAT	9	UTR3	SYNPO2	0	311125	1.418	0.1561	0.919342	+		0.045338	1.04638	+	0.875113	42882	14	175	2789	39904	0.380057	1.46237	+	0.142997	268243	21	1048	3724	263450
chr6_146267682_146267760	95th	CTCGT	15	intronic	GRM1	0	310112	1.404	0.1603	0.919342	+		-0.927935	0.395369	-	0.0632587	42804	1	48	2799	39956	0.969428	2.63644	+	0.0240946	267308	7	214	3728	263359
chr6_21595197_21595214	95th	CGG	5	exonic	SOX4	0	42588	1.405	0.1599	0.919342	+		1.23218	3.4287	+	0.159926	42588	3	23	2777	39785
chr8_124239204_124239255	95th	AAAG	12	ncRNA_intronic	RP11-37N22.1	0	310574	-1.41	0.1586	0.919342	-		0.470884	1.60141	+	0.136156	42795	16	147	2780	39852	-0.461122	0.630576	-	0.0345191	267779	18	2087	3724	261950
chr16_53380151_53380182	99th	TGT	10	ncRNA_intronic	RP11-44F14.2	0	311133	1.501	0.1333	0.919444	+		-0.089183	0.914678	-	0.72475	42882	16	227	2787	39852	0.354512	1.42548	+	0.0788134	268251	34	1808	3711	262698
chr16_58892812_58892835	99th	ACC	7	ncRNA_intronic	RP11-410D17.2	0	308166	1.486	0.1374	0.919444	+		1.43354	4.19352	+	0.118725	42518	3	16	2767	39732	0.978716	2.66104	+	0.329037	265648	2	74	3708	261864
chr17_61915341_61915379	99th	AAAT	9	intronic	INTS2	0	310919	-1.484	0.1378	0.919444	-		-0.138958	0.870265	-	0.731055	42876	6	85	2797	39988	-1.02104	0.36022	-	0.144057	268043	0	157	3743	264143
chr22_24806216_24806297	99th	CGC	27	UTR5	SGSM1	0	42862	1.508	0.1315	0.919444	+		0.631981	1.88133	+	0.131475	42862	10	110	2793	39949
chr2_202376511_202376547	99th	GGC	12	upstream	BMPR2;RP11-686O6.2	389	311023	-1.491	0.1359	0.919444	-		-0.369957	0.690764	-	0.0982494	42879	15	330	2787	39747	-0.181588	0.833945	-	0.344687	268144	23	2043	3722	262356
chr3_29384435_29384467	99th	AAG	10	intronic	RBMS3;RP11-9J18.1	0	311134	1.475	0.1403	0.919444	+		0.996687	2.70929	+	0.0170954	42880	8	76	2795	40001	0.873183	2.39452	+	0.525473	268254	1	40	3744	264469
chr7_151870107_151870154	99th	AGAT	11	intronic	PRKAG2	0	311130	-1.49	0.1362	0.919444	-		-0.552823	0.575323	-	0.292788	42881	2	64	2801	40014	-0.56561	0.568014	-	0.236379	268249	2	336	3743	264168
chr7_2611110_2611148	99th	GGCTG	7	UTR3	IQCE	0	310979	-1.486	0.1373	0.919444	-		-0.372289	0.689155	-	0.531029	42844	2	58	2798	39986	-0.74232	0.476008	-	0.177061	268135	1	233	3741	264160
chr8_92579391_92579457	99th	TCTT	16	ncRNA_intronic	RP11-587H10.2	0	309124	1.502	0.1332	0.919444	+		-1.10748	0.33039	-	0.316481	42594	0	14	2784	39796	1.66566	5.28916	+	0.0436154	266530	2	31	3717	262780
chr8_98568054_98568113	99th	TAGA	14	intronic	STK3	0	311135	1.507	0.1319	0.919444	+		0.0521222	1.0535	+	0.913909	42882	5	63	2798	40016	0.60816	1.83705	+	0.114215	268253	11	470	3734	264038
chr12_103841386_103841401	98th	CGGGG	3	upstream	NT5DC3;RP11-650K20.3	50	308755	-1.529	0.1263	0.919599	-		-0.645401	0.524452	-	0.034408	42279	9	215	2750	39305	-0.553047	0.575195	-	0.421808	266476	1	145	3715	262615
chr16_85652545_85652566	99th	GGC	7	intronic	GSE1	0	311139	-1.47	0.1416	0.919803	-		0.0669467	1.06924	+	0.871785	42882	7	96	2796	39983	-0.804538	0.447295	-	0.0994329	268257	1	291	3744	264221
chr6_107751572_107751648	99th	TCTT	19	intronic	SCML4	0	309758	-1.47	0.1417	0.919803	-		-0.165848	0.847175	-	0.629918	42728	8	135	2787	39798	-0.390912	0.67644	-	0.164537	267030	8	935	3720	262367
chr10_30453915_30453955	99.8th	GAAG	10	intronic	MAP3K8	0	311139	-0.917	0.3593	0.920077	-		0.283631	1.32794	+	0.632386	42882	4	35	2799	40044	-1.09538	0.334413	-	0.238578	268257	0	77	3745	264435
chr11_65557854_65557884	95th	CAG	10	exonic	LTBP3	0	311139	-1.4	0.1615	0.920358	-		-0.667307	0.513088	-	0.0355828	42882	8	223	2795	39856	-0.131785	0.876529	-	0.504546	268257	23	1899	3722	262613
chr16_1432692_1432734	95th	GAG	14	exonic	LA16c-312E8.5	0	311139	-1.398	0.1621	0.921697	-		-0.526051	0.590934	-	0.169829	42882	4	120	2799	39959	-0.491731	0.611567	-	0.33869	268257	2	285	3743	264227
chr16_25692379_25692402	99th	CCG	7	UTR5	HS3ST4	0	308641	1.467	0.1424	0.92252	+		0.828765	2.29049	+	0.115985	42559	7	52	2780	39720	0.607455	1.83575	+	0.341529	266082	4	179	3722	262177
chr2_127105467_127105503	99.8th	CCT	12	intronic	BIN1	0	311138	-0.913	0.3611	0.922531	-		-0.409207	0.664177	-	0.326465	42881	4	94	2799	39984	-0.234649	0.790848	-	0.554424	268257	5	491	3740	264021
chr11_27472968_27473046	99.5th	GGT	26	ncRNA_intronic	RP11-159H22.2	0	310956	1.314	0.189	0.922808	+		0.106909	1.11283	+	0.784496	42870	8	80	2795	39987	0.51137	1.66757	+	0.191789	268086	10	467	3729	263880
chr3_20045317_20045365	99th	TATT	12	intronic	KAT2B	0	311130	1.462	0.1437	0.923889	+		0.593437	1.8102	+	0.227597	42881	7	62	2796	40016	0.472505	1.60401	+	0.274691	268249	8	382	3737	264122
chr7_132983985_132984082	99th	TCTCCCTCTCCCCACGG	5	intronic	CHCHD3	0	310617	-1.464	0.1433	0.923889	-		0.445454	1.5612	+	0.378378	42820	6	73	2790	39951	-0.667517	0.512981	-	0.0537985	267797	3	592	3737	263465
chr11_78978347_78978400	95th	AAGAA	10	intronic	TENM4	0	311135	-1.394	0.1633	0.924391	-		0.163925	1.17813	+	0.745356	42882	5	71	2798	40008	-1.02027	0.360498	-	0.102865	268253	0	199	3745	264309
chr16_67416378_67416420	95th	GGCTCC	7	UTR5	ZDHHC1	0	311138	1.394	0.1634	0.924391	+		0.0684353	1.07083	+	0.739398	42882	28	345	2775	39734	0.221022	1.24735	+	0.171344	268256	48	2854	3697	261657
chr1_209698134_209698218	95th	TAGA	21	ncRNA_intronic	RP1-28O10.1	0	307862	1.391	0.1641	0.925003	+		-1.07231	0.342217	-	0.659827	42565	0	3	2772	39790	1.54906	4.70704	+	0.0939074	265297	3	88	3693	261513
chr20_5839477_5839544	95th	TAGA	16	intronic	C20orf196	0	310758	-1.393	0.1637	0.925003	-		-0.120809	0.886203	-	0.80782	42839	4	52	2795	39988	-0.554614	0.574294	-	0.160692	267919	3	462	3740	263714
chr17_44315340_44315364	98th	CGGG	6	intronic	RUNDC3A	0	306095	1.508	0.1317	0.925596	+		0.625613	1.86939	+	0.633823	42175	1	8	2750	39416	1.24506	3.47314	+	0.151833	263920	3	99	3684	260134
chr18_8705585_8705611	98th	CGC	8	ncRNA_intronic	GACAT2	0	311045	-1.502	0.133	0.925596	-		0.0109953	1.01106	+	0.974957	42876	9	186	2794	39887	-0.606847	0.545067	-	0.103008	268169	3	529	3741	263896
chr19_18543727_18543785	98th	GGGGCG	9	upstream	FKBP8	67	307080	1.487	0.1369	0.925596	+		0.138157	1.14816	+	0.829529	42189	3	33	2747	39406	0.481645	1.61874	+	0.129649	264891	15	734	3682	260460
chr19_5787183_5787243	98th	GGTGGGAGGTGGTGGGAGAC	3	intronic	DUS3L	0	311139	1.489	0.1364	0.925596	+		0.170255	1.18561	+	0.369655	42882	36	444	2767	39635	0.192229	1.21195	+	0.213106	268257	52	3101	3693	261411
chr19_9125022_9125054	98th	AATA	8	downstream	OR7G3	958	311135	1.478	0.1393	0.925596	+		0.181059	1.19849	+	0.512681	42882	17	230	2786	39849	0.382583	1.46607	+	0.183369	268253	17	917	3728	263591
chr22_46469966_46470004	98th	GGGAGGGAGGGAGGGAGAG	2	intronic	CELSR1	0	311128	-1.503	0.1327	0.925596	-		0.0287929	1.02921	+	0.875948	42882	34	481	2769	39598	-0.281043	0.754996	-	0.0926552	268246	27	2633	3718	261868
chr2_97972485_97972527	98th	AGGC	10	intronic	TMEM131	0	309485	1.501	0.1335	0.925596	+		0.42383	1.5278	+	0.361346	42718	7	91	2783	39837	0.666016	1.94647	+	0.210961	266767	6	254	3723	262784
chr19_56679955_56680040	98th	CTAT	21	ncRNA_intronic	AC007228.5	0	309061	1.474	0.1405	0.926438	+		0.396826	1.4871	+	0.0811447	42716	29	308	2763	39616	0.192335	1.21208	+	0.373763	266345	26	1623	3681	261015
chr13_39479026_39479083	99th	AGAT	14	intronic	LHFP	0	311117	1.455	0.1457	0.926681	+		0.47539	1.60864	+	0.287341	42881	8	73	2795	40005	0.413173	1.51161	+	0.253701	268236	11	539	3732	263954
chr16_22289375_22289407	99th	AAAT	8	upstream;downstream	RP11-141O15.1;EEF2K	637;643	311135	1.456	0.1453	0.926681	+		0.123889	1.13189	+	0.701023	42882	12	122	2791	39957	0.563302	1.75646	+	0.157049	268253	10	479	3735	264029
chr17_63523003_63523033	99th	GCCCC	6	upstream	KCNH6	301	310204	-1.453	0.1463	0.926681	-		-0.381609	0.682762	-	0.387623	42633	4	73	2781	39775	-0.694544	0.499302	-	0.222737	267571	1	238	3733	263599
chr5_54029306_54029377	99th	ACC	23	intronic	ARL15	0	309599	-1.452	0.1465	0.926681	-		-0.354858	0.701273	-	0.247376	42733	8	221	2776	39728	-0.285879	0.751354	-	0.270867	266866	11	1102	3721	262032
chr2_201134640_201134685	99.8th	TAAAA	9	intronic	CFLAR	0	311138	-0.905	0.3653	0.92678	-		-0.033605	0.966953	-	0.963127	42882	2	35	2801	40044	-0.612262	0.542123	-	0.338822	268256	1	188	3744	264323
chr10_35639444_35639494	99.8th	CCG	16	exonic	FZD8	0	310786	0.899	0.3688	0.927075	+		1.78113	5.93656	+	0.304922	42806	1	2	2798	40005	0.483553	1.62183	+	0.577011	267980	2	101	3741	264136
chr5_79612338_79612389	99.8th	GGGGTGGGG	5	upstream	PAPD4	31	311139	0.903	0.3664	0.927075	+		0.574871	1.7769	+	0.471722	42882	3	19	2800	40060	0.255291	1.29084	+	0.493327	268257	10	496	3735	264016
chr8_31033160_31033205	99.8th	CCG	15	UTR5	PURG	0	310790	-0.901	0.3674	0.927075	-		0.124337	1.1324	+	0.875095	42856	2	22	2800	40032	-1.02369	0.359267	-	0.301299	267934	0	72	3743	264119
chr10_6336399_6336453	99.9th	CTCCT	10	downstream	RP11-563J2.2	417	311130	0.595	0.552	0.927939	+		1.86196	6.43634	+	0.0314058	42879	2	11	2800	40066	-1.0376	0.354304	-	0.826034	268251	0	2	3745	264504
chr12_102441906_102441957	99.9th	CTT	17	ncRNA_intronic	RP11-210L7.3	0	311139	-0.602	0.5471	0.927939	-		-0.678964	0.507142	-	0.302064	42882	1	43	2802	40036	-0.128637	0.879293	-	0.813512	268257	3	257	3742	264255
chr16_24729684_24729723	99.9th	CGG	13	UTR5	TNRC6A	0	311098	-0.64	0.5219	0.927939	-		1.12442	3.07843	+	0.18983	42869	3	22	2799	40045	-0.703176	0.495011	-	0.224838	268229	1	211	3744	264273
chr7_75225813_75225849	99.9th	GAG	12	ncRNA_intronic	AC004878.2	0	311051	0.634	0.5261	0.927939	+		-0.109484	0.896297	-	0.912627	42873	1	16	2802	40054	0.670799	1.9558	+	0.467463	268178	2	88	3742	264346
chr9_132878301_132878364	99.9th	CGCCG	12	UTR5	AK8;SPACA9	0	311008	-0.589	0.5556	0.927939	-		1.86833	6.47747	+	0.128535	42861	2	8	2799	40052	-1.01971	0.3607	-	0.214083	268147	0	112	3743	264292
chr12_115799693_115799751	99.8th	AGG	19	ncRNA_intronic	RP11-110L15.1	0	311139	0.89	0.3735	0.928742	+		1.01525	2.76005	+	0.0251102	42882	7	46	2796	40033	0.0323729	1.0329	+	0.949873	268257	4	284	3741	264228
chr7_105014151_105014196	99.8th	GCC	15	ncRNA_exonic	KMT2E-AS1	0	311122	-0.89	0.3737	0.928742	-		-0.624741	0.5354	-	0.200779	42880	2	66	2801	40011	-0.18352	0.832335	-	0.655155	268242	5	412	3740	264085
chr10_31530597_31530621	95th	TGTT	6	downstream	ZEB1	784	311137	1.386	0.1657	0.92877	+		0.0472359	1.04837	+	0.767851	42882	46	633	2757	39446	0.180716	1.19807	+	0.169198	268255	72	4165	3673	260345
chr18_69617303_69617358	95th	AAAG	13	ncRNA_intronic	RP11-465I4.2	0	310505	1.385	0.166	0.92877	+		-0.115934	0.890534	-	0.771875	42809	6	171	2793	39839	3.36431	28.9135	+	0.107854	267696	1	19	3733	263943
chr2_210474739_210474762	95th	AAAT	5	intronic	LANCL1	0	311135	1.385	0.166	0.92877	+		0.232094	1.26124	+	0.49238	42882	12	97	2791	39982	0.272019	1.31261	+	0.22351	268253	26	1471	3719	263037
chr3_143844702_143844789	95th	CTTT	21	intronic	SLC9A9	0	310744	1.385	0.166	0.92877	+		-0.206584	0.813358	-	0.529711	42834	9	146	2784	39895	0.621156	1.86108	+	0.0813242	267910	13	592	3729	263576
chr21_41805777_41805850	99.5th	CACCAACACAACCAC	4	intronic	PRDM15	0	311139	-1.309	0.1906	0.928803	-		-0.609185	0.543794	-	0.227687	42882	2	53	2801	40026	-1.02326	0.359421	-	0.353758	268257	0	58	3745	264454
chr12_15161138_15161226	99.9th	AAAG	22	intronic	RERG	0	310988	-0.561	0.5751	0.928806	-		0.397076	1.48747	+	0.643816	42870	2	25	2801	40042	-1.01641	0.361892	-	0.430344	268118	0	48	3742	264328
chr13_28453025_28453141	99.9th	CCTTT	23	intronic	FLT1	0	311104	0.57	0.569	0.928806	+		1.37273	3.94611	+	0.21577	42871	2	11	2801	40057	0.126938	1.13535	+	0.905683	268233	1	62	3744	264426
chr5_155890625_155890691	99th	TAGA	16	intronic	SGCD	0	311069	1.447	0.148	0.929243	+		0.837328	2.31019	+	0.543792	42873	1	12	2802	40058	1.46521	4.32845	+	0.188469	268196	2	60	3742	264392
chr14_105021288_105021336	95th	CCCCG	9	upstream	CDCA4	140	309611	1.383	0.1665	0.929708	+		0.430058	1.53735	+	0.490576	41819	4	30	2724	39061	0.314783	1.36996	+	0.224323	267792	20	1106	3722	262944
chr22_33028643_33028715	99.9th	TGG	24	intronic	SYN3	0	311139	-0.552	0.5807	0.93002	-		-0.740328	0.476957	-	0.208731	42882	1	47	2802	40032	-0.0524591	0.948893	-	0.926453	268257	4	236	3741	264276
chr3_177069767_177069855	99.9th	GGAA	22	intronic	TBL1XR1	0	311048	-0.545	0.586	0.93002	-		0.0310376	1.03152	+	0.968466	42873	2	22	2799	40050	-0.453366	0.635486	-	0.54692	268175	1	136	3744	264294
chr10_12541842_12541886	99.5th	CTTC	11	intronic	CAMK1D	0	311114	1.294	0.1958	0.930292	+		0.689741	1.9932	+	0.0627292	42881	13	111	2789	39968	0.172903	1.18875	+	0.516226	268233	17	978	3726	263512
chr10_49647740_49647808	99.5th	TTCC	17	intronic	CHAT	0	311127	-1.304	0.1921	0.930292	-		-0.159915	0.852216	-	0.664063	42881	7	104	2796	39974	-0.325958	0.721836	-	0.218309	268246	10	1026	3735	263475
chr11_111628416_111628452	99.5th	TCTT	9	intronic	SIK2	0	310945	-1.288	0.1976	0.930292	-		-0.303142	0.738494	-	0.310134	42853	9	172	2791	39881	-0.249706	0.77903	-	0.32626	268092	12	1134	3732	263214
chr14_35852990_35853017	99.5th	TATC	6	intronic	BRMS1L	0	311136	-1.281	0.2002	0.930292	-		0.276133	1.31802	+	0.687588	42882	3	33	2800	40046	-0.776919	0.459821	-	0.123478	268254	1	274	3744	264235
chr17_76897660_76897728	99.5th	CTTT	17	intronic	MGAT5B	0	311131	-1.286	0.1985	0.930292	-		-0.363368	0.695331	-	0.55104	42881	2	34	2801	40044	-0.554239	0.574509	-	0.251678	268250	2	306	3743	264199
chr1_40182737_40182793	99.5th	TAGA	14	intronic	RLF	0	311084	-1.298	0.1942	0.930292	-		-0.197265	0.820973	-	0.717555	42878	3	57	2799	40019	-0.598661	0.549547	-	0.21	268206	2	289	3742	264173
chr21_32943259_32943303	99.5th	TTTTC	8	ncRNA_intronic	AP000282.2	0	311050	-1.28	0.2006	0.930292	-		-0.396356	0.672767	-	0.505549	42879	2	47	2801	40029	-0.277422	0.757735	-	0.266039	268171	12	1197	3732	263230
chr22_43980063_43980194	99.5th	CCAT	32	intronic	SAMM50	0	310271	-1.28	0.2005	0.930292	-		-0.436929	0.646017	-	0.46691	42774	2	38	2794	39940	-0.656455	0.518687	-	0.276715	267497	1	214	3729	263553
chr3_121786170_121786215	99.5th	AAAAG	9	intronic	IQCB1	0	311139	-1.305	0.192	0.930292	-		-0.695999	0.498576	-	0.120359	42882	2	76	2801	40003	-0.213841	0.807477	-	0.433069	268257	11	945	3734	263567
chr4_101647676_101647744	99.5th	GAAG	17	intronic	BANK1	0	311105	1.302	0.1929	0.930292	+		-0.498875	0.607213	-	0.504134	42868	1	52	2802	40013	2.07735	7.98329	+	0.0950561	268237	2	46	3743	264446
chr4_8605322_8605346	99.5th	CATC	6	intronic	CPZ	0	311119	-1.28	0.2006	0.930292	-		-0.0614985	0.940354	-	0.904743	42881	4	78	2799	40000	-0.423774	0.654572	-	0.183303	268238	6	713	3738	263781
chr7_150687262_150687286	99.5th	TTTG	6	intronic	GIMAP2	0	311134	1.283	0.1994	0.930292	+		0.459555	1.58337	+	0.526032	42882	3	23	2800	40056	0.653293	1.92186	+	0.259146	268252	5	207	3740	264300
chr7_192743_192759	99.5th	CCCG	4	ncRNA_intronic	AC093627.12	0	310266	1.288	0.1978	0.930292	+		-1.11148	0.329072	-	0.364206	42743	0	10	2793	39940	1.6505	5.20958	+	0.0802121	267523	3	80	3729	263711
chr7_93117258_93117293	99.5th	TTG	11	intronic	SAMD9	0	311135	-1.281	0.2003	0.930292	-		0.508884	1.66343	+	0.495091	42881	3	18	2800	40060	-1.02176	0.359961	-	0.0985462	268254	0	184	3745	264325
chr10_123857542_123857687	99th	GATGGAAGGCGGCGTGGA	8	intronic	CPXM2	0	311113	1.434	0.1515	0.930628	+		0.0996698	1.10481	+	0.77413	42880	10	136	2792	39942	0.416511	1.51666	+	0.152775	268233	17	853	3727	263636
chr12_2071172_2071211	99th	CCTG	9	intronic	CACNA1C	0	308361	1.438	0.1503	0.930628	+		2.41914	11.2362	+	0.0670517	42514	2	10	2770	39732	0.772993	2.16624	+	0.41401	265847	2	87	3707	262051
chr12_26784255_26784365	99th	TCTCCC	18	intronic	ITPR2	0	311095	-1.43	0.1526	0.930628	-		-0.392297	0.675503	-	0.125563	42880	11	271	2792	39806	-0.186592	0.829782	-	0.353487	268215	21	1824	3722	262648
chr14_70057265_70057336	99th	AGAT	17	intronic	SLC8A3	0	310943	1.428	0.1534	0.930628	+		0.271913	1.31247	+	0.644355	42847	4	40	2795	40008	0.95061	2.58729	+	0.176048	268096	4	145	3740	264207
chr15_40009069_40009109	99th	TTTTG	8	intronic	EIF2AK4	0	311135	1.436	0.151	0.930628	+		-1.06692	0.344067	-	0.251489	42881	0	28	2803	40050	1.14319	3.13676	+	0.0449656	268254	4	94	3741	264415
chr17_80097900_80097954	99th	AAAAG	10	intronic	CCDC40	0	311134	-1.423	0.1548	0.930628	-		-0.0558127	0.945716	-	0.924266	42881	3	41	2800	40037	-0.526096	0.590907	-	0.13512	268253	4	593	3741	263915
chr18_712350_712421	99th	CCGCGCTTACCATGGCGT	3	exonic	ENOSF1	0	310795	-1.428	0.1533	0.930628	-		-0.678141	0.50756	-	0.130417	42879	2	110	2800	39967	-0.300541	0.740418	-	0.350937	267916	7	704	3734	263471
chr2_174077321_174077366	99th	ATAC	11	intronic	OLA1	0	311137	1.424	0.1544	0.930628	+		0.397055	1.48744	+	0.743168	42882	1	14	2802	40065	1.60622	4.98394	+	0.160697	268255	2	66	3743	264444
chr4_116297119_116297247	99th	GTACCGACGCTCACGCCC	7	ncRNA_exonic	RP11-659O3.1	0	311139	-1.437	0.1506	0.930628	-		-0.270377	0.763092	-	0.287258	42882	13	250	2790	39829	-0.280949	0.755067	-	0.261644	268257	12	1155	3733	263357
chr6_38041684_38041783	99th	CTC	33	intronic	ZFAND3	0	310761	1.428	0.1533	0.930628	+		-0.0139868	0.986111	-	0.973805	42810	6	92	2791	39921	0.459373	1.58308	+	0.120882	267951	17	876	3725	263333
chr9_17090406_17090430	99th	ATA	8	ncRNA_intronic	RP11-132E11.2	0	311139	1.432	0.1521	0.930628	+		0.370791	1.44888	+	0.271938	42882	13	133	2790	39946	0.299188	1.34876	+	0.270039	268257	18	973	3727	263539
chr18_79400256_79400268	99.9th	GGGGGC	2	intronic	NFATC1	0	310968	0.534	0.5931	0.932014	+		1.0708	2.91771	+	0.466326	42864	1	7	2800	40056	0.237469	1.26804	+	0.776236	268104	2	83	3740	264279
chr18_26726886_26726924	99.5th	CTTT	9	ncRNA_intronic	AQP4-AS1	0	310583	-1.273	0.2029	0.932294	-		-0.632854	0.531074	-	0.0784025	42818	4	114	2796	39904	-0.213008	0.80815	-	0.504474	267765	8	723	3731	263303
chr5_81993360_81993426	99.5th	TTCTTTTCTT	6	intronic	ATG10	0	311044	-1.277	0.2017	0.932294	-		0.153031	1.16536	+	0.611735	42881	14	183	2789	39895	-0.430133	0.650423	-	0.114592	268163	8	983	3736	263436
chr1_14652553_14652687	99.5th	CACC	33	intronic	KAZN	0	310992	1.272	0.2034	0.932873	+		1.0954	2.99038	+	0.460614	42866	1	6	2801	40058	1.10876	3.0306	+	0.282422	268126	2	66	3741	264317
chr11_73477921_73477971	99th	TAGA	12	intronic	FAM168A	0	311138	1.408	0.1591	0.934953	+		0.219529	1.24549	+	0.640786	42882	6	61	2797	40018	0.649803	1.91516	+	0.183503	268256	7	296	3738	264215
chr13_92038673_92038717	99th	ATAG	11	intronic	GPC5	0	311135	-1.393	0.1635	0.934953	-		-0.134933	0.873774	-	0.843863	42882	2	45	2801	40034	-1.0222	0.359803	-	0.155039	268253	0	131	3745	264377
chr20_32483559_32483580	99th	CGG	7	UTR5	NOL4L	0	308382	1.399	0.1617	0.934953	+		0.447571	1.56451	+	0.611142	42634	2	21	2788	39823	2.41647	11.2062	+	0.192282	265748	1	22	3706	262019
chr20_46022939_46023031	99th	GAG	30	exonic	SLC12A5	0	310244	1.406	0.1597	0.934953	+		0.0528216	1.05424	+	0.912554	42686	5	67	2788	39826	0.813136	2.25497	+	0.141475	267558	6	237	3731	263584
chr2_119523392_119523440	99th	TAT	16	intronic	SCTR	0	311123	1.39	0.1644	0.934953	+		-0.824223	0.438576	-	0.124941	42881	1	62	2802	40016	0.790262	2.20397	+	0.0347945	268242	9	297	3736	264200
chr6_136256669_136256709	99th	AATA	10	downstream	BCLAF1	154	311127	1.404	0.1604	0.934953	+		0.699377	2.0125	+	0.16756	42882	7	56	2796	40023	0.338217	1.40244	+	0.337099	268245	11	603	3733	263898
chr6_143000240_143000285	99th	AAAAT	9	ncRNA_intronic	LINC01277	0	310960	1.395	0.1632	0.934953	+		0.726432	2.06769	+	0.129564	42743	8	60	2790	39885	0.284181	1.32867	+	0.370013	268217	13	754	3732	263718
chr7_47447248_47447289	99th	TGTT	10	intronic	TNS3	0	311135	-1.401	0.1612	0.934953	-		-0.607358	0.544788	-	0.0602393	42882	5	136	2798	39943	-0.251249	0.777829	-	0.448652	268253	7	698	3737	263811
chr8_132480874_132480895	99th	CGG	7	UTR5	KCNQ3	0	309287	1.414	0.1573	0.934953	+		1.88135	6.56236	+	0.275316	42511	1	5	2769	39736	0.86124	2.36609	+	0.276971	266776	3	110	3716	262947
chr1_3531501_3531532	95th	CCGGCC	5	intronic	MEGF6	0	304822	-1.376	0.1688	0.935085	-		-0.584712	0.557266	-	0.26512	41389	2	49	2694	38644	-1.01558	0.362192	-	0.299042	263433	0	78	3667	259688
chr11_123167956_123167984	99th	AGAC	7	intronic	CLMP	0	311139	1.387	0.1655	0.935781	+		-0.17773	0.837168	-	0.580015	42882	9	166	2794	39913	0.672837	1.95979	+	0.0863615	268257	11	505	3734	264007
chr12_70783855_70783888	99th	GGGGGGC	4	intronic	PTPRR	0	310612	-1.384	0.1665	0.935781	-		0.585531	1.79594	+	0.168512	42645	10	57	2762	39816	-0.667879	0.512795	-	0.0414448	267967	7	1022	3735	263203
chr1_224434688_224434717	99th	CGG	9	upstream	WDR26	389	311064	-1.384	0.1663	0.935781	-		-1.12757	0.323819	-	0.205197	42882	0	17	2803	40062	-0.51136	0.599679	-	0.325085	268182	2	248	3741	264191
chr1_31218016_31218068	99th	TTTC	13	intronic	NKAIN1	0	311059	1.386	0.1656	0.935781	+		0.219643	1.24563	+	0.474345	42858	14	201	2787	39856	0.36758	1.44424	+	0.227429	268201	15	780	3729	263677
chr9_81615119_81615136	99th	AAG	5	intronic	TLE1	0	308766	-1.387	0.1653	0.935781	-		-0.583311	0.558048	-	0.249739	42720	2	62	2785	39871	-1.02206	0.359853	-	0.301371	266046	0	71	3722	262253
chr11_120446198_120446237	98th	AAT	13	intronic	ARHGEF12	0	311133	-1.448	0.1475	0.936503	-		-0.125057	0.882447	-	0.64167	42881	14	230	2789	39848	-0.460792	0.630784	-	0.169469	268252	5	685	3740	263822
chr3_10876730_10876755	98th	CCCCG	5	intronic	SLC6A11	0	306166	1.447	0.148	0.936503	+		-0.298322	0.742062	-	0.587631	42208	3	38	2768	39399	1.68498	5.39234	+	0.0759119	263958	3	85	3685	260185
chr8_28880225_28880273	99th	CTCTCC	8	intronic	INTS9	0	308885	-1.382	0.167	0.936524	-		0.428909	1.53558	+	0.543639	42537	3	53	2782	39699	-0.70055	0.496312	-	0.0834642	266348	2	427	3729	262190
chr15_83460068_83460120	99th	CCTT	13	intronic	SH3GL3	0	308720	-1.381	0.1673	0.937174	-		-0.223325	0.799855	-	0.63904	42781	4	60	2793	39924	-1.01844	0.361158	-	0.193647	265939	0	123	3700	262116
chr19_40667954_40668019	99.8th	GCT	21	exonic	NUMBL	0	311128	0.877	0.3802	0.937388	+		0.224933	1.25224	+	0.845336	42881	1	12	2802	40066	0.835768	2.30658	+	0.385921	268247	2	76	3743	264426
chr10_17028226_17028262	95th	TTA	12	intronic	CUBN	0	311132	-1.374	0.1695	0.937839	-		-0.278445	0.75696	-	0.117638	42882	27	469	2776	39610	-0.105043	0.900286	-	0.393053	268250	62	4874	3683	259631
chr1_177212066_177212118	95th	AGAT	13	intronic	BRINP2	0	311128	-1.373	0.1698	0.937839	-		-0.0423759	0.958509	-	0.878206	42882	14	188	2789	39891	-0.302609	0.738888	-	0.156386	268246	16	1541	3729	262960
chr5_57229941_57229972	95th	CGTCC	6	intronic	GPBP1	0	311137	-1.373	0.1698	0.937839	-		0.154587	1.16718	+	0.780443	42882	4	71	2799	40008	-0.781332	0.457796	-	0.111863	268255	1	297	3744	264213
chr1_196692901_196692941	99th	CCTT	10	intronic	CFH	0	310714	1.379	0.1679	0.938	+		0.652117	1.9196	+	0.105057	42814	11	78	2790	39935	0.454519	1.57542	+	0.402583	267900	5	256	3737	263902
chr6_155016517_155016573	99th	AAATTT	9	intronic	TIAM2	0	310873	-1.38	0.1677	0.938	-		-1.00062	0.367651	-	0.0348289	42872	3	97	2799	39973	-0.217549	0.804488	-	0.521029	268001	7	638	3733	263623
chr20_59199071_59199135	95th	TATC	16	intronic	ZNF831	0	310922	1.37	0.1706	0.938357	+		0.0286539	1.02907	+	0.909411	42869	18	246	2782	39823	0.280697	1.32405	+	0.152661	268053	34	1867	3708	262444
chr11_118099436_118099502	99th	AAAG	16	intronic	TMPRSS4	0	310453	1.377	0.1685	0.938733	+		0.850725	2.34134	+	0.0422396	42822	8	44	2794	39976	0.316573	1.37242	+	0.50235	267631	6	339	3729	263557
chr17_3686084_3686123	99.5th	GCCCCCC	5	intronic	P2RX5;P2RX5-TAX1BP3	0	310267	1.255	0.2096	0.938873	+		0.448929	1.56663	+	0.375069	42767	6	63	2782	39916	0.321382	1.37903	+	0.31903	267500	13	718	3723	263046
chr1_101685848_101685876	99.5th	CCTT	7	ncRNA_intronic	LINC01709	0	310787	1.265	0.2058	0.938873	+		-1.07352	0.341803	-	0.231027	42837	0	31	2800	40006	2.41228	11.1594	+	0.0655571	267950	2	38	3738	264172
chr2_42048144_42048162	99.5th	CCGGGG	3	UTR5	PKDCC	0	267607	1.256	0.2091	0.938873	+											1.03965	2.82823	+	0.209106	267607	3	115	3725	263764
chr3_186346649_186346682	99.5th	ACTAT	6	intronic	DGKG	0	311138	1.264	0.2061	0.938873	+		0.470797	1.60127	+	0.520994	42882	3	19	2800	40060	1.15216	3.16502	+	0.269072	268256	2	70	3743	264441
chr6_162727298_162727333	99.5th	GGC	11	intronic	PACRG;PARK2	0	311108	1.264	0.2062	0.938873	+		-0.235787	0.789949	-	0.797139	42878	1	25	2802	40050	1.70979	5.5278	+	0.143164	268230	2	54	3743	264431
chr1_6370457_6370506	95th	TAT	16	intronic	ACOT7	0	311095	-1.368	0.1713	0.939631	-		-0.872616	0.417857	-	0.0379018	42878	4	132	2799	39943	-0.171686	0.842244	-	0.520124	268217	12	1042	3733	263430
chr14_102076368_102076433	95th	AAAT	16	downstream	RN7SL472P	747	310905	1.367	0.1715	0.939807	+		0.59168	1.80702	+	0.0522468	42844	18	278	2782	39766	0.417413	1.51803	+	0.486084	268061	4	214	3737	264106
chr9_96241961_96242028	99.5th	AAAG	16	intronic	HSD17B3	0	310977	-1.253	0.2104	0.940423	-		-0.279453	0.756197	-	0.535733	42864	4	77	2797	39986	-0.471294	0.624194	-	0.270748	268113	3	411	3739	263960
chr11_109566812_109566892	99.9th	TTTTA	16	ncRNA_intronic	RP11-708B6.2	0	311135	-0.518	0.6044	0.940585	-		-0.436221	0.646475	-	0.499588	42882	2	43	2801	40036	-0.154858	0.856537	-	0.773378	268253	3	250	3742	264258
chr2_112433306_112433361	99th	GCC	18	intronic	RGPD8	0	311044	-1.372	0.1701	0.941467	-		0.457828	1.58064	+	0.0387632	42815	26	247	2773	39769	-1.45322	0.233816	-	0.0212789	268229	1	438	3744	264046
chr6_10398278_10398324	99th	CGG	15	UTR3	TFAP2A	0	311005	-1.371	0.1705	0.942186	-		-1.21258	0.297429	-	0.0213417	42878	2	92	2801	39983	-0.191336	0.825855	-	0.578397	268127	7	633	3736	263751
chr7_137605313_137605379	95th	ATAAA	13	intronic	DGKI	0	310686	-1.364	0.1725	0.942517	-		0.00727844	1.0073	+	0.955808	42861	67	765	2735	39294	-0.146101	0.86407	-	0.135821	267825	95	7802	3647	256281
chr6_154107953_154107990	95th	TTTTA	7	UTR3	OPRM1	0	311137	1.364	0.1727	0.942689	+		0.198747	1.21987	+	0.382552	42882	25	560	2778	39519	1.92071	6.8258	+	0.262895	268255	1	25	3744	264485
chr19_38728410_38728450	98th	CTC	13	intronic	ACTN4	0	305995	-1.432	0.1522	0.943847	-		0.907119	2.47718	+	0.0397786	42297	7	62	2759	39469	-1.87109	0.153956	-	0.0179842	263698	1	371	3679	259647
chr5_150474553_150474585	98th	TTTC	8	downstream	NDST1-AS1	946	311061	-1.431	0.1526	0.943847	-		-0.220858	0.801831	-	0.247494	42880	25	452	2778	39625	-0.208631	0.811695	-	0.280938	268181	22	1933	3722	262504
chr6_90296784_90296817	95th	GCT	11	UTR5	BACH2	0	311138	-1.361	0.1734	0.944667	-		-0.216066	0.805682	-	0.569031	42882	6	165	2797	39914	-0.701604	0.495789	-	0.215535	268256	1	238	3744	264273
chr19_45615519_45615555	99th	AAT	12	intronic	EML2	0	311137	1.366	0.1718	0.944714	+		1.61097	5.00767	+	0.0117206	42882	4	17	2799	40062	0.589105	1.80237	+	0.642784	268255	1	42	3744	264468
chr7_130526931_130526958	95th	GGGGGT	4	intronic	COPG2	0	309535	-1.36	0.1738	0.945006	-		0.304926	1.35652	+	0.798664	42691	1	9	2786	39895	-0.665137	0.514203	-	0.117155	266844	2	389	3724	262729
chr14_67188774_67188802	95th	TTCC	7	upstream	FAM71D	591	311139	1.358	0.1745	0.945847	+		0.0825706	1.08608	+	0.739183	42882	19	532	2784	39547	2.48869	12.0455	+	0.183774	268257	1	21	3744	264491
chr19_42253859_42253887	95th	GCC	9	intronic	AC006486.9;ERF	0	311107	-1.354	0.1756	0.946308	-		-0.796444	0.45093	-	0.0540991	42882	2	78	2801	40001	-0.39749	0.672005	-	0.491111	268225	2	214	3743	264266
chr19_4472271_4472302	95th	CCG	10	UTR5	CTB-50L17.10	0	311120	-1.354	0.1756	0.946308	-		-0.108242	0.89741	-	0.875575	42882	2	46	2801	40033	-1.20599	0.299395	-	0.162726	268238	0	84	3745	264409
chr3_61732709_61732761	95th	AAAT	13	intronic	PTPRG	0	311129	1.354	0.1758	0.946308	+		0.541463	1.71852	+	0.265104	42882	7	54	2796	40025	0.431434	1.53946	+	0.311263	268247	8	410	3737	264092
chr6_149317405_149317438	95th	GCC	11	upstream	TAB2	96	311119	1.355	0.1754	0.946308	+		-0.0363732	0.96428	-	0.959503	42881	2	55	2801	40023	1.30789	3.69836	+	0.139006	268238	3	75	3742	264418
chr8_99960679_99960730	95th	AAT	17	downstream	RGS22	206	311126	-1.351	0.1767	0.94697	-		-0.160645	0.851594	-	0.620705	42882	9	152	2794	39927	-0.345344	0.707977	-	0.208668	268244	9	1001	3736	263498
chr9_5833078_5833107	95th	CCG	9	UTR5	ERMP1	0	311025	-1.352	0.1762	0.94697	-		-0.190187	0.826805	-	0.426366	42878	16	491	2787	39584	-1.0185	0.361136	-	0.254938	268147	0	95	3743	264309
chr20_62830652_62830692	99th	ACCACAGTCCCCCAACCCCC	2	intronic	COL9A3	0	310493	-1.362	0.173	0.947222	-		-0.0962111	0.908272	-	0.70236	42862	16	253	2786	39807	-0.301294	0.73986	-	0.188644	267631	14	1372	3724	262521
chr10_69332357_69332389	99.95th	TTTC	8	intronic	HK1	0	311139	0.553	0.5803	0.947232	+		0.472164	1.60346	+	0.590086	42882	2	26	2801	40053	0.310015	1.36345	+	0.703895	268257	2	116	3743	264396
chr5_10356338_10356410	99.95th	TTTTA	14	intronic	MARCH6	0	311087	0.548	0.5837	0.947232	+		1.34792	3.84941	+	0.216099	42877	3	12	2800	40062	0.100975	1.10625	+	0.923839	268210	1	79	3743	264387
chr7_2514287_2514313	99.9th	ATCC	6	intronic	LFNG	0	310940	0.503	0.6151	0.947908	+		-1.1112	0.329164	-	0.258963	42856	0	17	2801	40038	0.997115	2.71045	+	0.320789	268084	2	68	3738	264276
chr2_190880872_190880920	99.5th	GCA	16	ncRNA_exonic	AC005540.3	0	311120	1.244	0.2134	0.949078	+		0.0549537	1.05649	+	0.848502	42882	14	193	2789	39886	0.319954	1.37706	+	0.206394	268238	21	1167	3724	263326
chr6_41190851_41190891	99th	TGTC	10	UTR3	TREML2	0	311137	-1.36	0.1739	0.949088	-		-0.201659	0.817374	-	0.505243	42882	10	144	2793	39935	-0.220049	0.802479	-	0.230948	268255	24	2167	3721	262343
chr10_124917174_124917214	95th	CGC	13	ncRNA_exonic	RP11-298J20.4	0	310867	-1.348	0.1775	0.950135	-		-0.346611	0.70708	-	0.0216252	42868	43	843	2755	39227	-0.0599992	0.941765	-	0.593576	267999	78	5859	3663	258399
chr10_35194901_35194928	95th	ATT	9	intronic	CREM	0	311138	-1.348	0.1778	0.950135	-		-0.0541248	0.947314	-	0.915652	42882	4	93	2799	39986	-1.02147	0.360065	-	0.158854	268256	0	141	3745	264370
chr3_61885656_61885701	95th	CTCTC	9	intronic	PTPRG	0	311099	1.348	0.1777	0.950135	+		-0.0176255	0.982529	-	0.949535	42881	14	221	2789	39857	0.331119	1.39253	+	0.139739	268218	27	1457	3717	263017
chr1_183779158_183779226	98th	CCTT	17	intronic	RGL1	0	310953	1.42	0.1555	0.951294	+		0.117134	1.12427	+	0.508562	42874	40	411	2763	39660	0.172829	1.18866	+	0.205701	268079	65	3938	3676	260400
chr10_70367958_70367996	99.8th	TATGT	7	intronic	LRRC20	0	311137	0.862	0.3886	0.951661	+		0.164977	1.17937	+	0.7186	42881	6	78	2797	40000	0.346787	1.41452	+	0.432789	268256	7	414	3738	264097
chr1_245581926_245581962	99.8th	AGGA	9	intronic	KIF26B	0	311137	0.863	0.3883	0.951661	+		-0.526512	0.590662	-	0.525618	42882	1	17	2802	40062	0.960897	2.61404	+	0.23683	268255	3	118	3742	264392
chr16_3046536_3046556	95th	CCCGG	4	upstream	MMP25	125	300727	1.346	0.1783	0.951897	+		0.0146677	1.01478	+	0.963362	41637	11	163	2686	38777	0.573336	1.77418	+	0.152251	259090	10	453	3600	255027
chr17_39498869_39498942	99.5th	TTTC	18	intronic	CDK12	0	310030	-1.236	0.2165	0.953116	-		-0.303164	0.738478	-	0.627837	42767	2	43	2794	39928	-0.672034	0.510669	-	0.255491	267263	1	216	3732	263314
chr1_200083967_200084007	99.5th	AAT	13	intronic	NR5A2	0	311134	1.236	0.2166	0.953116	+		-1.09715	0.333821	-	0.380525	42882	0	10	2803	40069	2.09976	8.16421	+	0.092683	268252	2	47	3743	264460
chr3_172200002_172200034	95th	ATTC	8	intronic	FNDC3B	0	311139	1.344	0.1789	0.953281	+		-0.34276	0.709809	-	0.379996	42882	5	101	2798	39978	0.511418	1.66765	+	0.0720626	268257	19	875	3726	263637
chr16_2520251_2520276	98th	GGGC	6	intronic	RP11-20I23.3	0	310038	-1.407	0.1595	0.953337	-		0.259007	1.29564	+	0.827884	42879	1	8	2802	40068	-0.400657	0.66988	-	0.10907	267159	10	1156	3720	262273
chr1_206685330_206685350	98th	CCG	6	exonic	MAPKAPK2	0	305950	1.407	0.1594	0.953337	+		1.52959	4.61628	+	0.184542	42129	2	8	2744	39375	1.59137	4.91047	+	0.324552	263821	1	28	3683	260109
chr11_61967442_61967491	95th	GGC	16	splicing	FTH1	0	304838	-1.343	0.1793	0.954504	-		-0.0169366	0.983206	-	0.951588	42411	14	249	2763	39385	-0.511807	0.599411	-	0.154708	262427	4	586	3663	258174
chr10_71624734_71624770	99th	TAT	12	intronic	CDH23	0	311139	-1.316	0.188	0.955002	-		-0.365463	0.693875	-	0.40287	42882	4	75	2799	40004	-0.386468	0.679452	-	0.278653	268257	5	579	3740	263933
chr11_31828706_31828741	99th	ATTTT	7	ncRNA_exonic	PAUPAR	0	311136	-1.345	0.1786	0.955002	-		-0.568974	0.566106	-	0.187807	42882	3	82	2800	39997	-0.414654	0.660569	-	0.356495	268254	3	378	3742	264131
chr12_123533720_123533750	99th	GGC	10	upstream	RILPL1	2	311133	-1.319	0.1872	0.955002	-		0.222916	1.24972	+	0.696561	42882	4	61	2799	40018	-1.02034	0.360472	-	0.114924	268251	0	182	3745	264324
chr12_129828677_129828803	99th	AGGG	31	intronic	TMEM132D	0	309877	1.324	0.1856	0.955002	+		-0.00860797	0.991429	-	0.975671	42727	14	192	2778	39743	0.343502	1.40988	+	0.150449	267150	24	1265	3707	262154
chr12_43984364_43984407	99th	AAC	14	intronic	TMEM117	0	311138	-1.32	0.1869	0.955002	-		-0.549969	0.576968	-	0.281731	42881	2	91	2801	39987	-0.625591	0.534945	-	0.321699	268257	1	171	3744	264341
chr12_89109169_89109252	99th	GATA	20	ncRNA_intronic	RP11-13A1.3	0	310223	-1.35	0.177	0.955002	-		-0.827465	0.437156	-	0.115755	42757	1	59	2791	39906	-0.340906	0.711126	-	0.409258	267466	4	431	3731	263300
chr14_61578247_61578304	99th	CAT	19	ncRNA_intronic	FLJ22447	0	311129	-1.326	0.1848	0.955002	-		-0.290137	0.748161	-	0.583769	42880	3	52	2800	40025	-0.455082	0.634396	-	0.226671	268249	4	509	3741	263995
chr16_11324032_11324087	99th	TCTA	13	intronic	RMI2	0	311116	-1.315	0.1885	0.955002	-		-0.3479	0.706169	-	0.576401	42882	2	33	2801	40046	-0.498647	0.607352	-	0.232958	268234	3	414	3742	264075
chr16_48243993_48244021	99th	AATA	7	intronic	ABCC11	0	311139	-1.342	0.1796	0.955002	-		-0.731207	0.481328	-	0.0841899	42882	2	125	2801	39954	-0.355527	0.700804	-	0.450319	268257	3	330	3742	264182
chr16_61832322_61832388	99th	AGAT	16	intronic	CDH8	0	310957	-1.333	0.1827	0.955002	-		-0.622726	0.53648	-	0.20616	42851	2	64	2800	39985	-0.343465	0.709308	-	0.352559	268106	5	517	3740	263844
chr16_695343_695392	99th	GCCCC	9	intronic	FBXL16	0	310884	-1.349	0.1773	0.955002	-		-0.139102	0.870139	-	0.710894	42781	7	105	2788	39881	-1.01975	0.360685	-	0.191949	268103	0	129	3742	264232
chr19_409114_409132	99th	CGG	6	UTR5	C2CD4C	0	310575	1.326	0.1849	0.955002	+		1.42308	4.14988	+	0.366298	42554	1	9	2776	39768	1.10175	3.00943	+	0.285922	268021	2	56	3738	264225
chr19_44268147_44268183	99th	ATAC	9	UTR3	ZNF233	0	311138	1.326	0.1849	0.955002	+		0.498488	1.64623	+	0.175263	42882	12	101	2791	39978	0.556181	1.744	+	0.375745	268256	4	196	3741	264315
chr1_117367313_117367358	99th	GAG	15	upstream	MAN1A2	91	311137	-1.343	0.1793	0.955002	-		-0.378037	0.685205	-	0.234765	42882	7	201	2796	39878	-0.388142	0.678316	-	0.331513	268255	4	470	3741	264040
chr1_49318386_49318425	99th	GAT	13	intronic	AGBL4	0	311139	-1.318	0.1876	0.955002	-		-0.33129	0.717997	-	0.358245	42882	6	107	2797	39972	-0.313277	0.731047	-	0.292938	268257	8	848	3737	263664
chr2_70097252_70097300	99th	AATA	12	ncRNA_intronic	PCBP1-AS1	0	310716	1.324	0.1856	0.955002	+		1.31328	3.71835	+	0.0884912	42879	4	36	2799	40040	0.359739	1.43296	+	0.456837	267837	6	299	3733	263799
chr3_171376730_171376802	99th	AGAT	18	intronic	TNIK	0	310905	-1.344	0.1789	0.955002	-		-0.398593	0.671264	-	0.139344	42821	10	206	2785	39820	-0.250963	0.778051	-	0.391615	268084	9	894	3735	263446
chr3_187795300_187795411	99th	AAAG	27	upstream	RP11-30O15.1	844	309872	-1.327	0.1845	0.955002	-		-0.330854	0.71831	-	0.361611	42728	6	117	2788	39817	-0.339773	0.711932	-	0.287095	267144	7	687	3723	262727
chr4_161783482_161783508	99th	CTTT	6	intronic	FSTL5	0	309379	1.326	0.1849	0.955002	+		-0.17609	0.838543	-	0.657567	42787	6	86	2787	39908	0.824142	2.27992	+	0.108276	266592	7	298	3716	262571
chr4_168037589_168037645	99th	AAAT	14	ncRNA_intronic	RP11-310I9.1	0	311118	-1.345	0.1786	0.955002	-		-0.0204107	0.979796	-	0.946036	42881	12	159	2791	39919	-0.367365	0.692557	-	0.15517	268237	10	1090	3735	263402
chr5_151758557_151758601	99th	GGC	14	ncRNA_intronic	CTB-113P19.3	0	311136	1.319	0.1871	0.955002	+		0.733098	2.08152	+	0.0510564	42882	13	110	2790	39969	0.255976	1.29172	+	0.521818	268254	8	463	3737	264046
chr5_172171717_172171761	99th	AATAG	8	intronic	STK10	0	310818	1.325	0.1852	0.955002	+		0.406699	1.50185	+	0.256458	42852	12	107	2787	39946	0.327927	1.38809	+	0.330448	267966	12	613	3728	263613
chr5_176238405_176238437	99th	CCG	10	UTR5	SIMC1	0	310962	-1.334	0.1821	0.955002	-		-0.133503	0.875025	-	0.599652	42817	15	253	2784	39765	-1.01895	0.360974	-	0.219792	268145	0	105	3739	264301
chr5_9384744_9384782	99th	ACAT	9	ncRNA_intronic	CTD-2201E9.4	0	309004	-1.333	0.1826	0.955002	-		-0.203555	0.815825	-	0.830875	42607	1	17	2790	39799	-0.456106	0.633747	-	0.177009	266397	5	639	3718	262035
chr6_110319418_110319462	99th	AGAT	11	intronic	METTL24	0	311137	-1.313	0.1892	0.955002	-		-0.413431	0.661377	-	0.33059	42881	4	89	2798	39990	-0.37182	0.689478	-	0.305332	268256	5	562	3740	263949
chr6_2694491_2694604	99th	TGG	37	intronic	MYLK4	0	310505	-1.336	0.1814	0.955002	-		-0.0760527	0.926767	-	0.725907	42841	22	355	2779	39685	-0.24773	0.780571	-	0.193902	267664	22	2012	3717	261913
chr6_42299080_42299136	99th	TATC	14	intronic	TRERF1	0	310670	1.349	0.1775	0.955002	+		0.0174499	1.0176	+	0.981272	42815	2	33	2798	39982	1.67475	5.33746	+	0.149041	267855	2	49	3737	264067
chr6_71287930_71287990	99th	AACAG	12	ncRNA_intronic	RP11-154D6.1	0	311134	1.321	0.1866	0.955002	+		-0.22943	0.794987	-	0.484634	42881	8	202	2795	39876	0.551712	1.73622	+	0.0887728	268253	15	698	3730	263810
chr6_73453169_73453194	99th	ACAAA	5	upstream	MB21D1	893	310610	1.343	0.1792	0.955002	+		2.47556	11.8884	+	0.012211	42818	2	3	2800	40013	0.571432	1.7708	+	0.656738	267792	1	32	3738	264021
chr7_158070859_158070874	99th	GGT	5	intronic	PTPRN2	0	311102	1.321	0.1864	0.955002	+		-1.04521	0.351618	-	0.408956	42871	0	20	2802	40049	2.29385	9.91303	+	0.0796123	268231	2	27	3743	264459
chr8_132752820_132752888	99th	AAGG	17	intronic	TMEM71	0	311100	-1.321	0.1866	0.955002	-		-0.636891	0.528934	-	0.358565	42879	1	31	2802	40045	-0.528814	0.589303	-	0.29136	268221	2	284	3742	264193
chr8_9331037_9331101	99th	TTCTG	12	ncRNA_intronic	RP11-115J16.1	0	310718	1.333	0.1826	0.955002	+		-0.265915	0.766504	-	0.52013	42832	5	102	2798	39927	0.628016	1.87389	+	0.0905274	267886	12	509	3730	263635
chr9_114278137_114278172	99th	GGT	11	intronic	COL27A1	0	310046	1.317	0.1878	0.955002	+		0.150574	1.1625	+	0.64183	42731	12	165	2782	39772	0.339172	1.40378	+	0.217777	267315	18	954	3716	262627
chr9_34958226_34958257	99th	CGC	10	upstream	PHF24	67	311126	1.34	0.1804	0.955002	+		0.517539	1.67789	+	0.0139544	42881	30	268	2773	39810	0.127331	1.13579	+	0.645735	268245	15	971	3730	263529
chr9_90511732_90511771	99th	TTG	13	ncRNA_intronic	LINC01501	0	311135	-1.332	0.183	0.955002	-		-0.0126364	0.987443	-	0.96898	42881	11	146	2792	39932	-0.508052	0.601666	-	0.156025	268254	4	586	3741	263923
chr15_28969116_28969183	99.9th	CTTT	16	intronic	APBA2	0	311109	-0.49	0.6239	0.955016	-		0.249079	1.28284	+	0.672513	42880	4	42	2799	40035	-1.01607	0.362015	-	0.485726	268229	0	46	3745	264438
chr12_67269643_67269672	99th	CGG	9	UTR5	CAND1	0	311139	1.31	0.1902	0.955127	+		-0.68164	0.505787	-	0.277511	42882	1	60	2802	40019	2.45274	11.6201	+	0.0650624	268257	2	35	3743	264477
chr17_81091186_81091212	99th	CCCCA	5	intronic	BAIAP2	0	310146	-1.31	0.1901	0.955127	-		0.407495	1.50305	+	0.414617	42775	6	66	2788	39915	-0.700688	0.496244	-	0.0823171	267371	2	433	3726	263210
chr7_7673310_7673370	99.5th	AGC	20	ncRNA_exonic	RP11-505D17.1	0	311129	-1.223	0.2214	0.955697	-		-0.200871	0.818018	-	0.63552	42881	5	93	2798	39985	-0.360437	0.697372	-	0.25956	268248	7	717	3737	263787
chr1_179229632_179229666	99th	CGC	11	UTR5	ABL2	0	311005	-1.309	0.1906	0.956192	-		-0.200398	0.818405	-	0.46524	42880	12	260	2790	39818	-0.395566	0.673299	-	0.2638	268125	5	608	3738	263774
chr10_90858055_90858082	99.8th	CCG	9	upstream	HTR7	357	311137	0.842	0.3997	0.956856	+		-1.10609	0.33085	-	0.211086	42881	0	25	2803	40053	1.61409	5.02331	+	0.159463	268256	2	56	3743	264455
chr12_9853057_9853110	99.8th	AAAG	13	UTR3	CLEC2B	0	311079	0.843	0.3995	0.956856	+		-1.06159	0.345905	-	0.525332	42878	0	8	2802	40068	0.938708	2.55668	+	0.245487	268201	3	103	3740	264355
chr13_70139383_70139428	99.8th	CTG	15	ncRNA_exonic	ATXN8OS	0	311139	-0.84	0.4008	0.956856	-		0.393084	1.48154	+	0.42689	42882	6	76	2797	40003	-0.461886	0.630094	-	0.221514	268257	4	504	3741	264008
chr1_234139951_234140002	99.8th	AATAA	10	intronic	SLC35F3	0	311139	0.854	0.3929	0.956856	+		1.73937	5.69376	+	0.0728014	42882	3	24	2800	40055	0.226241	1.25388	+	0.839299	268257	1	70	3744	264442
chr1_76341605_76341681	99.8th	TTTC	19	intronic	ST6GALNAC3	0	42843	0.85	0.3955	0.956856	+		0.823418	2.27827	+	0.395484	42843	2	28	2797	40016
chr2_71470707_71470796	99.8th	CTTC	22	intronic	DYSF	0	310810	0.848	0.3967	0.956856	+		0.392143	1.48015	+	0.650345	42848	2	16	2800	40030	1.05233	2.86432	+	0.464446	267962	1	40	3740	264181
chr7_102646911_102646973	99.8th	AAAG	15	ncRNA_intronic	RP11-514P8.10	0	311052	-0.844	0.3988	0.956856	-		1.07954	2.94333	+	0.0729625	42867	6	41	2797	40023	-0.79067	0.453541	-	0.104027	268185	1	324	3741	264119
chr6_13328501_13328532	98th	CGC	10	UTR5	TBC1D7	0	306427	1.397	0.1625	0.957538	+		0.175106	1.19137	+	0.591945	42414	12	198	2760	39444	0.624716	1.86772	+	0.197141	264013	7	314	3667	260025
chr22_26304373_26304429	98th	AAGA	14	intronic	SEZ6L	0	311115	-1.389	0.1649	0.958151	-		-0.0953387	0.909065	-	0.812532	42874	6	187	2797	39884	-1.02417	0.359094	-	0.161271	268241	0	132	3745	264364
chr8_67343820_67343847	98th	GCG	9	upstream	ARFGEF1;RP11-7F18.2	128	311135	-1.395	0.163	0.958151	-		-0.860181	0.423085	-	0.0128535	42881	6	341	2797	39737	-0.226462	0.79735	-	0.611626	268254	4	361	3741	264148
chr6_136585473_136585513	95th	TTTA	10	intronic	MAP3K5	0	306444	1.34	0.1804	0.958536	+		0.157318	1.17037	+	0.730683	41778	6	88	2755	38929	0.458132	1.58112	+	0.192005	264666	12	575	3678	260401
chr1_228648830_228648885	99.95th	TTTC	13	upstream	RNA5SP18	798	311136	0.493	0.6218	0.958608	+		0.58809	1.80055	+	0.520511	42881	2	20	2801	40058	0.215402	1.24036	+	0.783845	268255	2	127	3743	264383
chr7_114212070_114212125	99.95th	AAAAT	11	intronic	FOXP2	0	311139	-0.501	0.6162	0.958608	-		0.289019	1.33512	+	0.726447	42882	2	26	2801	40053	-0.493394	0.610551	-	0.496691	268257	1	132	3744	264380
chr10_132364442_132364464	95th	ACACCC	3	intronic	LRRC27	0	42037	1.338	0.1808	0.95937	+		0.980939	2.66696	+	0.180807	42037	4	18	2748	39267
chr3_150704808_150704868	99th	TATAT	12	ncRNA_intronic	ERICH6-AS1	0	311071	1.305	0.1918	0.959377	+		-0.223458	0.799748	-	0.679637	42880	3	49	2800	40028	0.736206	2.088	+	0.1162	268191	8	341	3736	264106
chr15_101356678_101356724	99th	AAAT	11	intronic	PCSK6	0	311132	-1.302	0.1928	0.959894	-		-0.400739	0.669825	-	0.423957	42882	3	46	2800	40033	-0.654341	0.519784	-	0.278797	268250	1	210	3744	264295
chr1_90717524_90717566	99th	AGGCGA	7	upstream	BARHL2	287	311135	-1.303	0.1925	0.959894	-		0.32438	1.38317	+	0.638499	42881	3	30	2800	40048	-1.01974	0.360689	-	0.11154	268254	0	183	3745	264326
chr7_36385787_36385860	99th	AAAAT	14	intronic	KIAA0895	0	311044	1.303	0.1926	0.959894	+		0.329839	1.39074	+	0.498266	42864	6	100	2796	39962	0.907223	2.47743	+	0.257486	268180	3	112	3740	264325
chr14_105419883_105419911	99th	CGG	9	UTR5	MTA1	0	309315	1.299	0.1938	0.959951	+		1.31628	3.72952	+	0.018508	42570	5	22	2771	39772	0.149646	1.16142	+	0.646636	266745	11	667	3702	262365
chr9_69672274_69672307	99th	CCG	11	UTR5	APBA1	0	311136	1.298	0.1944	0.960615	+		0.589461	1.80302	+	0.35981	42882	4	56	2799	40023	1.04999	2.85762	+	0.302367	268254	2	66	3743	264443
chr13_51501662_51501730	99.5th	AAGG	17	ncRNA_intronic	INTS6-AS1	0	311127	1.214	0.2249	0.960831	+		1.76103	5.81843	+	0.0694816	42879	3	24	2800	40052	0.779366	2.18009	+	0.561043	268248	1	43	3744	264460
chr17_40219362_40219405	99.5th	GGC	14	UTR5	WIPF2	0	310251	-1.215	0.2245	0.960831	-		0.195292	1.21567	+	0.728595	42876	4	74	2798	40000	-1.02073	0.360332	-	0.147809	267375	0	158	3737	263480
chr3_62372521_62372565	95th	CCG	14	exonic	FEZF2	0	310996	-1.335	0.1817	0.96088	-		-0.24787	0.780461	-	0.470641	42878	7	234	2795	39842	-0.700176	0.496498	-	0.250256	268118	1	192	3742	264183
chr13_74260553_74260629	99.5th	TAAAA	15	downstream	LINC00402	577	310574	-1.207	0.2273	0.961209	-		-0.886507	0.412093	-	0.0568578	42778	1	86	2792	39899	-0.26949	0.763769	-	0.589878	267796	3	307	3736	263750
chr1_9234707_9234749	99.5th	CGCCCC	7	upstream	H6PD	26	310476	-1.21	0.2261	0.961209	-		-0.695133	0.499008	-	0.299762	42808	1	31	2798	39978	-0.468011	0.626247	-	0.374055	267668	2	275	3741	263650
chr10_132574628_132574674	99th	TATTT	9	intronic	INPP5A	0	311093	1.296	0.1949	0.961658	+		-0.0359974	0.964643	-	0.943478	42879	4	107	2799	39969	2.77193	15.9895	+	0.154389	268214	1	19	3743	264451
chr2_190690011_190690033	99.5th	CTATACATATATGTATA	1	ncRNA_intronic	AC006460.2	0	310235	1.206	0.2279	0.962116	+		-1.13768	0.320562	-	0.341125	42817	0	9	2798	40010	1.55493	4.73476	+	0.0930122	267418	3	92	3729	263594
chr4_18021686_18021727	99.5th	GCG	13	exonic	LCORL	0	311103	-1.203	0.2291	0.962297	-		0.244349	1.27679	+	0.465811	42882	12	145	2791	39934	-0.432295	0.649018	-	0.112541	268221	8	966	3737	263510
chr19_57155646_57155675	98th	AGAT	7	intronic	DUXA	0	311134	1.379	0.1679	0.962961	+		0.0238484	1.02414	+	0.963555	42881	4	101	2799	39977	2.90437	18.2537	+	0.142463	268253	1	20	3744	264488
chr2_31854340_31854400	98th	TCTA	15	upstream	RP11-1057B6.1	917	311120	-1.374	0.1695	0.963052	-		-0.212141	0.808851	-	0.355584	42881	17	359	2786	39719	-0.234518	0.790952	-	0.266892	268239	18	1601	3725	262895
chr19_13764725_13764807	99th	GCGGGGCG	10	intronic	MRI1	0	309718	1.295	0.1954	0.963191	+		0.990234	2.69186	+	0.237589	42674	3	20	2784	39867	0.584187	1.79353	+	0.356373	267044	4	182	3724	263134
chr5_31884231_31884262	99.5th	CATA	7	intronic	PDZD2	0	311133	1.201	0.2297	0.963196	+		0.263199	1.30109	+	0.751554	42882	2	18	2801	40061	0.514899	1.67347	+	0.243194	268251	8	358	3737	264148
chr7_124032402_124032438	95th	GCT	12	exonic	TMEM229A	0	311139	1.333	0.1825	0.96329	+		0.526688	1.69331	+	0.14837	42882	12	210	2791	39869	0.823209	2.2778	+	0.39095	268257	2	89	3743	264423
chr21_45074598_45074631	95th	GGC	11	UTR5	ADARB1	0	310677	-1.332	0.1829	0.963583	-		0.0873821	1.09131	+	0.406515	42834	112	1420	2685	38617	-0.156249	0.855346	-	0.0773108	267843	116	9710	3623	254394
chr22_35624065_35624109	95th	TAAA	11	upstream	MB	711	42882	1.332	0.1829	0.963583	+		0.727198	2.06927	+	0.182913	42882	6	99	2797	39980
chr6_149634275_149634320	99.9th	AAAAT	9	intronic	KATNA1	0	311138	0.471	0.6373	0.963955	+		1.57198	4.81617	+	0.0584171	42881	2	14	2801	40064	-1.01116	0.363797	-	0.803431	268257	0	6	3745	264506
chr10_65607570_65607632	98th	TCTT	15	ncRNA_intronic	LINC01515	0	310970	-1.335	0.1818	0.964034	-		0.318867	1.37557	+	0.284248	42861	16	198	2787	39860	-0.535242	0.585528	-	0.0620212	268109	6	904	3737	263462
chr12_51080121_51080177	98th	AGGC	14	intronic	CSRNP2	0	311134	-1.354	0.1758	0.964034	-		-0.188929	0.827845	-	0.308454	42881	27	428	2776	39650	-0.165798	0.847217	-	0.293412	268253	35	2996	3710	261512
chr20_48743990_48744035	98th	TGA	15	intronic	PREX1	0	311137	1.347	0.1779	0.964034	+		0.102438	1.10787	+	0.789133	42880	8	181	2795	39896	0.659994	1.93478	+	0.178908	268257	7	303	3738	264209
chr2_134847397_134847472	98th	AGAT	18	intronic	ACMSD	0	310325	-1.358	0.1744	0.964034	-		-0.778505	0.459092	-	0.0191395	42805	7	188	2790	39820	-0.107791	0.897815	-	0.599026	267520	22	1732	3715	262051
chr5_67555157_67555204	98th	TAGA	11	ncRNA_intronic	RP11-434D9.1	0	311093	1.339	0.1807	0.964034	+		0.242493	1.27442	+	0.321962	42881	23	194	2780	39884	0.125097	1.13326	+	0.295667	268212	82	5173	3663	259294
chr7_30285542_30285569	98th	CGG	9	exonic	ZNRF2	0	310059	-1.35	0.1769	0.964034	-		-0.131548	0.876737	-	0.79858	42817	4	55	2792	39966	-1.02124	0.360148	-	0.176301	267242	0	135	3730	263377
chr13_92862614_92862670	99th	AGAT	14	intronic	GPC5	0	311113	-1.294	0.1958	0.96423	-		0.225876	1.25342	+	0.328339	42880	25	282	2778	39795	-0.341475	0.710721	-	0.0744321	268233	19	2005	3726	262483
chr14_104795743_104795790	99th	CCCCG	9	UTR5	AKT1	0	310468	-1.29	0.1971	0.965032	-		-0.294307	0.745048	-	0.513111	42844	4	76	2797	39967	-0.400137	0.670228	-	0.259469	267624	5	578	3732	263309
chr2_201165241_201165286	99th	TTA	15	UTR3	CFLAR	0	311138	-1.29	0.1971	0.965032	-		0.0399265	1.04073	+	0.957557	42881	2	36	2801	40042	-1.02184	0.359932	-	0.158417	268257	0	140	3745	264372
chr3_69325085_69325133	99th	AAAG	12	intronic	FRMD4B	0	310985	-1.291	0.1967	0.965032	-		0.32218	1.38013	+	0.368332	42851	11	162	2791	39887	-0.427809	0.651936	-	0.0801106	268134	10	1256	3733	263135
chr9_75139027_75139055	99th	TTCT	7	intronic	OSTF1	0	311139	-1.29	0.197	0.965032	-		0.166681	1.18138	+	0.442299	42882	27	365	2776	39714	-0.287153	0.750397	-	0.0897532	268257	26	2522	3719	261990
chr14_76204956_76204980	95th	TTG	8	UTR3	GPATCH2L	0	311138	1.325	0.1853	0.965086	+		-0.0777453	0.9252	-	0.610717	42882	45	616	2758	39463	0.186206	1.20467	+	0.103058	268256	95	5623	3650	258888
chr9_81666776_81666808	95th	AAAT	8	intronic	TLE1	0	311125	1.324	0.1855	0.965086	+		0.023031	1.0233	+	0.880102	42881	50	600	2753	39478	0.16349	1.17761	+	0.172083	268244	84	5163	3661	259336
chr4_75903018_75903045	95th	ATT	9	upstream	PPEF2	490	311136	-1.323	0.1858	0.965228	-		-0.124598	0.882852	-	0.703845	42882	9	214	2794	39865	-0.522012	0.593326	-	0.203091	268254	3	422	3742	264087
chr11_117465742_117465782	99th	TGAA	10	intronic	DSCAML1	0	42882	1.274	0.2027	0.965527	+		0.77194	2.16396	+	0.202694	42882	5	79	2798	40000
chr11_72140260_72140300	99th	ATTT	10	downstream	FOLR3	370	311136	1.28	0.2006	0.965527	+		0.448582	1.56609	+	0.376045	42882	6	61	2797	40018	0.384417	1.46876	+	0.305619	268254	10	517	3735	263992
chr14_69753603_69753643	99th	CCTT	10	intronic	SRSF5	0	311138	-1.277	0.2016	0.965527	-		0.187217	1.20589	+	0.685521	42882	6	101	2797	39978	-1.01999	0.360599	-	0.124266	268256	0	173	3745	264338
chr17_35567517_35567557	99th	AAAT	10	upstream	LINC02001	552	311118	1.284	0.199	0.965527	+		-1.05516	0.348137	-	0.487404	42879	0	12	2803	40064	2.05853	7.83444	+	0.0967609	268239	2	59	3743	264435
chr19_1257511_1257538	99th	TCC	9	UTR3	MIDN	0	311139	1.281	0.2003	0.965527	+		-1.06152	0.34593	-	0.209079	42882	0	39	2803	40040	2.49778	12.1555	+	0.059906	268257	2	34	3743	264478
chr19_1978759_1978778	99th	CGGGG	3	intronic	CSNK1G2	0	308944	1.278	0.2012	0.965527	+		-0.078406	0.924589	-	0.939264	42510	1	11	2770	39728	1.21544	3.37178	+	0.159473	266434	3	86	3718	262627
chr19_37167589_37167634	99th	TTTTA	9	intronic	CTC-454I21.3;ZNF585A	0	311133	1.279	0.201	0.965527	+		0.746521	2.10965	+	0.0664645	42882	11	150	2792	39929	0.450679	1.56938	+	0.520075	268251	3	147	3742	264359
chr20_8744619_8744659	99th	TAAAA	8	intronic	PLCB1	0	311105	1.283	0.1993	0.965527	+		0.601954	1.82568	+	0.252467	42854	6	103	2796	39949	0.909442	2.48294	+	0.355081	268251	2	66	3743	264440
chr2_197804942_197804966	99th	GCC	8	UTR5	PLCL1	0	311138	1.285	0.199	0.965527	+		-0.51043	0.600237	-	0.499219	42882	1	33	2802	40046	1.52174	4.58019	+	0.0982132	268256	3	95	3742	264416
chr3_7399179_7399214	99th	AAT	11	intronic	GRM7	0	311126	1.279	0.201	0.965527	+		-0.530074	0.588561	-	0.122388	42882	5	115	2798	39964	0.581967	1.78956	+	0.0460744	268244	14	589	3730	263911
chr4_165326887_165326912	99th	GCCCCC	4	upstream	MSMO1	711	308565	1.284	0.1991	0.965527	+		-0.169667	0.843946	-	0.760158	42562	3	48	2764	39747	0.9426	2.56665	+	0.132278	266003	5	199	3706	262093
chr5_147024153_147024202	99th	TCTA	12	intronic	PPP2R2B	0	311131	-1.28	0.2005	0.965527	-		-0.32713	0.72099	-	0.206213	42882	12	227	2791	39852	-0.204932	0.814703	-	0.382439	268249	15	1303	3730	263201
chr6_29110843_29110907	99th	TATC	16	upstream	OR2J3	984	311064	-1.275	0.2022	0.965527	-		0.208727	1.23211	+	0.63512	42878	7	55	2796	40020	-0.5415	0.581875	-	0.118026	268186	4	639	3741	263802
chr9_126656383_126656448	99th	TAGA	16	intronic	LMX1B	0	311103	-1.276	0.202	0.965527	-		-2.22843	0.107697	-	0.0140323	42875	0	104	2802	39969	-0.243957	0.783521	-	0.695154	268228	2	193	3740	264293
chr9_27573208_27573234	99th	CGC	8	intronic	C9orf72	0	311123	-1.28	0.2006	0.965527	-		-0.192191	0.825149	-	0.727817	42882	3	50	2800	40029	-0.581081	0.559293	-	0.21522	268241	2	341	3743	264155
chr10_34665840_34665905	99.95th	AGAAC	13	intronic	PARD3	0	311139	0.435	0.6637	0.966563	+		-1.08147	0.339097	-	0.246305	42882	0	21	2803	40058	0.707541	2.029	+	0.351433	268257	3	124	3742	264388
chr10_75616234_75616282	99.95th	AGC	16	intronic	C10orf11	0	311138	0.35	0.7266	0.966563	+		1.71485	5.55584	+	0.149304	42882	2	8	2801	40071	-0.182884	0.832865	-	0.841482	268256	1	87	3744	264424
chr12_79293325_79293410	99.95th	AAAAT	17	intronic	SYT1	0	311135	0.297	0.7662	0.966563	+		0.0614907	1.06342	+	0.953946	42882	1	17	2802	40062	0.237012	1.26746	+	0.766355	268253	2	111	3743	264397
chr17_81093078_81093128	99.95th	CTGGG	10	intronic	BAIAP2	0	311137	-0.275	0.7837	0.966563	-		-1.11615	0.327538	-	0.303299	42881	0	12	2803	40066	0.0861195	1.08994	+	0.907734	268256	2	139	3743	264372
chr18_64389275_64389307	99.95th	TTTCCT	5	ncRNA_intronic	LINC01924	0	311063	0.364	0.7155	0.966563	+		1.6945	5.44392	+	0.0233346	42879	3	8	2800	40068	-1.01608	0.362011	-	0.607028	268184	0	21	3745	264418
chr19_10906861_10906921	99.95th	TTTAT	12	intronic	CARM1	0	311139	0.322	0.7473	0.966563	+		0.518104	1.67884	+	0.563278	42882	2	22	2801	40057	0.0871991	1.09111	+	0.907676	268257	2	129	3743	264383
chr19_56092007_56092043	99.95th	AAGCCG	6	intronic	ZNF787	0	311139	-0.419	0.6749	0.966563	-		1.13655	3.116	+	0.281782	42882	3	12	2800	40067	-1.02466	0.358918	-	0.377713	268257	0	51	3745	264461
chr20_20712581_20712629	99.95th	CGC	16	upstream	RALGAPA2	93	268257	-0.465	0.6423	0.966563	-											-0.373106	0.688592	-	0.642284	268257	2	123	3743	264389
chr22_37071716_37071740	99.95th	TGGA	6	intronic	TMPRSS6	0	311120	0.343	0.7318	0.966563	+		-1.08071	0.339354	-	0.237596	42880	0	22	2803	40055	0.802822	2.23183	+	0.400187	268240	2	84	3743	264411
chr2_100104472_100104498	99.95th	CCG	8	UTR5	AFF3	0	311113	0.395	0.6925	0.966563	+		-1.06244	0.345611	-	0.626858	42867	0	5	2803	40059	0.548713	1.73102	+	0.535083	268246	2	107	3743	264394
chr2_215086919_215086961	99.95th	TTA	14	intronic	ABCA12	0	311093	0.312	0.7549	0.966563	+		2.30756	10.0499	+	0.0766779	42881	2	6	2801	40072	-1.0112	0.363782	-	0.710133	268212	0	16	3745	264451
chr2_235572976_235573104	99.95th	TTC	42	intronic	AGAP1	0	311105	0.338	0.7354	0.966563	+		1.46689	4.33573	+	0.111666	42875	3	17	2800	40055	-0.239044	0.78738	-	0.785617	268230	2	101	3743	264384
chr9_123077610_123077690	99.95th	ATTGT	16	intronic	RABGAP1	0	311131	-0.331	0.741	0.966563	-		-0.124126	0.883269	-	0.898712	42881	2	20	2801	40058	-0.264487	0.7676	-	0.760263	268250	1	115	3744	264390
chr9_128101697_128101716	99.95th	CGGGG	3	intronic	SLC25A25	0	311047	0.308	0.7581	0.966563	+		1.79748	6.03442	+	0.0459145	42873	2	7	2801	40063	-1.01769	0.361429	-	0.640919	268174	0	17	3745	264412
chr2_43636340_43636376	99.8th	GAT	12	upstream	PLEKHH2	897	42881	0.829	0.407	0.967618	+		0.813327	2.2554	+	0.406974	42881	2	20	2800	40059
chr5_94920742_94920791	98th	AAAT	12	intronic	MCTP1	0	311069	-1.331	0.1831	0.96806	-		-0.114828	0.891519	-	0.544854	42880	29	352	2773	39726	-0.156844	0.854837	-	0.233458	268189	51	4253	3694	260191
chr10_122980723_122980759	95th	GCGGG	7	intronic	PSTK	0	268027	1.308	0.191	0.968829	+											0.78561	2.19374	+	0.190996	268027	5	207	3736	264079
chr10_28454549_28454612	95th	TTTC	15	ncRNA_intronic	RP11-351M16.3	0	42881	-1.308	0.1908	0.968829	-		-0.496306	0.608775	-	0.190842	42881	4	204	2799	39874
chr10_28858382_28858413	95th	CTTT	7	ncRNA_intronic	C10orf126	0	307200	1.314	0.1888	0.968829	+		0.0373937	1.0381	+	0.789702	42406	60	712	2711	38923	0.190422	1.20976	+	0.190656	264794	58	3442	3645	257649
chr16_85656376_85656423	95th	GAGCGC	7	exonic	GSE1	0	311089	1.317	0.1877	0.968829	+		0.594053	1.81131	+	0.225369	42875	7	108	2796	39964	1.4745	4.36885	+	0.350308	268214	1	31	3744	264438
chr19_31872010_31872063	95th	TCTA	13	ncRNA_intronic	LINC01837	0	310885	1.319	0.1873	0.968829	+		0.0173571	1.01751	+	0.888011	42876	76	1015	2726	39059	0.125442	1.13365	+	0.172605	268009	140	8919	3599	255351
chr1_154581771_154581807	95th	AATC	9	downstream	ADAR	255	42882	1.303	0.1926	0.968829	+		1.10386	3.01578	+	0.19258	42882	3	41	2800	40038
chr1_243850295_243850321	95th	GGC	8	upstream	AKT3	167	296924	-1.303	0.1926	0.968829	-		-0.283528	0.753122	-	0.659145	40947	2	35	2669	38241	-0.57915	0.560374	-	0.219819	255977	2	341	3578	252056
chr2_109760671_109760700	95th	CGG	9	upstream	RP11-506F3.1	307	300050	1.302	0.1929	0.968829	+		-1.06692	0.344067	-	0.617401	41880	0	4	2723	39153	1.96198	7.1134	+	0.108515	258170	2	45	3618	254505
chr2_44922460_44922487	95th	AAT	9	ncRNA_exonic	LINC01833	0	311136	1.311	0.1897	0.968829	+		0.55807	1.7473	+	0.0806585	42882	16	258	2787	39821	0.65434	1.92387	+	0.475325	268254	2	89	3743	264420
chr4_86842786_86842877	95th	TTTC	22	intronic	SLC10A6	0	308007	1.303	0.1925	0.968829	+		0.320451	1.37775	+	0.182406	42462	25	265	2751	39421	0.229539	1.25802	+	0.38417	265545	18	1060	3683	260784
chr6_147508628_147508667	95th	GCG	13	upstream	SAMD5	260	311136	1.308	0.191	0.968829	+		-0.067618	0.934617	-	0.789402	42881	16	441	2787	39637	3.05708	21.2654	+	0.129728	268255	1	23	3744	264487
chr7_12632078_12632149	95th	TTTTA	14	intronic	SCIN	0	310926	1.316	0.1881	0.968829	+		0.0106009	1.01066	+	0.984008	42870	4	54	2798	40014	0.612154	1.8444	+	0.158692	268056	9	384	3732	263931
chr7_99144016_99144046	95th	CCG	10	UTR5	SMURF1	0	311128	1.316	0.1883	0.968829	+		0.449008	1.56676	+	0.209861	42880	12	172	2790	39906	0.358942	1.43181	+	0.359937	268248	9	474	3735	264030
chr5_179806663_179806681	99.8th	GGC	6	UTR5	MGAT4B	0	310768	0.825	0.4095	0.969231	+		3.96175	52.5492	+	0.00202349	42802	2	0	2796	40004	-1.0153	0.362294	-	0.729684	267966	0	10	3741	264215
chr8_65841963_65841994	99.8th	GCC	10	upstream	CTD-2532N20.1;PDE7A	758	311091	0.822	0.4108	0.969231	+		0.56471	1.75894	+	0.378249	42880	4	46	2799	40031	0.313489	1.36819	+	0.593738	268211	4	204	3741	264262
chr8_125514288_125514332	99th	CAT	14	ncRNA_intronic	RP11-136O12.2	0	311139	-1.271	0.2039	0.969429	-		0.0210915	1.02132	+	0.972752	42882	3	32	2800	40047	-1.04403	0.352033	-	0.166965	268257	0	124	3745	264388
chr14_75536722_75536757	99th	TAAAA	7	intronic	BATF	0	311114	1.268	0.2047	0.969612	+		0.182785	1.20056	+	0.461597	42881	21	233	2782	39845	0.275561	1.31727	+	0.283892	268233	20	1080	3725	263408
chr15_76873274_76873334	99th	AAGG	15	intronic	SCAPER	0	309168	-1.269	0.2043	0.969612	-		0.440938	1.55416	+	0.0614936	42859	28	283	2774	39774	-1.34854	0.259619	-	0.0341838	266309	1	405	3711	262192
chr3_10488434_10488451	99th	ATCC	4	intronic	ATP2B2	0	42633	1.269	0.2045	0.969612	+		0.541504	1.71859	+	0.204483	42633	9	86	2772	39766
chr7_3299677_3299694	99th	GCT	5	ncRNA_intronic	AC073316.1	0	311139	-1.268	0.2049	0.969657	-		-0.391643	0.675945	-	0.469163	42882	3	81	2800	39998	-1.02024	0.360508	-	0.281923	268257	0	82	3745	264430
chr10_104439704_104439732	99.5th	AAC	9	intronic	CFAP58	0	311139	1.191	0.2337	0.970186	+		0.0514965	1.05285	+	0.945982	42882	2	27	2801	40052	0.665464	1.94539	+	0.209341	268257	6	262	3739	264250
chr1_211259877_211259946	99.5th	CCCCCCG	9	intronic	RCOR3	0	310173	1.191	0.2335	0.970186	+		2.18816	8.91879	+	0.0871545	42781	2	8	2786	39985	0.414038	1.51291	+	0.549235	267392	3	141	3719	263529
chr4_24672326_24672376	99.5th	TTTCT	10	downstream	RP11-496D24.2	758	311075	1.193	0.2328	0.970186	+		0.322185	1.38014	+	0.373462	42867	11	107	2790	39959	0.368337	1.44533	+	0.35283	268208	9	448	3734	264017
chr9_85741899_85741920	99.5th	GGC	7	exonic	AGTPBP1	0	311137	-1.192	0.2333	0.970186	-		-0.0565657	0.945004	-	0.861424	42882	10	136	2793	39943	-0.336326	0.71439	-	0.224797	268255	9	948	3736	263562
chr10_124744457_124744557	95th	GCCGCGC	14	intronic	RP11-12J10.3	0	310695	1.289	0.1973	0.970427	+		0.484292	1.62303	+	0.70121	42848	1	8	2799	40040	1.04815	2.85237	+	0.216769	267847	3	82	3738	264024
chr10_344383_344408	95th	CGGGGG	4	intronic	DIP2C	0	298187	1.269	0.2045	0.970427	+		1.42135	4.14271	+	0.118912	41023	3	22	2670	38328	0.688136	1.99	+	0.457269	257164	2	78	3600	253484
chr10_95256986_95257040	95th	AAAG	13	intronic	PDLIM1	0	42658	-1.277	0.2015	0.970427	-		-0.488663	0.613446	-	0.201546	42658	4	198	2788	39668
chr11_47985671_47985717	95th	ATTT	11	intronic	PTPRJ	0	311109	-1.264	0.2064	0.970427	-		-0.139847	0.869491	-	0.841773	42882	2	31	2801	40048	-1.02911	0.357325	-	0.200188	268227	0	98	3744	264385
chr12_121591928_121591952	95th	AAAG	6	ncRNA_intronic	RP13-941N14.1	0	311118	-1.29	0.1971	0.970427	-		-0.182877	0.832871	-	0.11143	42880	74	1187	2729	38890	-0.0786438	0.924369	-	0.451554	268238	89	6940	3656	257553
chr14_72846065_72846130	95th	TTTTA	13	intronic	DPF3	0	310263	-1.266	0.2056	0.970427	-		-0.415502	0.660009	-	0.166579	42844	8	140	2793	39903	-0.23913	0.787313	-	0.418079	267419	9	855	3723	262832
chr14_81037420_81037444	95th	AAAC	6	intronic	TSHR	0	305050	1.28	0.2007	0.970427	+		-0.191304	0.825881	-	0.689238	42068	4	70	2735	39259	0.716508	2.04727	+	0.124019	262982	8	335	3655	258984
chr15_64703226_64703261	95th	GCC	11	ncRNA_intronic	AC100830.3	0	311134	1.277	0.2017	0.970427	+		1.28066	3.59901	+	0.0349229	42882	4	25	2799	40054	0.36054	1.4341	+	0.594988	268252	3	165	3742	264342
chr16_72307601_72307654	95th	ATAG	13	ncRNA_intronic	LINC01572	0	311021	1.272	0.2035	0.970427	+		0.272686	1.31349	+	0.0188799	42877	94	800	2709	39274	0.0413914	1.04226	+	0.666618	268144	119	8161	3624	256240
chr17_10323787_10323833	95th	AAG	15	ncRNA_intronic	RP11-401O9.3	0	310818	1.28	0.2005	0.970427	+		0.0604234	1.06229	+	0.664038	42755	62	721	2738	39234	0.140469	1.15081	+	0.228252	268063	88	5536	3654	258785
chr17_66192027_66192060	95th	CCG	11	UTR5	CEP112	0	309201	1.271	0.2037	0.970427	+		-0.250734	0.778229	-	0.295647	40944	14	518	2482	37930	3.95273	52.0773	+	0.0762132	268257	1	18	3744	264494
chr17_77959083_77959111	95th	CCG	9	upstream	TNRC6C	129	310494	-1.272	0.2032	0.970427	-		-0.59606	0.550978	-	0.225842	42856	2	104	2799	39951	-1.02251	0.359691	-	0.375727	267638	0	51	3739	263848
chr18_50105204_50105261	95th	AAAT	14	intronic	MYO5B	0	310890	-1.279	0.201	0.970427	-		-0.149415	0.861212	-	0.648134	42870	9	131	2793	39937	-0.306411	0.736084	-	0.232178	268020	11	1078	3730	263201
chr1_179840889_179840916	95th	ATA	9	UTR3	TOR1AIP2	0	311125	-1.274	0.2026	0.970427	-		-0.000598705	0.999401	-	0.995698	42882	95	1057	2708	39022	-0.114727	0.89161	-	0.170679	268243	136	10703	3608	253796
chr1_21774990_21775034	95th	AAAT	11	intronic	USP48	0	310847	1.264	0.2062	0.970427	+		1.30021	3.67007	+	0.0346769	42743	4	21	2789	39929	0.171579	1.18718	+	0.604703	268104	11	634	3729	263730
chr1_62028964_62028996	95th	ATAC	8	intronic	PATJ	0	311136	1.273	0.2029	0.970427	+		-1.09362	0.335002	-	0.378038	42882	0	10	2803	40069	2.18087	8.85401	+	0.0847637	268254	2	44	3743	264465
chr1_77683482_77683500	95th	GGC	6	upstream	ZZZ3	63	310066	1.295	0.1955	0.970427	+		0.0981491	1.10313	+	0.326248	42819	125	1628	2669	38397	0.0792677	1.08249	+	0.316595	267247	184	12049	3548	251466
chr20_31691520_31691565	95th	AAAAT	9	ncRNA_intronic	RP11-243J16.7	0	311130	-1.269	0.2043	0.970427	-		-0.310385	0.733165	-	0.180417	42879	15	495	2788	39581	-0.563687	0.569107	-	0.405735	268251	1	153	3743	264354
chr20_56505487_56505517	95th	ATA	10	intronic	GCNT7;RTFDC1	0	311126	1.291	0.1966	0.970427	+		0.138976	1.1491	+	0.406646	42882	46	462	2757	39617	0.127445	1.13592	+	0.289621	268244	81	5106	3664	259393
chr20_6446371_6446395	95th	AAT	8	upstream	CASC20	328	311133	-1.275	0.2025	0.970427	-		-0.162512	0.850006	-	0.209836	42882	58	975	2745	39104	-0.0935426	0.910699	-	0.3836	268251	84	6480	3660	258027
chr2_210171295_210171342	95th	GCC	15	UTR5	KANSL1L	0	311035	-1.275	0.2024	0.970427	-		-0.268596	0.764452	-	0.0997976	42881	32	792	2771	39286	-0.137732	0.871332	-	0.474705	268154	24	1954	3718	262458
chr2_215949035_215949089	95th	CTA	18	intronic	MREG	0	311132	1.292	0.1965	0.970427	+		0.175631	1.192	+	0.87495	42882	1	15	2802	40064	1.48706	4.42407	+	0.184153	268250	2	56	3743	264449
chr2_39398704_39398761	95th	AAT	19	intronic	MAP4K3	0	310840	1.27	0.204	0.970427	+		0.0425167	1.04343	+	0.838101	42862	27	344	2774	39717	0.309951	1.36336	+	0.198302	267978	23	1265	3719	262971
chr4_39977559_39977580	95th	CCG	7	UTR5	PDS5A	0	311137	-1.266	0.2055	0.970427	-		0.374385	1.4541	+	0.331883	42882	10	91	2793	39988	-0.429425	0.650883	-	0.0798454	268255	10	1165	3735	263345
chr5_181052999_181053036	95th	CCCCCG	6	intronic	BTNL9	0	299088	-1.28	0.2005	0.970427	-		-1.10987	0.329602	-	0.165616	41579	0	27	2725	38827	-0.381086	0.683119	-	0.410721	257509	3	334	3587	253585
chr5_66685262_66685306	95th	AAACA	8	intronic	MAST4	0	42881	1.275	0.2023	0.970427	+		1.41254	4.10637	+	0.202286	42881	2	24	2801	40054
chr6_143455171_143455206	95th	TTTTC	7	intronic	PEX3	0	311122	-1.271	0.2038	0.970427	-		0.0369042	1.03759	+	0.861709	42867	26	511	2777	39553	-0.749179	0.472755	-	0.150333	268255	1	286	3744	264224
chr7_139627298_139627344	95th	TATG	11	intronic	HIPK2	0	311121	1.287	0.1981	0.970427	+		0.610931	1.84215	+	0.121175	42881	11	93	2792	39985	0.238827	1.26976	+	0.443421	268240	13	751	3732	263744
chr7_51316929_51316951	95th	CCCCG	4	upstream	COBL	111	299346	1.282	0.1999	0.970427	+		0.154564	1.16715	+	0.892088	42246	1	11	2754	39480	0.802585	2.2313	+	0.184111	257100	5	207	3572	253316
chr7_76423026_76423083	95th	GAAA	14	intronic	ZP3	0	301989	1.268	0.2049	0.970427	+		-0.368793	0.691569	-	0.549498	41437	2	33	2725	38677	0.822187	2.27547	+	0.108858	260552	7	279	3622	256644
chr7_80863846_80863890	95th	TATCACATATATATG	2	intronic	SEMA3C	0	310538	-1.286	0.1985	0.970427	-		-0.0212757	0.978949	-	0.842274	42789	101	1238	2693	38757	-0.110002	0.895832	-	0.191809	267749	135	10692	3604	253318
chr8_125213707_125213748	95th	CCTT	10	intronic	NSMCE2	0	42825	1.289	0.1975	0.970427	+		0.368419	1.44545	+	0.197533	42825	18	361	2781	39665
chr8_30658137_30658169	95th	CGG	10	UTR5	GTF2E2	0	311134	-1.273	0.203	0.970427	-		-0.0972462	0.907333	-	0.715258	42881	14	276	2789	39802	-0.301102	0.740002	-	0.220521	268253	12	1222	3733	263286
chr8_67472375_67472442	95th	TTTTA	13	intronic	CPA6	0	310160	-1.264	0.2063	0.970427	-		-0.233442	0.791804	-	0.280556	42776	19	282	2773	39702	-0.179175	0.83596	-	0.352576	267384	23	1956	3712	261693
chr8_95268751_95268794	95th	GGGCG	8	ncRNA_intronic	C8orf37-AS1	0	307827	-1.281	0.2003	0.970427	-		0.258929	1.29554	+	0.75314	42606	2	22	2774	39808	-0.651171	0.521435	-	0.13213	265221	2	371	3702	261146
chr9_4177130_4177174	95th	AAAAC	8	intronic	GLIS3	0	311139	1.275	0.2025	0.970427	+		-0.000986111	0.999014	-	0.999252	42882	1	11	2802	40068	1.17354	3.23342	+	0.169732	268257	3	108	3742	264404
chr9_97854412_97854451	95th	GCC	13	exonic	FOXE1	0	311096	-1.266	0.2056	0.970427	-		-0.245891	0.782007	-	0.398365	42881	10	315	2793	39763	-1.02127	0.360137	-	0.30509	268215	0	75	3745	264395
chr22_23180570_23180604	99.5th	GGC	11	UTR5	BCR	0	310997	-1.189	0.2343	0.971061	-		0.0739767	1.07678	+	0.831519	42858	10	125	2787	39936	-0.410186	0.663527	-	0.171934	268139	7	778	3736	263618
chr7_133773464_133773493	99th	TTA	9	intronic	EXOC4	0	311096	-1.266	0.2056	0.972066	-		-0.296432	0.743466	-	0.562022	42882	3	88	2800	39991	-1.01725	0.361588	-	0.257932	268214	0	101	3744	264369
chr11_43401980_43402031	99th	AAAT	12	intronic	TTC17	0	311120	1.264	0.2061	0.972195	+		-0.105532	0.899846	-	0.812602	42881	5	91	2798	39987	0.551143	1.73524	+	0.145271	268239	11	494	3734	264000
chr22_35985880_35985956	99th	TAGA	19	intronic	RBFOX2	0	311022	1.264	0.2061	0.972195	+		-0.267143	0.765564	-	0.51835	42873	5	82	2798	39988	0.637312	1.89139	+	0.105258	268149	11	453	3733	263952
chr8_29908817_29908885	99th	AGAA	17	ncRNA_exonic	RP11-489E7.1	0	310985	-1.263	0.2066	0.97228	-		-0.457322	0.632976	-	0.405806	42847	2	83	2799	39963	-1.01832	0.361201	-	0.30408	268138	0	78	3744	264316
chr8_42373512_42373545	99th	TTG	11	downstream	DKK4	523	311139	1.263	0.2066	0.97228	+		0.386902	1.47241	+	0.342946	42882	9	83	2794	39996	0.301697	1.35215	+	0.326598	268257	14	777	3731	263735
chr12_100513801_100513869	99.5th	AAGG	17	intronic	NR1H4	0	311138	1.17	0.2418	0.97285	+		-1.10541	0.331075	-	0.11047	42882	0	37	2803	40042	1.29278	3.6429	+	0.057605	268256	5	128	3740	264383
chr12_113732833_113732868	99.5th	CAAAA	7	ncRNA_intronic	LINC01234	0	311138	-1.173	0.2408	0.97285	-		-0.416646	0.659254	-	0.487622	42882	2	36	2801	40043	-0.622222	0.53675	-	0.324208	268256	1	183	3744	264328
chr12_389551_389590	99.5th	AGGCG	7	intronic	CCDC77	0	310994	1.169	0.2424	0.97285	+		0.796976	2.21882	+	0.192194	42836	5	60	2794	39977	0.680096	1.97407	+	0.460736	268158	2	90	3739	264327
chr19_4247558_4247578	99.5th	GGGTG	4	intronic	CCDC94	0	310674	1.174	0.2403	0.97285	+		-0.0524027	0.948947	-	0.942009	42831	2	31	2798	40000	0.895238	2.44792	+	0.195726	267843	4	153	3734	263952
chr2_191979828_191979875	99.5th	TATC	11	ncRNA_intronic	AC098617.1	0	311118	-1.178	0.2386	0.97285	-		-0.437219	0.64583	-	0.438231	42868	2	71	2800	39995	-1.01656	0.361838	-	0.337419	268250	0	73	3745	264432
chr5_43063160_43063310	99.5th	AAGG	37	downstream	CTD-2035E11.5	719	310588	-1.167	0.2433	0.97285	-		-0.628816	0.533223	-	0.110084	42828	3	104	2796	39925	-0.218384	0.803817	-	0.536751	267760	7	545	3728	263480
chr7_44254678_44254698	99.5th	ACC	6	intronic	CAMK2B	0	311139	1.182	0.2371	0.97285	+		0.265205	1.3037	+	0.396511	42882	14	169	2789	39910	0.228551	1.25678	+	0.350135	268257	21	1204	3724	263308
chr8_12950537_12950561	99.5th	TTTC	6	intronic	KIAA1456	0	311010	1.18	0.238	0.97285	+		-0.150363	0.860396	-	0.822831	42846	2	63	2798	39983	1.53735	4.65225	+	0.173772	268164	2	62	3743	264357
chr9_37594731_37594755	99.5th	TTTA	6	intronic	RP11-613M10.9	0	310289	1.169	0.2422	0.97285	+		-1.11992	0.326306	-	0.242549	42790	0	16	2798	39976	2.19067	8.9412	+	0.0841763	267499	2	45	3734	263718
chr15_101724603_101724628	98th	GGGGC	5	UTR5	TARSL2	0	307589	-1.322	0.1862	0.973059	-		-0.390842	0.676487	-	0.221685	42520	7	171	2780	39562	-0.229817	0.794679	-	0.350006	265069	14	1242	3683	260130
chr11_125165146_125165169	99th	CCG	7	intronic	PKNOX2	0	310865	1.254	0.2097	0.973605	+		-0.229816	0.79468	-	0.728326	42692	2	35	2789	39866	1.75505	5.78374	+	0.136443	268173	2	49	3743	264379
chr12_45729288_45729306	99th	CCG	6	upstream	ARID2	359	309114	1.253	0.2103	0.973605	+		0.127615	1.13612	+	0.777433	42589	6	83	2776	39724	0.432255	1.54073	+	0.216429	266525	12	570	3713	262230
chr13_24881682_24881738	99th	TATAGATTATCTA	4	downstream	CENPJ	546	310108	1.248	0.2121	0.973605	+		0.67274	1.9596	+	0.49155	42724	2	14	2795	39913	1.09997	3.00408	+	0.285157	267384	2	70	3733	263579
chr17_15475295_15475345	99th	GAAAA	10	intronic	TVP23C-CDRT4	0	310406	-1.251	0.2109	0.973605	-		0.0254801	1.02581	+	0.946422	42748	8	97	2787	39856	-0.734768	0.479617	-	0.169379	267658	1	273	3737	263647
chr17_39183337_39183364	99th	AAG	9	intronic	CACNB1	0	311134	1.246	0.2126	0.973605	+		-0.290097	0.748191	-	0.162692	42877	19	385	2783	39690	0.319121	1.37592	+	0.0573641	268257	48	2578	3697	261934
chr17_81056794_81056942	99th	TTCTGCTGTTGCGTTT	9	intronic	BAIAP2	0	310584	-1.254	0.2097	0.973605	-		0.199255	1.22049	+	0.762316	42794	3	30	2792	39969	-1.02433	0.359037	-	0.141111	267790	0	146	3739	263905
chr1_169350245_169350288	99th	GAAG	10	intronic	NME7	0	311084	-1.249	0.2117	0.973605	-		-0.392676	0.675247	-	0.353948	42875	4	89	2798	39984	-0.331716	0.717691	-	0.329796	268209	6	624	3738	263841
chr1_29181822_29181844	99th	CGG	7	UTR5	SRSF4	0	311139	-1.247	0.2123	0.973605	-		0.0729807	1.07571	+	0.869187	42882	6	68	2797	40011	-0.505958	0.602928	-	0.15882	268257	4	573	3741	263939
chr2_102014947_102014980	99th	AAT	11	intronic	IL1R2	0	311136	1.251	0.2111	0.973605	+		0.744614	2.10563	+	0.0990969	42882	9	82	2794	39997	0.411418	1.50896	+	0.491755	268254	4	204	3741	264305
chr2_212537132_212537155	99th	CGG	7	intronic	ERBB4	0	311135	-1.248	0.2121	0.973605	-		-0.514323	0.597905	-	0.23867	42882	3	123	2800	39956	-0.580489	0.559625	-	0.382882	268253	1	160	3744	264348
chr6_170561906_170562017	99th	GCA	37	exonic	TBP	0	308961	-1.258	0.2082	0.973605	-		-0.104048	0.901182	-	0.837719	42736	4	66	2791	39875	-0.436102	0.646552	-	0.202783	266225	5	624	3700	261896
chr9_100427250_100427272	99th	CCG	7	UTR5	MSANTD3	0	311055	-1.245	0.213	0.973605	-		-0.273497	0.760715	-	0.598103	42877	3	87	2800	39987	-1.02531	0.358685	-	0.258299	268178	0	82	3744	264352
chr9_79506930_79506962	99th	ATTT	8	ncRNA_exonic	RP11-375O18.2	0	311139	1.256	0.209	0.973605	+		0.250851	1.28512	+	0.665833	42882	4	40	2799	40039	0.389386	1.47607	+	0.237841	268257	13	613	3732	263899
chr5_84384918_84384942	95th	CCCG	6	ncRNA_intronic	CTD-2269F5.1	0	308570	-1.261	0.2075	0.974552	-		0.0321252	1.03265	+	0.966351	42246	2	31	2748	39465	-1.02329	0.359411	-	0.169562	266324	0	132	3725	262467
chr12_72429338_72429373	99th	ATA	11	intronic	TRHDE	0	311129	1.244	0.2135	0.974871	+		-0.305074	0.737069	-	0.447145	42882	5	84	2798	39995	0.410798	1.50802	+	0.10022	268247	23	1137	3722	263365
chr1_1891014_1891044	99th	CCG	10	UTR5	GNB1	0	310397	1.242	0.2142	0.974871	+		1.01734	2.76583	+	0.224902	42807	3	22	2795	39987	0.816727	2.26308	+	0.394059	267590	2	79	3733	263776
chr7_11611830_11611894	99th	CTAT	16	intronic	THSD7A	0	310341	1.241	0.2146	0.974871	+		0.935175	2.54766	+	0.0354111	42762	7	59	2788	39908	0.185546	1.20388	+	0.620295	267579	9	469	3724	263377
chr8_113428204_113428261	99th	TATC	14	intronic	CSMD3	0	311131	-1.241	0.2147	0.974871	-		-1.08865	0.336671	-	0.0723952	42874	0	54	2803	40017	-0.30253	0.738946	-	0.536633	268257	3	304	3742	264208
chr20_62238707_62238722	98th	GCCGG	3	intronic	OSBPL2	0	306550	-1.315	0.1884	0.975397	-		0.0541781	1.05567	+	0.856207	42411	13	192	2766	39440	-0.647548	0.523327	-	0.136301	264139	2	402	3690	260045
chr11_85961855_85961887	99th	TATT	8	intronic	PICALM	0	311139	-1.23	0.2185	0.975487	-		-0.0564592	0.945105	-	0.924296	42882	3	39	2800	40040	-0.594555	0.551808	-	0.198037	268257	2	345	3743	264167
chr12_64631536_64631588	99th	ATGT	13	intronic	RASSF3	0	311137	-1.236	0.2166	0.975487	-		-0.442632	0.642344	-	0.224832	42882	5	147	2798	39932	-0.318702	0.727092	-	0.397812	268255	5	497	3740	264013
chr17_3635193_3635245	99th	GAAG	13	intronic	RP11-235E17.2;SHPK	0	310716	-1.229	0.219	0.975487	-		-0.1547	0.856672	-	0.582021	42854	12	205	2788	39849	-0.286458	0.750919	-	0.269735	267862	11	1084	3726	263041
chr19_16285302_16285361	99th	GAG	19	ncRNA_intronic	CTD-2562J15.6	0	311071	-1.235	0.2168	0.975487	-		-0.330878	0.718293	-	0.591368	42840	2	50	2800	39988	-1.02393	0.359181	-	0.264578	268231	0	81	3745	264405
chr19_19406451_19406479	99th	GCG	9	intronic	GATAD2A	0	310722	-1.229	0.219	0.975487	-		0.0107633	1.01082	+	0.97439	42750	10	131	2783	39826	-1.02127	0.360137	-	0.181445	267972	0	136	3741	264095
chr1_37708965_37708992	99th	CCT	9	UTR3	CDCA8	0	311139	1.225	0.2205	0.975487	+		1.5516	4.71901	+	0.338798	42882	1	5	2802	40074	0.950003	2.58572	+	0.348749	268257	2	52	3743	264460
chr20_22726225_22726271	99th	TAT	15	ncRNA_intronic	RP11-359G22.4	0	311110	-1.226	0.2202	0.975487	-		-0.0930032	0.911191	-	0.781986	42882	9	127	2794	39952	-0.350665	0.70422	-	0.226347	268228	8	906	3737	263577
chr20_33616078_33616134	99th	AGAT	14	intronic	CBFA2T2	0	311124	1.23	0.2187	0.975487	+		-0.0238458	0.976436	-	0.942058	42881	10	173	2793	39905	0.3785	1.46009	+	0.175848	268243	18	926	3726	263573
chr21_42219222_42219254	99th	CCG	10	UTR5	ABCG1	0	311113	-1.227	0.2199	0.975487	-		-0.262929	0.768796	-	0.681745	42882	2	54	2801	40025	-1.01817	0.361255	-	0.247143	268231	0	104	3745	264382
chr2_209582638_209582702	99th	GATA	16	intronic	MAP2	0	311130	-1.229	0.219	0.975487	-		-0.575949	0.562171	-	0.272053	42881	2	52	2801	40026	-0.401832	0.669093	-	0.376387	268249	3	370	3742	264134
chr4_41303209_41303239	99th	TTA	10	ncRNA_exonic	Y_RNA	0	311138	-1.228	0.2193	0.975487	-		0.240213	1.27152	+	0.773143	42882	2	14	2801	40065	-1.01797	0.361328	-	0.150368	268256	0	164	3745	264347
chr6_138402893_138402941	99th	TTAT	12	upstream	HEBP2	590	311138	1.231	0.2184	0.975487	+		-1.11503	0.327905	-	0.449163	42882	0	7	2803	40072	2.00083	7.39519	+	0.103491	268256	2	51	3743	264460
chr6_146203192_146203244	99th	AAAT	13	intronic	GRM1	0	311134	-1.233	0.2176	0.975487	-		-0.456034	0.633792	-	0.314708	42881	3	117	2800	39961	-0.600353	0.548618	-	0.354465	268253	1	174	3744	264334
chr7_109561938_109561986	99th	AAAT	12	ncRNA_intronic	AC073071.1	0	311133	1.231	0.2182	0.975487	+		0.165082	1.17949	+	0.616646	42882	12	121	2791	39958	0.288722	1.33472	+	0.260195	268251	20	1096	3725	263410
chr7_120997923_120997981	99th	AAAAT	11	intronic	CPED1	0	311108	1.233	0.2174	0.975487	+		0.551499	1.73585	+	0.220803	42877	8	123	2794	39952	0.799778	2.22505	+	0.401579	268231	2	90	3743	264396
chr8_124619932_124619962	99th	TTTTC	6	intronic	MTSS1	0	311129	1.229	0.2193	0.975487	+		-0.325618	0.722081	-	0.245059	42876	10	230	2793	39843	0.381552	1.46456	+	0.0738125	268253	31	1614	3714	262894
chr11_24546963_24547000	99.95th	TGG	12	intronic	LUZP2	0	268251	0.245	0.8064	0.975515	+											0.19063	1.21001	+	0.806434	268251	2	126	3743	264380
chr16_70660839_70660889	99.95th	GCCCA	10	upstream;downstream	RP11-394B2.1;IL34;MTSS1L	315;315	311107	0.245	0.8067	0.975515	+		0.40898	1.50528	+	0.636996	42878	2	20	2801	40055	0.0782884	1.08143	+	0.940354	268229	1	78	3744	264406
chr19_11447525_11447555	99.95th	GAG	10	exonic	PRKCSH	0	311138	0.174	0.8616	0.975515	+		1.54064	4.66758	+	0.179343	42881	2	10	2800	40069	-1.02678	0.358158	-	0.726959	268257	0	6	3745	264506
chr1_228648858_228648882	99.95th	TCTT	6	upstream	RNA5SP18	826	311132	0.203	0.8392	0.975515	+		-0.245502	0.782312	-	0.792403	42878	1	17	2802	40058	0.258712	1.29526	+	0.746138	268254	2	122	3743	264387
chr22_24900340_24900408	99.95th	TTCT	17	intronic	SGSM1	0	311139	-0.19	0.8497	0.975515	-		-1.07419	0.341574	-	0.310843	42882	0	19	2803	40060	0.154022	1.16652	+	0.84064	268257	2	123	3743	264389
chr2_11538692_11538722	99.95th	CCTC	7	intronic	GREB1	0	311082	0.155	0.8767	0.975515	+		0.363702	1.43865	+	0.76242	42874	2	12	2801	40059	0.0477656	1.04892	+	0.963114	268208	1	77	3744	264386
chr5_168238221_168238303	99.95th	AAGAA	16	intronic	TENM2	0	311114	0.164	0.8694	0.975515	+		-1.06247	0.345601	-	0.444205	42880	0	11	2801	40068	0.407797	1.5035	+	0.629132	268234	2	108	3742	264382
chr5_180113570_180113607	99.95th	GGATGGACGGAGGGACCGG	1	intronic	RASGEF1C	0	310762	0.233	0.8154	0.975515	+		-1.07638	0.340827	-	0.356125	42874	0	15	2803	40056	0.550349	1.73386	+	0.534881	267888	2	88	3738	264060
chr5_31837016_31837052	99.95th	AAAG	9	intronic	PDZD2	0	311135	0.209	0.8343	0.975515	+		1.62166	5.06149	+	0.0519218	42881	2	14	2801	40064	-1.01894	0.360977	-	0.581036	268254	0	21	3745	264488
chr17_37669292_37669372	99.95th	TTTAT	16	ncRNA_intronic	RP11-697E22.2	0	311128	-0.138	0.8899	0.975956	-		1.16398	3.20265	+	0.2751	42882	2	11	2801	40068	-1.01417	0.362703	-	0.558258	268246	0	33	3745	264468
chr1_42222034_42222110	99.95th	AGA	25	intronic	FOXJ3	0	311114	0.123	0.9021	0.975956	+		-1.07693	0.34064	-	0.336872	42878	0	14	2803	40061	0.441234	1.55462	+	0.605571	268236	2	109	3743	264382
chr1_77887912_77888008	99.95th	TTC	32	ncRNA_exonic	NEXN-AS1	0	311105	0.127	0.8993	0.975956	+		-1.07541	0.341158	-	0.30706	42879	0	16	2802	40061	0.472778	1.60445	+	0.586007	268226	2	97	3743	264384
chr17_62792478_62792504	99.95th	ACC	8	intronic	MARCH10	0	311046	-0.083	0.9339	0.97611	-		2.24828	9.47143	+	0.0823588	42870	2	8	2799	40061	-1.01618	0.361975	-	0.433131	268176	0	51	3744	264381
chr20_49536454_49536478	99.95th	TTTC	6	intronic	PTGIS	0	311135	0.105	0.9161	0.97611	+		2.02916	7.60769	+	0.0246928	42880	2	8	2801	40069	-1.0275	0.357901	-	0.432712	268255	0	33	3745	264477
chr10_94532179_94532194	99.5th	TATTT	3	intronic	HELLS;TBC1D12	0	311138	-1.161	0.2458	0.976546	-		-0.358976	0.698391	-	0.213136	42881	9	195	2794	39883	-0.178974	0.836128	-	0.451923	268257	15	1267	3730	263245
chr9_125189744_125189784	99.8th	CGG	13	UTR5	PPP6C	0	311137	-0.808	0.419	0.976627	-		-1.12514	0.324607	-	0.0840408	42882	0	41	2803	40038	-0.114802	0.891543	-	0.857429	268255	3	188	3742	264322
chr10_116599256_116599300	99th	AAAAT	8	intronic	PNLIPRP1	0	42877	1.199	0.2306	0.976919	+		0.638687	1.89399	+	0.230634	42877	6	97	2797	39977
chr11_116917823_116917871	99th	AAGGA	9	intronic	SIK3	0	310468	1.198	0.2308	0.976919	+		0.393033	1.48147	+	0.270441	42761	12	114	2780	39855	0.353751	1.4244	+	0.395313	267707	8	427	3726	263546
chr12_3161772_3161816	99th	ATCT	11	intronic	TSPAN9	0	311138	1.206	0.2278	0.976919	+		-0.533616	0.58648	-	0.311537	42882	2	64	2801	40015	0.890347	2.43597	+	0.088481	268256	7	251	3738	264260
chr12_75267456_75267527	99th	AGTAT	14	ncRNA_intronic	RP11-560G2.1	0	310968	-1.203	0.2292	0.976919	-		-0.176463	0.83823	-	0.602428	42801	8	137	2790	39866	-0.467049	0.626849	-	0.27712	268167	3	404	3740	264020
chr12_86012753_86012832	99th	AAC	26	intronic	MGAT4C	0	310785	-1.199	0.2304	0.976919	-		-0.399693	0.670526	-	0.419229	42742	3	54	2792	39893	-1.02126	0.360141	-	0.332656	268043	0	74	3743	264226
chr13_46553148_46553171	99th	CCG	7	UTR5	LRCH1	0	310386	1.209	0.2266	0.976919	+		0.500443	1.64945	+	0.57158	42549	2	31	2785	39731	0.707057	2.02801	+	0.28185	267837	4	181	3737	263915
chr14_101953860_101953888	99th	TAAA	7	downstream	RP11-1017G21.6	797	311129	-1.214	0.2249	0.976919	-		-0.955086	0.384779	-	0.00083751	42880	9	310	2794	39767	0.00489455	1.00491	+	0.977302	268249	35	2511	3710	261993
chr14_77608919_77608961	99th	AAT	14	intronic	SPTLC2	0	311129	-1.22	0.2225	0.976919	-		-0.241565	0.785398	-	0.493089	42882	7	147	2796	39932	-0.409276	0.664131	-	0.29842	268247	4	447	3741	264055
chr16_72957797_72957833	99th	GCC	12	exonic	ZFHX3	0	311138	-1.207	0.2273	0.976919	-		0.384464	1.46883	+	0.660658	42882	2	15	2801	40064	-1.02035	0.360469	-	0.140003	268256	0	153	3745	264358
chr17_69162808_69162855	99th	ATATAC	7	intronic	ABCA10	0	311056	-1.2	0.2302	0.976919	-		-0.0904601	0.913511	-	0.87518	42851	3	67	2799	39982	-1.15524	0.314982	-	0.218957	268205	0	62	3745	264398
chr17_73912648_73912700	99th	TTCC	13	upstream	CTD-2582D11.1	770	310908	1.206	0.2278	0.976919	+		0.247073	1.28027	+	0.762744	42860	2	22	2799	40037	0.7938	2.21179	+	0.238715	268048	4	155	3739	264150
chr18_24460339_24460381	99th	AAC	14	upstream	HRH4	248	311136	-1.211	0.2259	0.976919	-		-0.676131	0.508581	-	0.299209	42882	1	39	2802	40040	-0.404227	0.667493	-	0.373914	268254	3	346	3742	264163
chr18_26727079_26727114	99th	TTTC	8	ncRNA_intronic	AQP4-AS1	0	311139	1.206	0.228	0.976919	+		-0.163119	0.84949	-	0.44571	42882	21	355	2782	39724	0.280549	1.32386	+	0.108871	268257	43	2389	3702	262123
chr18_73345678_73345720	99th	AGAT	10	ncRNA_intronic	CTD-2354A18.1	0	311132	-1.213	0.2253	0.976919	-		-0.415002	0.660339	-	0.228655	42882	6	119	2797	39960	-0.194522	0.823228	-	0.40957	268250	15	1308	3730	263197
chr19_17545154_17545219	99th	TATTT	13	intronic	FAM129C	0	310951	-1.202	0.2295	0.976919	-		0.400516	1.49259	+	0.360132	42869	8	87	2795	39979	-0.700863	0.496157	-	0.0968902	268082	2	399	3741	263940
chr19_50679160_50679242	99th	AGGGGTCAGTGTGACGGGG	4	intronic	SHANK1	0	311138	-1.214	0.2247	0.976919	-		-0.803503	0.447758	-	0.0388293	42882	5	154	2798	39925	-1.01745	0.361516	-	0.630104	268256	0	17	3745	264494
chr21_32493770_32493814	99th	TTTA	11	intronic	EVA1C	0	311135	-1.203	0.229	0.976919	-		-0.342624	0.709905	-	0.336457	42881	6	154	2797	39924	-0.411388	0.66273	-	0.362198	268254	3	357	3742	264152
chr2_17622506_17622614	99th	AAAG	27	intronic	VSNL1	0	309081	1.212	0.2257	0.976919	+		0.251009	1.28532	+	0.390149	42676	16	155	2781	39724	0.284316	1.32885	+	0.336527	266405	15	813	3710	261867
chr2_216354891_216354983	99th	TTTC	23	intronic	MARCH4	0	309880	1.218	0.2232	0.976919	+		0.708978	2.03191	+	0.0400654	42690	12	83	2779	39816	0.205683	1.22836	+	0.623275	267190	7	435	3727	263021
chr2_63902980_63903015	99th	AACAT	7	intronic	VPS54	0	311138	-1.199	0.2305	0.976919	-		0.137888	1.14785	+	0.709722	42882	9	149	2794	39930	-0.564649	0.56856	-	0.149812	268256	3	466	3742	264045
chr2_79536681_79536714	99th	TTTTC	6	intronic	CTNNA2	0	311121	-1.219	0.223	0.976919	-		-0.386706	0.679291	-	0.419442	42876	3	109	2800	39964	-1.02927	0.357268	-	0.322312	268245	0	67	3744	264434
chr3_128571608_128571643	99th	TTGTT	7	downstream	LINC01565	357	311139	-1.212	0.2255	0.976919	-		-0.424346	0.654197	-	0.468931	42882	2	50	2801	40029	-1.01739	0.361537	-	0.309745	268257	0	86	3745	264426
chr3_13610897_13610927	99th	ATT	10	intronic	FBLN2	0	311130	-1.198	0.2308	0.976919	-		0.0963437	1.10114	+	0.696627	42882	20	245	2783	39834	-0.263969	0.767997	-	0.148088	268248	23	2237	3721	262267
chr3_157674912_157674952	99th	TTCT	10	intronic	PQLC2L	0	310920	1.213	0.2253	0.976919	+		1.10722	3.02593	+	0.0299792	42811	6	39	2795	39971	0.55184	1.73645	+	0.661037	268109	1	41	3742	264325
chr5_11385162_11385186	99th	CGG	8	exonic	CTNND2	0	311134	-1.205	0.2283	0.976919	-		-0.16657	0.846564	-	0.675579	42882	6	96	2797	39983	-0.350017	0.704676	-	0.258372	268252	7	814	3738	263693
chr6_106589150_106589234	99th	GAGGAGGGAGGAGGGAGGGG	4	intronic	RTN4IP1	0	311132	1.222	0.2219	0.976919	+		-1.19241	0.303489	-	0.531595	42882	0	3	2803	40076	1.93823	6.94644	+	0.117423	268250	2	33	3743	264472
chr7_1568453_1568483	99th	TTA	10	intronic	PSMG3	0	311138	1.201	0.2299	0.976919	+		0.506214	1.659	+	0.285593	42882	7	121	2796	39958	0.645369	1.90669	+	0.386459	268256	3	129	3742	264382
chr7_43644759_43644793	99th	AGGC	8	intronic	COA1	0	311028	-1.208	0.227	0.976919	-		-0.234845	0.790693	-	0.535418	42841	6	142	2794	39899	-0.524204	0.592026	-	0.292221	268187	2	310	3743	264132
chr21_29707424_29707474	98th	TCCC	12	intronic	GRIK1	0	305871	1.313	0.1891	0.977138	+		-0.592338	0.553033	-	0.153018	42238	3	101	2758	39376	0.780931	2.1835	+	0.0469948	263633	8	295	3681	259649
chr13_77326778_77326803	99th	CGC	8	intronic	MYCBP2	0	310942	1.196	0.2317	0.977478	+		0.824477	2.28069	+	0.550642	42880	1	8	2801	40070	1.07455	2.92867	+	0.293937	268062	2	65	3739	264256
chr15_97457579_97457611	99th	AAAT	8	ncRNA_intronic	CTD-2147F2.2	0	311099	1.197	0.2314	0.977478	+		1.45934	4.30312	+	0.0675741	42877	4	25	2798	40050	0.28527	1.33012	+	0.576885	268222	5	279	3740	264198
chr21_36242151_36242190	99.5th	ATT	13	intronic	DOPEY2	0	311136	1.158	0.2469	0.979357	+		0.282073	1.32588	+	0.632434	42882	4	41	2799	40038	0.691097	1.9959	+	0.291068	268254	4	163	3741	264346
chr13_40640758_40640799	99.5th	TTG	13	intronic	FOXO1	0	311139	1.155	0.248	0.980235	+		-1.06509	0.344697	-	0.238613	42882	0	28	2803	40051	2.16426	8.70816	+	0.0862859	268257	2	47	3743	264465
chr11_44468366_44468416	99th	TATTC	10	upstream	RP11-58K22.1	48	311132	-1.194	0.2326	0.980463	-		-0.28832	0.749522	-	0.403971	42882	7	136	2796	39943	-0.325006	0.722523	-	0.341161	268250	6	623	3739	263882
chr1_84892214_84892261	99th	AAAT	11	intronic	LPAR3	0	311127	1.192	0.2334	0.983021	+		0.762639	2.14393	+	0.140087	42882	7	75	2796	40004	0.365369	1.44105	+	0.487962	268245	5	264	3740	264236
chr12_7148156_7148212	98th	AAAG	14	intronic	CLSTN3	0	310264	-1.303	0.1926	0.983371	-		-0.370001	0.690734	-	0.0396378	42823	30	627	2770	39396	-0.0828598	0.92048	-	0.561873	267441	47	3554	3684	260156
chr17_66302332_66302377	99th	GCC	15	upstream	PRKCA	449	311106	-1.191	0.2337	0.983471	-		-0.408296	0.664782	-	0.194581	42880	7	204	2796	39873	-0.31969	0.726374	-	0.444926	268226	4	436	3739	264047
chr14_67408286_67408358	99.5th	AAAAT	14	intronic	PLEK2	0	310912	-1.14	0.2542	0.983798	-		-0.0616966	0.940168	-	0.916798	42803	3	43	2796	39961	-1.01972	0.360696	-	0.235592	268109	0	105	3742	264262
chr19_38736008_38736062	99.5th	GGTCTCGGGGGTCTCGGG	3	intronic	CAPN12	0	268012	1.145	0.2523	0.983798	+											1.20835	3.34796	+	0.252284	268012	2	68	3741	264201
chr1_6025840_6025982	99.5th	GCACACAGCCGATCCCG	8	intronic	KCNAB2	0	311139	-1.136	0.2559	0.983798	-		-0.0508572	0.950414	-	0.881421	42882	9	138	2794	39941	-0.359182	0.698247	-	0.244473	268257	7	750	3738	263762
chr4_53110041_53110068	99.5th	GAACA	5	intronic	SCFD2	0	311138	1.142	0.2536	0.983798	+		-0.247916	0.780425	-	0.640361	42882	3	55	2800	40024	0.461935	1.58714	+	0.156684	268256	14	670	3731	263841
chr5_6713468_6713490	99.5th	CCG	7	UTR5	PAPD7	0	310468	1.136	0.256	0.983798	+		-1.10782	0.330278	-	0.579469	42814	0	3	2797	40014	1.67923	5.36143	+	0.148461	267654	2	51	3736	263865
chr7_19117028_19117078	99.5th	CCG	16	exonic	TWIST1	0	310806	-1.135	0.2563	0.983798	-		-0.157756	0.854058	-	0.817613	42802	2	34	2797	39969	-0.40045	0.670018	-	0.258334	268004	5	576	3737	263686
chr16_18926156_18926192	95th	AGG	12	UTR5	SMG1	0	311137	-1.251	0.211	0.984366	-		-0.401429	0.669363	-	0.164534	42881	9	168	2794	39910	-0.430184	0.650389	-	0.428758	268256	2	262	3743	264249
chr2_168455505_168455538	95th	ATC	11	upstream	CERS6	324	311125	1.251	0.211	0.984366	+		0.158033	1.1712	+	0.518849	42882	21	311	2782	39768	0.223318	1.25022	+	0.276038	268243	30	1690	3715	262808
chr15_99733555_99733590	99.5th	CGGGG	7	upstream	LYSMD4	111	42879	1.13	0.2587	0.984688	+		1.20179	3.32607	+	0.25866	42879	2	20	2801	40056
chr5_36634287_36634314	99.5th	ATAA	6	intronic	SLC1A3	0	311095	-1.13	0.2585	0.984688	-		-0.254421	0.775365	-	0.467715	42879	7	105	2796	39971	-1.02383	0.359217	-	0.354164	268216	0	51	3745	264420
chr10_113036665_113036689	95th	TTCT	6	intronic	TCF7L2	0	311139	-1.247	0.2125	0.984794	-		0.0978405	1.10279	+	0.636297	42882	28	535	2775	39544	-0.460405	0.631028	-	0.125619	268257	7	801	3738	263711
chr17_4222206_4222229	95th	CCG	7	intronic	ANKFY1	0	310159	1.247	0.2123	0.984794	+		0.199524	1.22082	+	0.161266	42839	66	657	2736	39380	0.0914818	1.0958	+	0.433829	267320	83	5424	3644	258169
chr17_81871217_81871285	95th	CCG	22	intronic	ARHGDIA	0	262983	1.248	0.2119	0.984794	+											1.36014	3.89674	+	0.211881	262983	2	60	3652	259269
chr1_26830770_26830800	95th	TTG	10	intronic	ZDHHC18	0	42882	-1.248	0.2119	0.984794	-		-0.414348	0.660771	-	0.211931	42882	6	275	2797	39804
chr10_7859260_7859317	95th	AATA	14	intronic	TAF3	0	311121	-1.244	0.2134	0.985126	-		-2.33356	0.09695	-	0.0127918	42882	0	65	2803	40014	-0.218198	0.803966	-	0.730279	268239	2	203	3743	264291
chr12_110888786_110888858	98th	TTCC	18	intronic	CCDC63	0	311078	1.293	0.1962	0.985401	+		-0.00204778	0.997954	-	0.993589	42880	17	235	2786	39842	0.250126	1.28419	+	0.162947	268198	40	2292	3705	262161
chr12_3077280_3077345	98th	CCGCC	13	upstream	TSPAN9	10	310469	1.293	0.1959	0.985401	+		0.15643	1.16933	+	0.550384	42658	19	167	2768	39704	0.209395	1.23293	+	0.24841	267811	38	2194	3707	261872
chr11_31811724_31811761	95th	CCGCC	7	intronic	PAX6	0	301120	-1.241	0.2147	0.985436	-		-1.10687	0.330592	-	0.268878	42224	0	21	2755	39448	-0.362852	0.695689	-	0.372588	258896	4	435	3618	254839
chr16_57486373_57486410	99.8th	CGG	12	UTR5	DOK4	0	310971	-0.797	0.4253	0.985473	-		-1.09956	0.333018	-	0.428275	42874	0	7	2802	40065	-0.322012	0.724689	-	0.587878	268097	2	197	3740	264158
chr11_128478455_128478486	95th	AGGA	7	intronic	ETS1	0	309800	1.237	0.2161	0.985612	+		-0.186405	0.829937	-	0.56028	42804	9	144	2786	39865	3.22071	25.0459	+	0.117459	266996	1	22	3723	263250
chr12_70512210_70512242	95th	TTA	10	ncRNA_intronic	RP11-588H23.3	0	310959	-1.238	0.2155	0.985612	-		0.180642	1.19799	+	0.392552	42874	29	383	2773	39689	-0.284009	0.75276	-	0.0937907	268085	26	2660	3719	261680
chr2_30478687_30478714	95th	TAGG	6	intronic	LCLAT1	0	311062	1.24	0.2151	0.985612	+		0.835376	2.30568	+	0.111021	42878	7	68	2796	40007	0.495781	1.64178	+	0.485345	268184	3	150	3740	264291
chr5_169702671_169702715	95th	ATTT	11	intronic	DOCK2	0	42882	1.236	0.2165	0.985612	+		1.35504	3.87692	+	0.216532	42882	2	22	2801	40057
chr5_32568184_32568274	95th	AAAG	22	intronic	SUB1	0	308702	1.238	0.2156	0.985612	+		-0.500003	0.606529	-	0.117693	42438	6	151	2771	39510	0.593798	1.81085	+	0.05024	266264	13	550	3697	262004
chr8_37734461_37734517	99th	AGGA	14	downstream	RP11-863K10.2;RP11-863K10.7	244	310954	-1.188	0.2347	0.98605	-		-0.210837	0.809906	-	0.410415	42742	14	201	2774	39753	-0.194243	0.823458	-	0.341593	268212	20	1794	3725	262673
chr19_30227739_30227762	99th	CCG	7	ncRNA_intronic	AC005597.1	0	42594	1.187	0.235	0.986496	+		1.29355	3.64571	+	0.235035	42594	2	15	2779	39798
chr1_241592755_241592799	99th	ATCT	11	UTR3	KMO	0	311126	1.187	0.2352	0.986523	+		0.405023	1.49934	+	0.215215	42881	14	180	2789	39898	0.23496	1.26486	+	0.433701	268245	14	817	3731	263683
chr2_118094367_118094388	99th	GAT	7	intronic	INSIG2	0	311052	-1.186	0.2355	0.986575	-		-0.181287	0.834196	-	0.787737	42882	2	47	2801	40032	-0.280934	0.755078	-	0.242036	268170	13	1275	3732	263150
chr6_22570117_22570144	99th	GGC	9	exonic	HDGFL1	0	311131	-1.186	0.2358	0.986601	-		-0.114804	0.891541	-	0.627248	42882	18	241	2785	39838	-0.218332	0.803859	-	0.278962	268249	20	1822	3725	262682
chr17_10353917_10353968	99.8th	AGGA	12	intronic	MYH13	0	311136	0.793	0.4276	0.986631	+		2.33177	10.2961	+	0.0113151	42881	2	8	2801	40070	-1.01875	0.361046	-	0.874253	268255	0	2	3745	264508
chr6_87555100_87555147	95th	AAAT	11	intronic	RARS2	0	311120	1.234	0.2172	0.986713	+		0.263513	1.30149	+	0.65064	42881	4	46	2799	40032	0.500813	1.65006	+	0.251059	268239	8	381	3737	264113
chr8_1799552_1799578	95th	CTT	8	intronic	CLN8;KBTBD11-OT1	0	308167	-1.234	0.2173	0.986713	-		-0.0206378	0.979574	-	0.897766	42667	43	680	2750	39194	-0.193123	0.824381	-	0.201406	265500	37	3120	3669	258674
chr1_167701252_167701316	99th	TTTC	16	intronic	RCSD1	0	310585	-1.184	0.2363	0.986731	-		-0.263279	0.768527	-	0.416564	42779	8	170	2791	39810	-0.348856	0.705495	-	0.341824	267806	5	542	3735	263524
chr11_93535787_93535814	98th	AGC	9	intronic	SMCO4	0	311138	1.289	0.1974	0.986816	+		-0.050641	0.95062	-	0.888343	42881	8	171	2795	39907	1.25836	3.51964	+	0.148647	268257	3	102	3742	264410
chr17_9274678_9274716	95th	AAT	12	intronic	STX8	0	310958	1.228	0.2196	0.986852	+		-0.201276	0.817687	-	0.631534	42866	5	127	2797	39937	0.949814	2.58523	+	0.130037	268092	5	193	3736	264158
chr2_47134026_47134065	95th	TACATA	6	intronic	C2orf61	0	310788	1.231	0.2182	0.986852	+		0.159387	1.17279	+	0.24175	42866	70	851	2731	39214	0.0977852	1.10273	+	0.390928	267922	88	5760	3654	258420
chr5_170382940_170382968	95th	AAGG	7	UTR3	KCNMB1	0	42881	1.226	0.2203	0.986852	+		1.01567	2.76121	+	0.220342	42881	3	46	2800	40032
chr8_70077812_70077848	95th	TTTC	9	downstream	RNU1-101P	58	311114	-1.228	0.2195	0.986852	-		0.135874	1.14554	+	0.296115	42882	76	881	2727	39198	-0.201909	0.817169	-	0.0818408	268232	63	5473	3682	259014
chr9_400963_401032	95th	ATCACCACCTCCTCCACC	3	intronic	DOCK8	0	310298	1.226	0.2202	0.986852	+		0.00784043	1.00787	+	0.96133	42840	44	529	2755	39512	0.16271	1.1767	+	0.193193	267458	77	4685	3656	259040
chr19_50639794_50639836	95th	GCC	14	UTR5	SYT3	0	311137	-1.225	0.2205	0.986958	-		-0.202696	0.816526	-	0.567038	42881	7	219	2796	39859	-1.01624	0.361953	-	0.275399	268256	0	94	3745	264417
chr12_64404466_64404499	99.8th	GCG	11	UTR5	XPOT	0	311139	-0.783	0.4334	0.987072	-		0.207258	1.2303	+	0.79787	42882	2	22	2801	40057	-1.01663	0.361812	-	0.344112	268257	0	80	3745	264432
chr13_113050715_113050790	99.8th	GGGGGGGGGC	7	intronic	MCF2L	0	311125	-0.774	0.4391	0.987072	-		0.0796706	1.08293	+	0.922491	42882	2	22	2801	40057	-0.404524	0.667294	-	0.383075	268243	3	315	3742	264183
chr15_55743136_55743207	99.8th	CGG	23	upstream	PRTG	46	310512	0.777	0.4373	0.987072	+		-1.16722	0.311231	-	0.586858	42279	0	2	2788	39489	0.824062	2.27974	+	0.293068	268233	3	126	3742	264362
chr16_66474545_66474650	99.8th	GAGG	26	ncRNA_intronic	BEAN1-AS1	0	310905	0.774	0.4387	0.987072	+		-0.206591	0.813352	-	0.825963	42868	1	21	2802	40044	0.584067	1.79332	+	0.356527	268037	4	184	3739	264110
chr17_3686016_3686055	99.8th	GCCCCCC	5	intronic	P2RX5;P2RX5-TAX1BP3	0	310228	0.772	0.4399	0.987072	+		1.59137	4.91047	+	0.0929073	42728	3	15	2791	39919	0.0980057	1.10297	+	0.872709	267500	3	200	3735	263562
chr17_76072414_76072467	99.8th	CCG	17	exonic	SRP68	0	311128	0.781	0.4347	0.987072	+		-0.541858	0.581667	-	0.462922	42881	1	31	2801	40048	0.756688	2.13121	+	0.256489	268247	4	152	3741	264350
chr18_3833130_3833243	99.8th	TTCC	28	intronic	DLGAP1	0	310847	-0.774	0.4388	0.987072	-		-0.784263	0.456456	-	0.158225	42864	1	53	2802	40008	-0.175319	0.839189	-	0.787501	267983	2	176	3737	264068
chr1_38859703_38859783	99.8th	GCC	26	ncRNA_intronic	RP5-864K19.7	0	311033	-0.778	0.4364	0.987072	-		-0.18591	0.830348	-	0.783957	42869	2	41	2799	40027	-1.01635	0.361914	-	0.466287	268164	0	43	3743	264378
chr21_31546556_31546584	99.8th	AAAG	7	intronic	TIAM1	0	311130	0.772	0.4404	0.987072	+		0.632781	1.88284	+	0.203104	42880	7	61	2796	40016	0.205744	1.22844	+	0.747431	268250	3	194	3742	264311
chr3_112080572_112080597	99.8th	ACC	8	intronic	TMPRSS7	0	311138	0.781	0.4351	0.987072	+		3.2121	24.8312	+	0.00233932	42882	2	2	2801	40077	-1.03091	0.356682	-	0.70677	268256	0	8	3745	264503
chr3_150408249_150408292	99.8th	CGG	14	upstream	TSC22D2	43	311097	0.775	0.4385	0.987072	+		-1.07331	0.341875	-	0.230754	42875	0	25	2803	40047	1.10475	3.01847	+	0.189021	268222	3	119	3742	264358
chr17_39025971_39026019	98th	GGAA	12	downstream	LINC02079	696	311123	-1.284	0.199	0.987547	-		-0.188759	0.827986	-	0.533118	42881	10	204	2793	39874	-0.373215	0.688517	-	0.256727	268242	6	683	3739	263814
chr19_37167583_37167638	98th	TTTTA	11	intronic	CTC-454I21.3;ZNF585A	0	311121	1.284	0.1992	0.987547	+		0.539114	1.71449	+	0.0535895	42878	16	249	2787	39826	0.424623	1.52901	+	0.541331	268243	3	145	3742	264353
chr1_243254187_243254219	98th	AAAT	8	intronic	CEP170	0	311139	-1.284	0.199	0.987547	-		0.440054	1.55279	+	0.285901	42882	9	116	2794	39963	-1.02394	0.359177	-	0.0703267	268257	0	219	3745	264293
chr3_184155510_184155569	98th	CGC	19	UTR5	DVL3	0	42551	1.288	0.1978	0.987547	+		1.46792	4.3402	+	0.197773	42551	2	9	2781	39759
chr5_32444057_32444083	98th	GGCGG	5	intronic	ZFR	0	306557	-1.284	0.199	0.987547	-		0.281558	1.32519	+	0.67681	42294	3	38	2752	39501	-0.771388	0.462371	-	0.121148	264263	1	302	3673	260287
chr19_7362327_7362357	99.9th	GGA	10	intronic	CTB-133G6.1	0	311007	-0.418	0.6761	0.987618	-		1.07159	2.92002	+	0.204488	42874	3	27	2799	40045	-1.01609	0.362008	-	0.338417	268133	0	72	3742	264319
chr22_44884041_44884067	99.9th	ACC	8	intronic	PHF21B	0	310926	0.42	0.6747	0.987618	+		1.9753	7.20878	+	0.132972	42863	2	6	2799	40056	-1.01226	0.363397	-	0.881736	268063	0	2	3744	264317
chr20_63642513_63642584	99th	CCCCCG	11	intronic	STMN3	0	311121	1.181	0.2375	0.98764	+		1.78011	5.93051	+	0.0547835	42882	2	5	2801	40074	0.288751	1.33476	+	0.614042	268239	4	212	3740	264283
chr2_162752903_162753031	99th	AAAAG	25	intronic	KCNH7	0	309647	-1.181	0.2376	0.98764	-		-0.274988	0.759581	-	0.432893	42748	7	112	2783	39846	-0.244239	0.7833	-	0.338006	266899	12	1146	3710	262031
chr20_59970809_59970854	98th	AAAT	11	intronic	CDH26	0	311114	-1.268	0.2048	0.988855	-		-0.0763005	0.926538	-	0.920495	42881	2	26	2801	40052	-0.72884	0.482468	-	0.184978	268233	1	235	3744	264253
chr11_68875067_68875102	99th	TGTTA	7	downstream	RP11-757G1.6	525	311139	-1.175	0.24	0.989173	-		-0.287333	0.750262	-	0.252201	42882	13	277	2790	39802	-0.175752	0.838826	-	0.419288	268257	18	1543	3727	262969
chr14_73995585_73995618	99th	AAT	11	intronic	ENTPD5	0	311128	-1.176	0.2397	0.989173	-		-0.264821	0.767343	-	0.484691	42882	6	87	2797	39992	-0.25062	0.778318	-	0.323726	268246	12	1132	3733	263369
chr17_44354057_44354087	99th	CGG	10	exonic	FAM171A2	0	310894	1.176	0.2395	0.989173	+		0.37182	1.45037	+	0.492391	42875	5	52	2796	40022	0.350887	1.42033	+	0.321132	268019	11	587	3732	263689
chr2_133498480_133498514	99th	AGGC	8	intronic	NCKAP5	0	309111	1.177	0.2391	0.989173	+		1.3702	3.93614	+	0.00506909	42623	7	23	2780	39813	0.0894731	1.0936	+	0.883143	266488	3	200	3715	262570
chr5_164296654_164296685	99th	CTGC	7	upstream	CTC-340A15.2	11	310534	1.177	0.2393	0.989173	+		-1.08868	0.336661	-	0.477699	42279	0	10	2788	39481	1.38726	4.00386	+	0.121626	268255	3	81	3742	264429
chr6_34073376_34073451	99th	ACACACACCACACACAC	4	intronic	GRM4	0	309372	-1.175	0.2398	0.989173	-		0.51746	1.67776	+	0.286531	42688	7	59	2783	39839	-0.569895	0.565585	-	0.0905753	266684	4	642	3713	262325
chr2_570333_570393	99th	AAG	20	ncRNA_intronic	AC093326.3	0	310988	-1.173	0.2406	0.989608	-		-0.325428	0.722218	-	0.204445	42869	12	225	2790	39842	-0.137829	0.871248	-	0.449404	268119	27	2205	3715	262172
chr10_124744315_124744368	99th	GGC	17	intronic	RP11-12J10.3	0	310590	-1.172	0.241	0.989655	-		-0.0551196	0.946372	-	0.915046	42698	4	58	2788	39848	-1.02065	0.360361	-	0.222512	267892	0	100	3739	264053
chr5_129868975_129869040	99th	GAAA	16	ncRNA_intronic	CTC-575N7.1	0	310824	-1.172	0.241	0.989655	-		-0.288151	0.749648	-	0.585259	42822	3	54	2794	39971	-0.643067	0.525678	-	0.296228	268002	1	198	3740	264063
chr11_31911285_31911417	99.8th	AAAGG	26	intronic	RCN1	0	310821	-0.745	0.456	0.991314	-		-1.12916	0.323305	-	0.186114	42848	0	21	2800	40027	-0.178068	0.836886	-	0.783996	267973	2	176	3742	264053
chr12_6667903_6667945	99.8th	TGC	14	exonic	ZNF384	0	311138	-0.742	0.4583	0.991314	-		0.721371	2.05725	+	0.285785	42881	4	34	2799	40044	-1.02535	0.358671	-	0.220375	268257	0	110	3745	264402
chr13_40466813_40466883	99.8th	ATAAC	14	ncRNA_intronic	LINC00598	0	311108	0.746	0.4556	0.991314	+		-1.09209	0.335515	-	0.0992042	42881	0	37	2803	40041	0.910593	2.4858	+	0.143553	268227	5	198	3739	264285
chr17_37359405_37359439	99.8th	GGGC	8	intronic	ACACA	0	311129	-0.742	0.4578	0.991314	-		-1.13747	0.320629	-	0.171864	42881	0	21	2803	40057	-0.166119	0.846945	-	0.800006	268248	2	171	3743	264332
chr19_54350731_54350763	99.8th	TTAT	8	downstream	LAIR1	621	268035	-0.74	0.4595	0.991314	-											-0.359426	0.698077	-	0.459543	268035	3	270	3740	264022
chr20_22561929_22561973	99.8th	GAAA	11	ncRNA_exonic	LINC00261	0	311103	0.761	0.4464	0.991314	+		0.0347478	1.03536	+	0.955744	42862	3	36	2799	40024	0.430286	1.5377	+	0.425001	268241	5	259	3740	264237
chr20_37903026_37903081	99.8th	AGGG	13	upstream	VSTM2L	23	311012	-0.738	0.4605	0.991314	-		-1.089	0.336553	-	0.3348	42864	0	13	2801	40050	-0.25381	0.775839	-	0.682436	268148	2	197	3742	264207
chr22_41544420_41544448	99.8th	CACGCAC	4	UTR5	POLR3H	0	310843	-0.739	0.4598	0.991314	-		-1.11374	0.328329	-	0.154688	42839	0	22	2798	40019	-0.15196	0.859023	-	0.820396	268004	2	159	3737	264106
chr2_73269451_73269481	99.8th	GCG	10	exonic	FBXO41	0	311137	0.747	0.4548	0.991314	+		0.608422	1.83753	+	0.51079	42881	2	15	2801	40063	0.467142	1.59543	+	0.587837	268256	2	110	3743	264401
chr4_139084438_139084462	99.8th	GGC	8	UTR5	ELF2	0	311124	0.746	0.4554	0.991314	+		-0.0994154	0.905367	-	0.920455	42880	1	18	2802	40059	0.806435	2.23991	+	0.398805	268244	2	75	3743	264424
chr1_51519373_51519381	99.9th	GCCC	2	ncRNA_intronic	RP11-191G24.1	0	310904	-0.349	0.7272	0.991354	-		1.61237	5.01468	+	0.0594347	42856	2	8	2798	40048	-1.12528	0.324562	-	0.25871	268048	0	57	3741	264250
chr2_108750556_108750605	99.9th	CTTTT	9	intronic	RANBP2	0	311125	-0.374	0.7084	0.991354	-		0.170371	1.18574	+	0.834308	42871	2	21	2800	40048	-1.01573	0.362138	-	0.626721	268254	0	20	3745	264489
chr2_28112083_28112148	99.9th	TCTT	16	intronic	BRE	0	311010	0.35	0.7266	0.991354	+		1.3207	3.74604	+	0.228507	42863	2	14	2800	40047	-0.10088	0.904042	-	0.916427	268147	1	73	3740	264333
chr6_97868128_97868183	99.9th	TAAAA	11	ncRNA_intronic	RP11-436D23.1	0	311136	0.368	0.713	0.991354	+		1.47456	4.36911	+	0.189057	42879	2	22	2801	40054	-1.00923	0.3645	-	0.897389	268257	0	2	3745	264510
chr12_27022149_27022181	99th	AAAT	8	upstream	MED21	365	311133	1.171	0.2417	0.99173	+		-0.175271	0.83923	-	0.585673	42882	9	163	2794	39916	0.356611	1.42848	+	0.139212	268251	24	1225	3721	263281
chr10_29582731_29582769	99th	TAA	12	intronic	SVIL	0	311048	1.166	0.2438	0.991833	+		0.0612613	1.06318	+	0.802151	42880	20	218	2783	39859	0.24179	1.27353	+	0.248029	268168	29	1606	3716	262817
chr11_58401530_58401605	99th	AGAT	18	downstream	OR5B3	859	309667	1.159	0.2464	0.991833	+		0.370775	1.44886	+	0.663147	42674	2	32	2783	39857	0.87167	2.3909	+	0.282759	266993	3	83	3722	263185
chr14_57865989_57866014	99th	GCG	8	UTR5	SLC35F4	0	311125	-1.169	0.2423	0.991833	-		0.376696	1.45746	+	0.410921	42882	7	89	2796	39990	-1.03069	0.356761	-	0.112292	268243	0	159	3745	264339
chr15_66724285_66724309	99th	GAAT	6	intronic	SMAD6	0	311138	1.16	0.2461	0.991833	+		0.0212509	1.02148	+	0.960579	42882	6	128	2797	39951	1.3333	3.79354	+	0.21897	268256	2	65	3743	264446
chr16_21639925_21639953	99th	TTTA	7	UTR3	IGSF6	0	311138	-1.163	0.245	0.991833	-		0.412063	1.50993	+	0.14904	42882	19	180	2784	39899	-1.02031	0.360483	-	0.0673938	268256	0	262	3745	264249
chr17_72914867_72914887	99th	ATAA	5	intronic	SLC39A11	0	311138	-1.165	0.2439	0.991833	-		-0.632135	0.531456	-	0.196843	42882	2	102	2801	39977	-1.02141	0.360087	-	0.459867	268256	0	36	3745	264475
chr17_75809084_75809110	99th	GGCGGG	4	intronic	UNK	0	310132	1.165	0.2441	0.991833	+		1.10054	3.00579	+	0.0213383	42696	7	37	2787	39865	0.0913305	1.09563	+	0.738003	267436	15	980	3714	262727
chr1_171492738_171492770	99th	TTTA	8	intronic	PRRC2C	0	311134	-1.166	0.2436	0.991833	-		-0.186595	0.82978	-	0.615098	42882	7	85	2796	39994	-0.314165	0.730399	-	0.291584	268252	8	845	3737	263662
chr1_203155016_203155061	99th	TTA	15	intronic	ADORA1	0	311122	-1.164	0.2444	0.991833	-		-0.366133	0.693411	-	0.548095	42881	2	36	2801	40042	-0.444244	0.641309	-	0.310877	268241	3	389	3742	264107
chr1_240985949_240985993	99th	TAAA	11	intronic	RGS7	0	311131	1.16	0.246	0.991833	+		0.469957	1.59993	+	0.122544	42881	17	170	2786	39908	0.193588	1.2136	+	0.527427	268250	13	784	3732	263721
chr1_28423408_28423444	99th	AAAT	9	intronic	PHACTR4	0	311137	-1.159	0.2464	0.991833	-		0.791689	2.20712	+	0.131696	42881	7	45	2796	40033	-0.652805	0.520583	-	0.0641771	268256	3	558	3742	263953
chr22_25836964_25837010	99th	AAT	15	intronic	MYO18B	0	311135	1.16	0.2461	0.991833	+		2.26349	9.61659	+	0.0795829	42882	2	12	2801	40067	0.723261	2.06114	+	0.583598	268253	1	44	3744	264464
chr22_44961845_44961895	99th	AAAT	12	intronic	PHF21B	0	311105	1.164	0.2444	0.991833	+		1.0759	2.93263	+	0.297482	42882	2	22	2801	40057	1.2657	3.54557	+	0.402541	268223	1	32	3744	264446
chr5_125589764_125589841	99th	ATAG	19	ncRNA_intronic	RP11-756H20.1	0	311072	-1.167	0.243	0.991833	-		-0.312189	0.731843	-	0.540403	42873	3	67	2800	40003	-0.510714	0.600067	-	0.311274	268199	2	296	3740	264161
chr6_167338824_167338878	99th	TTCC	13	intronic	TTLL2	0	310719	-1.161	0.2458	0.991833	-		-0.350395	0.70441	-	0.191306	42865	11	180	2788	39886	-0.159577	0.852504	-	0.46701	267854	18	1549	3723	262564
chr7_104518791_104518847	99th	ATAG	14	intronic	LHFPL3	0	311119	1.17	0.2421	0.991833	+		0.0675939	1.06993	+	0.850739	42878	9	142	2793	39934	0.484622	1.62356	+	0.236235	268241	9	430	3736	264066
chr9_91104343_91104375	99th	GTTT	8	downstream	RP11-305L7.1	582	311138	-1.16	0.2462	0.991833	-		-0.00902884	0.991012	-	0.971061	42882	18	215	2785	39864	-0.225841	0.797845	-	0.217095	268256	24	2128	3721	262383
chr13_97221369_97221397	99th	AAAT	7	upstream	MBNL2	37	311138	1.157	0.2474	0.992	+		0.700611	2.01498	+	0.0370476	42882	12	93	2791	39986	0.203993	1.22629	+	0.680423	268256	5	297	3740	264214
chr19_54006091_54006125	99th	AAAT	8	intronic	CACNG6	0	311101	1.155	0.248	0.992	+		0.0458631	1.04693	+	0.923856	42880	5	66	2798	40011	0.464645	1.59145	+	0.227856	268221	10	516	3735	263960
chr22_32899101_32899123	99th	AAAAC	4	intronic	SYN3	0	311134	1.155	0.248	0.992	+		0.167392	1.18222	+	0.716749	42881	6	69	2797	40009	0.443495	1.55814	+	0.271687	268253	9	445	3736	264063
chr2_2839356_2839408	99th	TGGA	13	upstream	AC011995.1	965	311134	-1.157	0.2472	0.992	-		-0.118021	0.888677	-	0.86899	42882	2	28	2801	40051	-1.01995	0.360613	-	0.237889	268252	0	107	3745	264400
chr5_104614701_104614745	99th	TCTA	11	ncRNA_intronic	RP11-6N13.1	0	311122	1.156	0.2477	0.992	+		0.342526	1.4085	+	0.391674	42882	9	98	2794	39981	0.321589	1.37932	+	0.366887	268240	11	573	3732	263924
chr10_103795903_103795955	99.5th	AAGG	13	intronic	SH3PXD2A	0	311103	0.216	0.829	0.992005	+		-0.312564	0.731569	-	0.394415	42879	6	128	2796	39949	0.174258	1.19036	+	0.566608	268224	13	797	3731	263683
chr10_10792010_10792097	99.5th	GGAG	21	ncRNA_intronic	SFTA1P	0	310381	-0.625	0.5322	0.992005	-		-0.112009	0.894036	-	0.844839	42764	3	45	2793	39923	-0.259387	0.771524	-	0.552207	267617	4	397	3732	263484
chr10_112733725_112733770	99.5th	TTATT	9	intronic	VTI1A	0	311087	-0.383	0.7018	0.992005	-		0.470565	1.6009	+	0.291624	42838	8	79	2792	39959	-0.44782	0.63902	-	0.404449	268249	2	254	3743	264250
chr10_112964739_112964814	99.5th	TGG	25	intronic	TCF7L2	0	311100	0.829	0.4074	0.992005	+		1.13457	3.10984	+	0.129537	42873	4	26	2799	40044	0.332484	1.39443	+	0.774703	268227	1	63	3744	264419
chr10_115632864_115632908	99.5th	TTTTA	8	intronic	ATRNL1	0	311092	0.11	0.9121	0.992005	+		-0.223065	0.800063	-	0.734541	42878	2	35	2800	40041	0.125003	1.13315	+	0.79918	268214	5	258	3739	264212
chr10_116732328_116732352	99.5th	AAAG	6	intronic	HSPA12A	0	311139	-0.303	0.7616	0.992005	-		0.18474	1.20291	+	0.557413	42882	13	166	2790	39913	-0.136808	0.872138	-	0.574553	268257	15	1239	3730	263273
chr10_119207705_119207734	99.5th	GCG	9	UTR5	GRK5	0	310726	-0.307	0.7587	0.992005	-		0.76871	2.15698	+	0.078538	42796	10	75	2788	39923	-0.517682	0.5959	-	0.301167	267930	2	302	3730	263896
chr10_119528844_119528876	99.5th	AATA	8	intronic	RGS10	0	311139	0.558	0.5768	0.992005	+		-1.10634	0.330767	-	0.231072	42882	0	15	2803	40064	0.854134	2.34934	+	0.280248	268257	3	114	3742	264398
chr10_121598449_121598482	99.5th	CCG	11	UTR5	FGFR2	0	311135	-0.103	0.9182	0.992005	-		1.18864	3.28261	+	0.171864	42879	3	25	2800	40051	-1.0128	0.363201	-	0.511278	268256	0	41	3745	264470
chr10_121846700_121846744	99.5th	TAAA	11	ncRNA_exonic	Y_RNA	0	311139	-0.208	0.8355	0.992005	-		-0.0970257	0.907533	-	0.923452	42882	1	11	2802	40068	-0.124647	0.882808	-	0.853005	268257	2	153	3743	264359
chr10_127196711_127196738	99.5th	GAG	9	intronic	DOCK1	0	311117	-0.452	0.6514	0.992005	-		0.718319	2.05098	+	0.230614	42879	5	55	2798	40021	-0.614713	0.540796	-	0.3341	268238	1	177	3744	264316
chr10_127428796_127428841	99.5th	TGTGGATTGGGGTGCCG	2	intronic	DOCK1	0	310825	-0.603	0.5464	0.992005	-		0.047225	1.04836	+	0.950206	42873	2	28	2801	40042	-0.243241	0.784083	-	0.499967	267952	6	570	3737	263639
chr10_12751051_12751126	99.5th	ATAAG	15	intronic	CAMK1D	0	311035	-1.025	0.3055	0.992005	-		-0.168145	0.845231	-	0.766802	42872	3	51	2799	40019	-0.621748	0.537005	-	0.324568	268163	1	190	3741	264231
chr10_128010545_128010600	99.5th	CTTTT	11	intronic	PTPRE	0	310703	-0.148	0.882	0.992005	-		0.786291	2.19524	+	0.0546173	42841	8	71	2789	39973	-0.482492	0.617243	-	0.353147	267862	2	287	3738	263835
chr10_128186745_128186785	99.5th	TATTT	8	ncRNA_intronic	LINC01163	0	311134	-0.636	0.5247	0.992005	-		-0.167908	0.845432	-	0.801699	42877	2	55	2801	40019	-1.02178	0.359954	-	0.558745	268257	0	25	3745	264487
chr10_129964471_129964508	99.5th	CCG	12	upstream	EBF3	630	311068	-0.263	0.7927	0.992005	-		0.322919	1.38115	+	0.702953	42876	2	19	2801	40054	-0.354486	0.701534	-	0.663167	268192	1	123	3743	264325
chr10_131256992_131257069	99.5th	GAAA	19	intronic	TCERG1L	0	309873	0.424	0.6713	0.992005	+		-0.340419	0.711472	-	0.578123	42771	2	44	2794	39931	0.957015	2.60391	+	0.496783	267102	1	31	3732	263338
chr10_132187319_132187393	99.5th	GCCCG	14	intronic	DPYSL4	0	311125	0.198	0.843	0.992005	+		1.51954	4.57012	+	0.100795	42879	3	29	2800	40047	-1.02885	0.357418	-	0.657953	268246	0	13	3745	264488
chr10_132976534_132976572	99.5th	ATCAATATATTCCACGTGT	2	downstream	LINC01168	180	310915	-0.861	0.3895	0.992005	-		0.584747	1.79454	+	0.269792	42867	6	58	2795	40008	-0.459924	0.631332	-	0.171268	268048	5	641	3734	263668
chr10_133324022_133324073	99.5th	AAT	17	UTR3	CALY	0	311135	0.621	0.5345	0.992005	+		-1.09576	0.334285	-	0.19801	42882	0	22	2803	40057	0.61906	1.85718	+	0.236559	268253	6	265	3739	264243
chr10_133334071_133334127	99.5th	GGGAAGGCTCTGAGGG	3	intronic	CALY;ZNF511-PRAP1	0	309617	0.939	0.3479	0.992005	+		0.0406592	1.0415	+	0.969267	42720	1	16	2795	39908	0.767812	2.15505	+	0.319467	266897	3	128	3715	263051
chr10_133415954_133416053	99.5th	GGCAGGCGGGTGTCG	6	intronic	MTG1;RP11-108K14.8	0	310979	-1.119	0.263	0.992005	-		0.213222	1.23766	+	0.660359	42838	6	57	2793	39982	-0.736448	0.478812	-	0.167231	268141	1	260	3742	264138
chr10_21517090_21517150	99.5th	GGC	20	exonic	SKIDA1	0	310799	-0.086	0.9318	0.992005	-		-0.337191	0.713772	-	0.590527	42872	2	39	2800	40031	0.0382455	1.03899	+	0.902084	267927	11	753	3732	263431
chr10_22346430_22346496	99.5th	TTC	22	intronic	SPAG6	0	311025	0.433	0.6648	0.992005	+		0.883323	2.41892	+	0.278927	42807	3	17	2796	39991	0.0200892	1.02029	+	0.972799	268218	3	202	3741	264272
chr10_24390475_24390531	99.5th	GGAA	14	intronic	KIAA1217	0	311115	0.734	0.4627	0.992005	+		0.137659	1.14758	+	0.804386	42880	4	42	2799	40035	0.364378	1.43962	+	0.489013	268235	5	259	3740	264231
chr10_26303436_26303512	99.5th	AGGG	19	UTR3	GAD2	0	310930	-0.737	0.4613	0.992005	-		0.0983085	1.1033	+	0.766087	42859	11	143	2789	39916	-0.264783	0.767372	-	0.361536	268071	9	883	3732	263447
chr10_26445111_26445195	99.5th	AAAG	21	intronic	APBB1IP	0	311087	0.834	0.4044	0.992005	+		-1.10701	0.330546	-	0.478532	42872	0	5	2802	40065	1.2647	3.54203	+	0.237453	268215	2	55	3742	264416
chr10_27882173_27882236	99.5th	AAAG	15	intronic	ARMC4	0	310914	-0.54	0.5893	0.992005	-		-0.423457	0.654779	-	0.462457	42860	2	57	2799	40002	-0.122683	0.884544	-	0.773605	268054	5	381	3739	263929
chr10_28217527_28217566	99.5th	AAAAG	7	intronic	MPP7	0	311110	1.045	0.296	0.992005	+		-1.05142	0.349441	-	0.475871	42881	0	12	2803	40066	1.62059	5.05607	+	0.158388	268229	2	61	3742	264424
chr10_28488816_28488892	99.5th	AGAA	19	ncRNA_intronic	RP11-351M16.3	0	310519	-1.051	0.293	0.992005	-		0.550239	1.73367	+	0.291993	42791	6	70	2793	39922	-0.774857	0.46077	-	0.120258	267728	1	299	3737	263691
chr10_34701333_34701375	99.5th	TGT	14	intronic	PARD3	0	311139	0.22	0.826	0.992005	+		-0.202526	0.816665	-	0.834391	42882	1	13	2802	40066	0.25614	1.29193	+	0.748731	268257	2	101	3743	264411
chr10_47461387_47461414	99.5th	CCCG	6	UTR3	ANXA8	0	311136	-0.257	0.7968	0.992005	-		0.0928447	1.09729	+	0.885751	42879	3	56	2800	40020	-1.01431	0.362653	-	0.737826	268257	0	10	3745	264502
chr10_478384_478410	99.5th	GAGGGGAGGGGCAGACGGG	1	intronic	DIP2C	0	310907	0.264	0.792	0.992005	+		-0.120363	0.886599	-	0.786859	42879	5	90	2798	39986	0.150643	1.16258	+	0.694967	268028	8	459	3731	263830
chr10_49009602_49009626	99.5th	AAAAC	4	ncRNA_intronic	RP11-523O18.1	0	311132	-1.022	0.3067	0.992005	-		0.910572	2.48574	+	0.0549819	42882	9	62	2794	40017	-0.723172	0.485211	-	0.0617547	268250	2	491	3743	264014
chr10_49185681_49185697	99.5th	AAG	5	intronic	C10orf128	0	310808	0.336	0.7367	0.992005	+		0.41076	1.50796	+	0.632675	42853	2	33	2801	40017	0.0903479	1.09456	+	0.864192	267955	4	257	3736	263958
chr10_61677068_61677094	99.5th	AAT	8	intronic	C10orf107	0	311129	-0.115	0.9087	0.992005	-		0.86243	2.36891	+	0.10309	42881	7	44	2796	40034	-0.423719	0.654608	-	0.438197	268248	2	261	3743	264242
chr10_67268308_67268366	99.5th	TAAAT	11	intronic	CTNNA3	0	311124	-0.565	0.5718	0.992005	-		-0.330157	0.718811	-	0.591791	42879	2	61	2801	40015	-0.328518	0.71999	-	0.693249	268245	1	98	3744	264402
chr10_67849297_67849359	99.5th	GAGAA	12	upstream	RP11-57G10.8	166	310098	0.224	0.8229	0.992005	+		2.38559	10.8655	+	0.0137309	42714	2	4	2789	39919	-1.0232	0.359443	-	0.456983	267384	0	37	3737	263610
chr10_68118877_68118925	99.5th	GAAG	12	intronic	MYPN	0	311130	-0.529	0.5966	0.992005	-		-0.505988	0.60291	-	0.359597	42880	2	54	2801	40023	-0.0807531	0.922421	-	0.838491	268250	6	467	3739	264038
chr10_68152938_68152978	99.5th	TTTAT	8	intronic	MYPN	0	311135	0.181	0.8564	0.992005	+		0.732687	2.08066	+	0.222536	42878	5	64	2798	40011	-1.0149	0.362439	-	0.769676	268257	0	7	3745	264505
chr10_68622164_68622236	99.5th	CCTT	18	intronic	TET1	0	311081	-0.608	0.5431	0.992005	-		0.163149	1.17721	+	0.84695	42875	2	17	2801	40055	-1.01815	0.361263	-	0.464131	268206	0	42	3745	264419
chr10_69460016_69460066	99.5th	GAGAT	10	intronic	TSPAN15	0	311136	0.075	0.9401	0.992005	+		0.794278	2.21284	+	0.411471	42881	2	21	2801	40057	-1.02001	0.360591	-	0.804555	268255	0	5	3745	264505
chr10_71213675_71213709	99.5th	ATT	11	intronic	UNC5B	0	311103	-0.107	0.9145	0.992005	-		1.27486	3.5782	+	0.239992	42873	2	15	2801	40055	-1.01747	0.361508	-	0.558329	268230	0	24	3745	264461
chr10_71425371_71425431	99.5th	GAAG	15	intronic	CDH23	0	310899	-0.335	0.7379	0.992005	-		0.847031	2.33271	+	0.291228	42859	3	30	2798	40028	-1.01946	0.36079	-	0.433934	268040	0	43	3743	264254
chr10_71879984_71880011	99.5th	TTTA	6	downstream	RP11-472G21.2	877	309862	-0.606	0.5443	0.992005	-		-0.257896	0.772676	-	0.692046	42771	2	37	2788	39944	-1.02309	0.359482	-	0.620849	267091	0	15	3726	263350
chr10_72141036_72141087	99.5th	ATAG	12	intronic	ASCC1	0	311113	0.851	0.3945	0.992005	+		-1.08884	0.336607	-	0.251249	42882	0	17	2803	40062	0.970316	2.63878	+	0.16891	268231	4	151	3741	264335
chr10_72535005_72535047	99.5th	TTTTA	8	intronic	MICU1	0	311089	0.842	0.3999	0.992005	+		1.76566	5.84543	+	0.00258256	42856	5	27	2794	40030	-1.01446	0.362598	-	0.765681	268233	0	7	3744	264482
chr10_73188742_73188815	99.5th	AAGG	18	intronic	FAM149B1	0	311078	-0.714	0.4749	0.992005	-		-0.00694961	0.993074	-	0.989678	42873	4	55	2798	40016	-0.419704	0.657241	-	0.44469	268205	2	244	3742	264217
chr10_74201676_74201731	99.5th	TATC	13	intronic	ADK	0	311017	0.902	0.3671	0.992005	+		-0.300383	0.740535	-	0.736522	42876	1	18	2801	40056	0.880358	2.41176	+	0.268779	268141	3	116	3740	264282
chr10_75401339_75401373	99.5th	CCG	11	exonic	ZNF503	0	311136	0.184	0.8541	0.992005	+		-1.1126	0.328703	-	0.155356	42882	0	22	2803	40057	0.46747	1.59595	+	0.443558	268254	4	188	3741	264321
chr10_87659881_87659905	99.5th	GCT	8	ncRNA_exonic	RP11-57C13.3	0	311139	0.252	0.801	0.992005	+		1.96588	7.14119	+	0.112049	42882	2	10	2801	40069	-1.00988	0.364263	-	0.715952	268257	0	15	3745	264497
chr10_87659907_87659924	99.5th	CGC	5	ncRNA_exonic	RP11-57C13.3	0	311139	0.252	0.801	0.992005	+		1.96588	7.14119	+	0.112049	42882	2	10	2801	40069	-1.00988	0.364263	-	0.715952	268257	0	15	3745	264497
chr10_88808910_88808970	99.5th	ATTTT	12	intronic	LIPM	0	310998	0.229	0.8187	0.992005	+		-0.409088	0.664256	-	0.231381	42864	6	143	2796	39919	0.182825	1.2006	+	0.468258	268134	19	1139	3720	263256
chr10_89213292_89213347	99.5th	AAAGA	11	downstream	LIPA	222	311074	0.425	0.6707	0.992005	+		-0.231893	0.793031	-	0.80244	42881	1	18	2802	40060	0.484675	1.62365	+	0.576882	268193	2	96	3742	264353
chr10_92948554_92948621	99.5th	TAC	22	intronic	EXOC6	0	311100	0.112	0.9112	0.992005	+		-0.273055	0.761051	-	0.764487	42878	1	20	2802	40055	0.186242	1.20471	+	0.810373	268222	2	127	3743	264350
chr10_98795019_98795098	99.5th	GAAG	19	intronic	HPSE2	0	310733	0.363	0.7169	0.992005	+		1.74621	5.73283	+	0.0467283	42822	2	6	2793	40021	-1.01731	0.361566	-	0.685758	267911	0	11	3736	264164
chr10_99795722_99795802	99.5th	GAAA	20	intronic	ABCC2	0	310921	-0.372	0.7098	0.992005	-		0.67443	1.96291	+	0.217469	42790	6	40	2791	39953	-0.470406	0.624749	-	0.371622	268131	2	260	3741	264128
chr10_99795725_99795804	99.5th	GAAA	19	intronic	ABCC2	0	310879	-0.813	0.4165	0.992005	-		0.138319	1.14834	+	0.83109	42781	3	29	2793	39956	-0.615696	0.540265	-	0.336977	268098	1	171	3742	264184
chr11_100094765_100094817	99.5th	AAGG	13	intronic	CNTN5	0	311108	-0.153	0.8787	0.992005	-		0.790978	2.20555	+	0.105821	42881	8	50	2795	40028	-0.28423	0.752594	-	0.417394	268227	6	610	3738	263873
chr11_100734985_100735028	99.5th	AAC	14	intronic	ARHGAP42	0	311128	0.174	0.8616	0.992005	+		-0.662638	0.51549	-	0.339782	42881	1	25	2802	40053	0.390622	1.4779	+	0.569102	268247	3	152	3742	264350
chr11_103072328_103072378	99.5th	GATCTA	8	intronic	DCUN1D5	0	310736	-0.87	0.3843	0.992005	-		0.173645	1.18963	+	0.827661	42791	2	23	2794	39972	-1.01689	0.361718	-	0.305893	267945	0	86	3741	264118
chr11_108408674_108408729	99.5th	AAATA	11	intronic	C11orf65	0	42881	0.752	0.4523	0.992005	+		0.547982	1.72976	+	0.452305	42881	3	60	2800	40018
chr11_109422133_109422160	99.5th	GGC	9	ncRNA_intronic	RP11-708B6.2	0	311139	-0.612	0.5404	0.992005	-		0.03619	1.03685	+	0.960881	42882	2	54	2801	40025	-1.04083	0.353161	-	0.497191	268257	0	23	3745	264489
chr11_109526084_109526099	99.5th	AAC	5	ncRNA_intronic	RP11-708B6.2	0	311134	-0.85	0.3954	0.992005	-		0.607496	1.83583	+	0.421416	42877	3	25	2799	40050	-1.04894	0.350309	-	0.216234	268257	0	95	3745	264417
chr11_117826778_117826844	99.5th	TCTA	16	intronic	FXYD2;FXYD6-FXYD2	0	310991	-0.974	0.3301	0.992005	-		-0.874264	0.417169	-	0.0744543	42866	1	77	2802	39986	-0.140975	0.868511	-	0.737096	268125	5	408	3738	263974
chr11_118607329_118607393	99.5th	GTG	21	intronic	PHLDB1	0	310104	0.586	0.558	0.992005	+		0.280737	1.32411	+	0.74878	42714	2	15	2795	39902	0.427697	1.53372	+	0.615048	267390	2	108	3732	263548
chr11_12010750_12010818	99.5th	AAAG	17	upstream	DKK3	981	311114	-0.687	0.4919	0.992005	-		0.0039532	1.00396	+	0.992754	42876	6	92	2797	39981	-0.264583	0.767526	-	0.45704	268238	6	569	3739	263924
chr11_123457115_123457139	99.5th	AAAG	6	intronic	GRAMD1B	0	311101	0.639	0.523	0.992005	+		-0.330645	0.71846	-	0.588936	42877	2	57	2801	40017	0.411144	1.50854	+	0.366011	268224	7	319	3738	264160
chr11_126359724_126359765	99.5th	CCCT	10	intronic	ST3GAL4	0	311138	0.166	0.868	0.992005	+		0.209816	1.23345	+	0.666303	42882	6	72	2797	40007	0.0047342	1.00475	+	0.994728	268256	2	142	3743	264369
chr11_128757044_128757121	99.5th	TTTC	19	intronic	FLI1	0	310923	-0.083	0.9341	0.992005	-		-0.0962869	0.908203	-	0.868523	42864	3	38	2799	40024	-0.0117076	0.988361	-	0.981754	268059	4	257	3738	264060
chr11_16125816_16125876	99.5th	AGGA	15	intronic	SOX6	0	311115	-0.314	0.7537	0.992005	-		-0.264483	0.767603	-	0.530149	42881	5	69	2798	40009	-0.0288888	0.971524	-	0.930727	268234	9	674	3736	263815
chr11_18621323_18621378	99.5th	AGAAA	11	intronic	SPTY2D1	0	311103	0.968	0.3332	0.992005	+		-0.0146359	0.985471	-	0.970257	42878	7	120	2796	39955	0.358668	1.43142	+	0.290438	268225	12	633	3733	263847
chr11_19197501_19197582	99.5th	TCTT	20	ncRNA_intronic	RP11-428C19.4	0	310578	0.262	0.7934	0.992005	+		0.549667	1.73268	+	0.39575	42781	4	31	2793	39953	-0.0562322	0.94532	-	0.954265	267797	1	86	3737	263973
chr11_2161620_2161677	99.5th	CTGTCCCCACACCC	4	upstream	INS;INS-IGF2	279	310106	0.444	0.6571	0.992005	+		-1.07521	0.341226	-	0.305325	42832	0	21	2801	40010	0.666892	1.94817	+	0.374289	267274	3	122	3731	263418
chr11_2161790_2161833	99.5th	CTGTCCCCACACCC	3	upstream	INS;INS-IGF2	449	310845	0.428	0.6684	0.992005	+		-1.105	0.331211	-	0.452181	42868	0	8	2802	40058	0.70875	2.03145	+	0.446008	267977	2	83	3740	264152
chr11_24848133_24848171	99.5th	ATATG	7	intronic	LUZP2	0	311129	0.616	0.5382	0.992005	+		-0.386282	0.679579	-	0.382761	42882	4	63	2799	40016	0.35863	1.43137	+	0.311584	268247	11	590	3734	263912
chr11_27806306_27806332	99.5th	CCCCG	5	ncRNA_intronic	RP11-587D21.4	0	310369	-0.464	0.643	0.992005	-		-0.0268611	0.973496	-	0.970887	42733	2	29	2794	39908	-0.386347	0.679535	-	0.627985	267636	1	113	3740	263782
chr11_2813999_2814030	99.5th	ATGG	7	intronic	KCNQ1	0	309797	1	0.3173	0.992005	+		2.72265	15.2206	+	0.00191862	42754	3	3	2794	39954	-1.01167	0.363611	-	0.869439	267043	0	2	3721	263320
chr11_2814404_2814433	99.5th	ATGG	7	intronic	KCNQ1	0	310292	0.526	0.5992	0.992005	+		1.26131	3.53004	+	0.0505417	42841	4	12	2793	40032	-1.02079	0.36031	-	0.82864	267451	0	4	3733	263714
chr11_29035050_29035117	99.5th	AAAG	16	ncRNA_intronic	RP11-115J23.1	0	311099	-0.353	0.7237	0.992005	-		-1.13575	0.321181	-	0.426205	42879	0	6	2802	40071	-0.0441951	0.956767	-	0.95012	268220	2	140	3742	264336
chr11_31341382_31341438	99.5th	ATAG	14	intronic	DCDC1	0	311136	-0.245	0.8066	0.992005	-		-1.091	0.33588	-	0.336646	42882	0	13	2803	40066	0.0900715	1.09425	+	0.904107	268254	2	127	3743	264382
chr11_369958_370056	99.5th	GGCGCGGGG	10	intronic	B4GALNT4	0	311075	0.075	0.9402	0.992005	+		0.452797	1.5727	+	0.610458	42876	2	18	2801	40055	-0.117755	0.888914	-	0.902148	268199	1	74	3744	264380
chr11_41664200_41664282	99.5th	TTATT	16	ncRNA_intronic	RP11-124G5.3	0	310714	-0.395	0.693	0.992005	-		-0.0891293	0.914727	-	0.860497	42815	4	57	2791	39963	-0.164401	0.848402	-	0.722655	267899	4	341	3738	263816
chr11_44727042_44727126	99.5th	CCCGGC	14	ncRNA_intronic	RP11-45A12.2	0	311057	-0.658	0.5106	0.992005	-		-0.0778976	0.925059	-	0.911429	42877	2	54	2801	40020	-1.01587	0.362087	-	0.5066	268180	0	37	3744	264399
chr11_494148_494193	99.5th	GCTGG	9	downstream	RNH1	319	310204	-0.604	0.5462	0.992005	-		-1.12624	0.32425	-	0.289398	42693	0	13	2791	39889	-0.124024	0.883359	-	0.820701	267511	3	252	3733	263523
chr11_62978309_62978362	99.5th	TTTAT	10	intronic	SLC22A6	0	311124	-0.337	0.7364	0.992005	-		-0.0344759	0.966112	-	0.961318	42881	2	62	2801	40016	-1.01583	0.362102	-	0.731496	268243	0	9	3745	264489
chr11_6390705_6390741	99.5th	GCTGGC	6	exonic	SMPD1	0	311139	0.129	0.8973	0.992005	+		1.27814	3.58996	+	0.0940351	42882	4	50	2799	40029	-1.0153	0.362294	-	0.59575	268257	0	24	3745	264488
chr11_66090176_66090222	99.5th	TGGCT	9	intronic	PACS1	0	310754	0.667	0.5047	0.992005	+		1.96716	7.15034	+	0.00825734	42817	3	12	2796	40006	-1.02044	0.360436	-	0.735739	267937	0	7	3741	264189
chr11_66375355_66375414	99.5th	ATG	19	upstream	Metazoa_SRP	920	311107	-0.572	0.5672	0.992005	-		-0.221924	0.800976	-	0.643499	42879	4	69	2799	40007	-0.196238	0.821817	-	0.666323	268228	4	364	3741	264119
chr11_67499545_67499599	99.5th	CATC	13	intronic	PITPNM1	0	311118	0.612	0.5403	0.992005	+		0.175174	1.19145	+	0.575791	42880	13	175	2790	39902	0.103803	1.10938	+	0.663045	268238	20	1290	3725	263203
chr11_70174908_70174947	99.5th	AAAAG	7	intronic	ANO1	0	311112	-0.934	0.3502	0.992005	-		0.100835	1.10609	+	0.761316	42880	11	127	2792	39950	-0.281653	0.754535	-	0.259484	268232	12	1153	3732	263335
chr11_70903376_70903455	99.5th	AAAAT	15	intronic	SHANK2	0	309760	0.615	0.5385	0.992005	+		0.524547	1.68969	+	0.680108	42717	1	10	2794	39912	0.422639	1.52598	+	0.618854	267043	2	93	3721	263227
chr11_74468691_74468727	99.5th	CTTC	9	ncRNA_intronic	RP11-702H23.4	0	311136	-0.653	0.514	0.992005	-		0.290421	1.33699	+	0.666362	42882	3	52	2800	40027	-1.05854	0.346962	-	0.381407	268254	0	43	3745	264466
chr11_74731366_74731390	99.5th	CGG	8	UTR5	CHRDL2	0	308426	-0.784	0.4332	0.992005	-		-0.659288	0.517219	-	0.319203	40171	1	36	2692	37442	-0.207598	0.812534	-	0.649222	268255	4	324	3741	264186
chr11_7554785_7554815	99.5th	GACTA	6	intronic	PPFIBP2	0	311133	-0.35	0.7264	0.992005	-		-0.130145	0.877968	-	0.712433	42876	8	118	2795	39955	-0.0587053	0.942985	-	0.818516	268257	15	1097	3730	263415
chr11_76996398_76996431	99.5th	ATT	11	intronic	ACER3	0	311137	-0.579	0.5626	0.992005	-		0.496088	1.64228	+	0.341451	42882	6	41	2797	40038	-0.338721	0.712681	-	0.315418	268255	6	667	3739	263843
chr11_77193253_77193300	99.5th	GGT	15	intronic	MYO7A	0	310145	-0.531	0.5955	0.992005	-		0.0874989	1.09144	+	0.872615	42827	4	43	2794	39986	-0.470655	0.624593	-	0.524793	267318	1	141	3727	263449
chr11_77589744_77589795	99.5th	CGCCTCCC	6	UTR5	AQP11	0	311095	-0.423	0.672	0.992005	-		-0.147923	0.862498	-	0.767001	42880	4	47	2799	40030	-0.141809	0.867787	-	0.735716	268215	5	402	3740	264068
chr11_798222_798237	99.5th	CCG	5	exonic	PANO1	0	311138	-1.073	0.2834	0.992005	-		-0.0644275	0.937604	-	0.927871	42882	2	37	2801	40042	-1.01993	0.36062	-	0.263106	268256	0	89	3745	264422
chr11_83747275_83747359	99.5th	CTTC	21	intronic	DLG2	0	310491	-0.395	0.6929	0.992005	-		0.0315826	1.03209	+	0.959129	42839	3	37	2797	40002	-0.202149	0.816973	-	0.655701	267652	4	330	3728	263590
chr11_87195314_87195390	99.5th	TTCC	19	intronic	TMEM135	0	310169	0.35	0.7266	0.992005	+		-0.237085	0.788924	-	0.80081	42765	1	16	2792	39956	0.216765	1.24205	+	0.633031	267404	6	359	3725	263314
chr11_99388982_99389044	99.5th	TTATT	12	intronic	CNTN5	0	311083	0.374	0.7081	0.992005	+		-0.517737	0.595867	-	0.185287	42880	4	97	2799	39980	0.311612	1.36562	+	0.350856	268203	12	618	3733	263840
chr12_100098919_100098931	99.5th	AGAT	3	intronic	UHRF1BP1L	0	311138	-0.061	0.9517	0.992005	-		0.326008	1.38543	+	0.698634	42882	2	27	2801	40052	-1.00944	0.364423	-	0.825833	268256	0	6	3745	264505
chr12_103840377_103840422	99.5th	CTCAT	9	intronic	NT5DC3	0	311078	-0.349	0.7274	0.992005	-		-0.309971	0.733468	-	0.430671	42878	5	130	2797	39946	-0.0228184	0.97744	-	0.951888	268200	7	508	3738	263947
chr12_104544138_104544183	99.5th	AAAG	11	intronic	CHST11	0	311048	-0.614	0.5395	0.992005	-		0.411374	1.50889	+	0.449009	42867	5	87	2798	39977	-1.02246	0.359709	-	0.335347	268181	0	64	3742	264375
chr12_105101466_105101503	99.5th	ACAT	9	downstream	RP11-61E11.2	969	310876	-0.236	0.8135	0.992005	-		0.788854	2.20087	+	0.0282872	42869	11	70	2791	39997	-0.332826	0.716895	-	0.257967	268007	8	849	3735	263415
chr12_109286760_109286790	99.5th	GGGCA	6	exonic	FOXN4	0	311139	0.928	0.3535	0.992005	+		0.423717	1.52763	+	0.446602	42882	5	43	2798	40036	0.982988	2.67243	+	0.487039	268257	1	44	3744	264468
chr12_110068247_110068331	99.5th	AAG	28	intronic	C12orf76	0	309808	-0.232	0.8168	0.992005	-		0.0934282	1.09793	+	0.902848	42779	2	35	2794	39948	-1.00819	0.364879	-	0.765406	267029	0	11	3727	263291
chr12_110169015_110169079	99.5th	CCTT	16	UTR3	IFT81	0	311121	0.211	0.8328	0.992005	+		-0.286094	0.751192	-	0.481058	42877	5	81	2798	39993	0.658885	1.93264	+	0.61071	268244	1	47	3744	264452
chr12_111399912_111399968	99.5th	AAGG	14	ncRNA_intronic	RP3-473L9.4	0	311050	-0.132	0.8954	0.992005	-		-0.643679	0.525356	-	0.181285	42871	2	66	2800	40003	0.141305	1.15178	+	0.694442	268179	9	560	3735	263875
chr12_113432209_113432293	99.5th	TTCT	21	intronic	SDSL	0	311095	-0.066	0.9472	0.992005	-		0.151393	1.16345	+	0.740275	42877	6	76	2797	39998	-0.0981453	0.906517	-	0.838425	268218	4	314	3740	264160
chr12_116031675_116031762	99.5th	AAAAG	17	intronic	MED13L	0	310473	0.479	0.6323	0.992005	+		0.179872	1.19706	+	0.67603	42795	7	70	2789	39929	0.134092	1.1435	+	0.727637	267678	8	473	3728	263469
chr12_116380882_116380937	99.5th	AAAGA	11	ncRNA_intronic	RP11-148B3.2	0	311133	0.673	0.5007	0.992005	+		0.299301	1.34892	+	0.799488	42881	1	11	2802	40067	0.552831	1.73817	+	0.532883	268252	2	94	3743	264413
chr12_116800812_116800862	99.5th	TAAAA	10	intronic	RNFT2	0	311117	-0.345	0.7304	0.992005	-		-0.000936648	0.999064	-	0.998744	42875	3	79	2800	39993	-1.01555	0.362203	-	0.710979	268242	0	12	3745	264485
chr12_120733535_120733614	99.5th	TGCCTGCTGAAATGG	5	intronic	ACADS	0	311026	0.834	0.4044	0.992005	+		3.43566	31.0519	+	0.00311501	42869	2	1	2800	40066	-1.01354	0.362932	-	0.776353	268157	0	7	3743	264407
chr12_120956662_120956793	99.5th	CTCCACTGTGTGTGCC	8	ncRNA_intronic	HNF1A-AS1	0	310107	0.669	0.5038	0.992005	+		-0.0436316	0.957307	-	0.941217	42773	3	42	2791	39937	1.08736	2.96643	+	0.453521	267334	1	35	3728	263570
chr12_122812777_122812830	99.5th	AGAA	13	intronic	CCDC62	0	310785	0.828	0.4076	0.992005	+		-0.0187624	0.981413	-	0.956711	42841	9	139	2791	39902	0.281463	1.32507	+	0.36095	267944	14	780	3728	263422
chr12_123809651_123809679	99.5th	AAC	9	intronic	DNAH10	0	311137	0.298	0.7657	0.992005	+		-0.0821309	0.921151	-	0.808455	42882	9	112	2794	39967	0.135763	1.14541	+	0.676061	268255	11	709	3734	263801
chr12_124402512_124402548	99.5th	GCT	12	exonic	NCOR2	0	311138	-0.391	0.6959	0.992005	-		-0.337121	0.713822	-	0.590182	42882	2	31	2801	40048	-0.0986536	0.906057	-	0.837146	268256	4	328	3741	264183
chr12_128873901_128873956	99.5th	TCTT	13	intronic	GLT1D1	0	309747	0.421	0.6736	0.992005	+		2.12268	8.35349	+	0.0236238	42732	2	4	2788	39938	-1.03832	0.354049	-	0.651447	267015	0	12	3734	263269
chr12_132198427_132198458	99.5th	GGGGCT	5	intronic	GALNT9	0	311137	1.017	0.3091	0.992005	+		-0.229302	0.795088	-	0.805143	42882	1	20	2802	40059	1.28138	3.60161	+	0.232445	268255	2	60	3743	264450
chr12_16726360_16726428	99.5th	TTCC	17	ncRNA_intronic	RP11-239A17.1	0	311103	1.021	0.3072	0.992005	+		-0.186844	0.829573	-	0.848382	42877	1	12	2801	40063	0.953475	2.59471	+	0.239547	268226	3	120	3742	264361
chr12_18701606_18701651	99.5th	TCC	15	exonic	PLCZ1	0	311133	0.476	0.6343	0.992005	+		-0.533695	0.586434	-	0.466367	42881	1	45	2802	40033	0.756755	2.13135	+	0.421705	268252	2	89	3743	264418
chr12_22755716_22755746	99.5th	AAG	10	ncRNA_intronic	RP11-114G22.1	0	311026	0.636	0.5247	0.992005	+		0.0453511	1.0464	+	0.894388	42800	10	109	2788	39893	0.162316	1.17623	+	0.527372	268226	18	1133	3726	263349
chr12_25250860_25250926	99.5th	GCC	22	UTR5	KRAS	0	311092	-0.802	0.4225	0.992005	-		-0.254784	0.775084	-	0.630388	42878	3	55	2800	40020	-0.287946	0.749802	-	0.501939	268214	4	380	3741	264089
chr12_31494124_31494184	99.5th	CTAT	15	intronic	DENND5B	0	310075	0.74	0.459	0.992005	+		0.251138	1.28549	+	0.569338	42753	7	62	2788	39896	0.2422	1.27405	+	0.568746	267322	7	405	3729	263181
chr12_33440020_33440041	99.5th	AGGG	5	upstream	SYT10	201	311004	-0.13	0.8963	0.992005	-		0.92394	2.5192	+	0.351541	42845	2	30	2800	40013	-1.01782	0.361382	-	0.608121	268159	0	20	3745	264394
chr12_46553889_46553919	99.5th	TTA	10	ncRNA_intronic	RP11-446N19.1;RP11-96H19.1	0	311139	0.219	0.8266	0.992005	+		-0.145348	0.864721	-	0.797188	42882	3	60	2800	40019	0.186177	1.20464	+	0.734817	268257	4	238	3741	264274
chr12_47859914_47859983	99.5th	TTCT	17	intronic	VDR	0	310818	-0.125	0.9007	0.992005	-		1.26319	3.53669	+	0.0158697	42854	6	28	2794	40026	-1.01865	0.361082	-	0.27178	267964	0	91	3741	264132
chr12_49264796_49264868	99.5th	CCCTTCCTC	8	intronic	TUBA1C	0	311123	0.475	0.6347	0.992005	+		-1.08342	0.338436	-	0.546736	42882	0	5	2803	40074	0.697392	2.00851	+	0.451615	268241	2	81	3743	264415
chr12_4932555_4932648	99.5th	TTC	31	ncRNA_intronic	RP11-429A20.3	0	310968	0.494	0.6215	0.992005	+		-0.272884	0.761181	-	0.766286	42800	1	15	2800	39984	0.581828	1.78931	+	0.5154	268168	2	99	3743	264324
chr12_50600868_50600956	99.5th	ACC	29	intronic	DIP2B	0	310305	-0.163	0.8702	0.992005	-		0.807306	2.24186	+	0.405814	42777	2	21	2790	39964	-0.401458	0.669343	-	0.611207	267528	1	110	3729	263688
chr12_51677051_51677111	99.5th	TTTTA	12	intronic	SCN8A	0	311084	0.416	0.6772	0.992005	+		0.0267597	1.02712	+	0.971061	42844	2	48	2798	39996	0.544122	1.72309	+	0.664485	268240	1	34	3743	264462
chr12_52408975_52409093	99.5th	CTCCCTCCTCTCCCT	7	ncRNA_intronic	RP11-1020M18.10	0	310463	0.999	0.3179	0.992005	+		0.154998	1.16766	+	0.713045	42796	7	98	2788	39903	0.390077	1.47709	+	0.353117	267667	8	421	3727	263511
chr12_54009024_54009073	99.5th	CGC	16	intronic	RP11-834C11.12	0	310430	-0.516	0.6055	0.992005	-		-1.10372	0.331635	-	0.0991174	42870	0	33	2803	40034	0.053808	1.05528	+	0.917292	267560	4	276	3730	263550
chr12_54326124_54326154	99.5th	ATT	10	ncRNA_intronic	RP11-968A15.8	0	311127	-0.443	0.6574	0.992005	-		-0.211883	0.809059	-	0.582316	42882	6	110	2797	39969	-0.101562	0.903425	-	0.796632	268245	6	466	3739	264034
chr12_57755079_57755097	99.5th	CCG	6	upstream	MARCH9	1	309999	0.499	0.6175	0.992005	+		0.773948	2.16831	+	0.568518	42736	1	11	2795	39929	0.25185	1.2864	+	0.756692	267263	2	96	3731	263434
chr12_58964171_58964224	99.5th	TATC	13	ncRNA_intronic	RP11-150C16.1	0	311138	0.471	0.638	0.992005	+		1.6155	5.0304	+	0.0863714	42882	3	32	2800	40047	-1.01929	0.360851	-	0.858031	268256	0	2	3745	264509
chr12_62683026_62683086	99.5th	TTA	20	intronic	PPM1H	0	311112	-0.087	0.9305	0.992005	-		0.634534	1.88614	+	0.406793	42879	3	18	2800	40058	-0.262421	0.769187	-	0.670352	268233	2	182	3742	264307
chr12_64287261_64287294	99.5th	AAG	11	intronic	C12orf56	0	311126	-0.735	0.4623	0.992005	-		0.111336	1.11777	+	0.818963	42875	5	98	2797	39975	-1.02094	0.360256	-	0.37718	268251	0	60	3745	264446
chr12_65396704_65396755	99.5th	AAAG	12	intronic	MSRB3	0	310728	0.925	0.3552	0.992005	+		0.139554	1.14976	+	0.704899	42841	9	141	2790	39901	0.24613	1.27907	+	0.398475	267887	15	849	3725	263298
chr12_66414932_66414987	99.5th	ATAAA	11	intronic	GRIP1	0	310913	0.199	0.8424	0.992005	+		-0.42795	0.651844	-	0.241053	42858	5	136	2797	39920	0.259903	1.2968	+	0.494626	268055	9	469	3733	263844
chr12_6766568_6766606	99.5th	CCG	12	UTR5	PTMS	0	310557	-0.665	0.506	0.992005	-		0.978455	2.66034	+	0.336574	42728	2	14	2790	39922	-1.01937	0.360822	-	0.271363	267829	0	90	3738	264001
chr12_69240133_69240166	99.5th	CCG	11	intronic	CPSF6	0	311115	-0.326	0.7445	0.992005	-		-0.464428	0.628495	-	0.56436	42882	1	24	2802	40055	-0.0827113	0.920617	-	0.90411	268233	2	159	3743	264329
chr12_71193092_71193159	99.5th	AAGG	16	intronic	TSPAN8	0	310702	0.622	0.5337	0.992005	+		0.401636	1.49427	+	0.326916	42847	9	90	2792	39956	0.104583	1.11025	+	0.780818	267855	8	504	3733	263610
chr12_78931433_78931486	99.5th	AAAG	13	intronic	SYT1	0	310030	0.055	0.9563	0.992005	+		-0.129032	0.878946	-	0.818347	42792	3	58	2793	39938	0.0918576	1.09621	+	0.880032	267238	3	202	3729	263304
chr12_79064926_79064999	99.5th	AGAA	18	intronic	SYT1	0	311107	-0.969	0.3324	0.992005	-		-0.425641	0.653351	-	0.45621	42874	2	70	2800	40002	-0.525428	0.591302	-	0.45566	268233	1	139	3743	264350
chr12_82997354_82997423	99.5th	TATATATATATGTG	4	intronic	TMTC2	0	310853	-0.519	0.6037	0.992005	-		0.105454	1.11121	+	0.762463	42861	10	114	2791	39946	-0.196022	0.821994	-	0.496571	267992	10	852	3733	263397
chr12_83172868_83172896	99.5th	TAAA	7	downstream	RP11-87P13.2	128	311139	0.619	0.5361	0.992005	+		-0.662104	0.515765	-	0.299348	42882	1	59	2802	40020	0.86073	2.36489	+	0.27955	268257	3	117	3742	264395
chr12_86110255_86110291	99.5th	TATATATATAGAC	2	intronic	MGAT4C	0	310842	-0.096	0.9237	0.992005	-		0.352414	1.4225	+	0.290594	42827	13	152	2785	39877	-0.148474	0.862022	-	0.599191	268015	11	926	3732	263346
chr12_8797896_8797943	99.5th	AAAG	11	ncRNA_intronic	A2ML1-AS1	0	311105	0.094	0.9255	0.992005	+		-0.28418	0.752631	-	0.443987	42849	6	120	2795	39928	0.131991	1.1411	+	0.684239	268256	11	676	3734	263835
chr12_93374689_93374717	99.5th	TATT	7	ncRNA_intronic	RP11-486A14.2	0	311136	-0.24	0.8107	0.992005	-		0.976083	2.65404	+	0.0567414	42882	8	47	2795	40032	-0.268817	0.764283	-	0.307833	268254	11	1031	3734	263478
chr12_93548022_93548098	99.5th	CCTT	19	ncRNA_intronic	SOCS2-AS1	0	310987	0.6	0.5487	0.992005	+		-0.396222	0.672857	-	0.507419	42845	2	42	2799	40002	0.575573	1.77815	+	0.362373	268142	4	178	3739	264221
chr12_95813781_95813831	99.5th	AAG	16	ncRNA_intronic	RP11-536G4.1;RP11-536G4.2	0	311056	-0.114	0.9096	0.992005	-		-0.068308	0.933973	-	0.925143	42860	2	24	2800	40034	-0.0587189	0.942972	-	0.932501	268196	2	157	3742	264295
chr12_95828041_95828113	99.5th	AGGA	18	ncRNA_intronic	RP11-536G4.2	0	310900	0.274	0.7842	0.992005	+		0.00948421	1.00953	+	0.990004	42878	2	22	2800	40054	0.0884434	1.09247	+	0.771875	268022	12	780	3729	263501
chr12_96160510_96160578	99.5th	TTTC	17	downstream	RP11-256L6.5	114	311129	0.316	0.7518	0.992005	+		0.0299692	1.03042	+	0.954683	42882	4	78	2799	40001	0.173813	1.18983	+	0.750594	268247	4	252	3741	264250
chr12_98894985_98895009	99.5th	GCG	8	intronic	ANKS1B	0	311138	1.08	0.2803	0.992005	+		0.5408	1.71738	+	0.673223	42882	1	7	2802	40072	0.997832	2.71239	+	0.320208	268256	2	80	3743	264431
chr12_99667348_99667382	99.5th	AAAAG	6	intronic	ANKS1B	0	311106	1.074	0.2826	0.992005	+		0.464103	1.59059	+	0.402315	42857	5	70	2798	39984	0.605365	1.83192	+	0.410869	268249	3	137	3742	264367
chr13_106540792_106540833	99.5th	TGGA	10	downstream	ARGLU1	840	311135	-0.109	0.9132	0.992005	-		-1.0728	0.342049	-	0.19366	42882	0	34	2803	40045	0.26317	1.30105	+	0.68744	268253	3	174	3742	264334
chr13_109107803_109107844	99.5th	TATAT	8	intronic	MYO16	0	311121	-0.339	0.7348	0.992005	-		0.147769	1.15925	+	0.851846	42881	2	23	2801	40055	-0.358213	0.698924	-	0.660341	268240	1	107	3744	264388
chr13_110098739_110098769	99.5th	AGGTAT	5	upstream	RN7SL783P	588	311139	1.013	0.3111	0.992005	+		-0.122467	0.884735	-	0.860535	42882	2	30	2801	40049	0.676223	1.96644	+	0.245612	268257	5	220	3740	264292
chr13_110719019_110719054	99.5th	TTGTG	7	intronic	ING1	0	311139	-0.387	0.6989	0.992005	-		0.303994	1.35526	+	0.717	42882	2	28	2801	40051	-1.02679	0.358155	-	0.574438	268257	0	17	3745	264495
chr13_112934555_112934579	99.5th	TGC	8	intronic	MCF2L	0	311139	-0.512	0.6085	0.992005	-		-0.194173	0.823515	-	0.767222	42882	2	68	2801	40011	-1.02171	0.359979	-	0.66484	268257	0	13	3745	264499
chr13_113060894_113060926	99.5th	CCCCCG	5	intronic	MCF2L	0	309968	0.541	0.5884	0.992005	+		-0.0388292	0.961915	-	0.95846	42793	2	24	2791	39976	0.41763	1.51836	+	0.545994	267175	3	160	3722	263290
chr13_113209506_113209526	99.5th	GGGCG	4	intronic	CUL4A	0	310014	0.197	0.8441	0.992005	+		0.499182	1.64737	+	0.493016	42721	3	31	2793	39894	-0.0608643	0.940951	-	0.950369	267293	1	82	3723	263487
chr13_113424661_113424714	99.5th	CATCCATTCACCCATCCATT	2	intronic	ADPRHL1	0	310956	0.744	0.4571	0.992005	+		-0.480618	0.618401	-	0.38081	42876	2	69	2800	40005	0.444764	1.56012	+	0.249588	268080	10	468	3734	263868
chr13_24460428_24460529	99.5th	GCTCTGCTGCACGGGTGG	5	intronic	PARP4	0	311078	-0.416	0.6776	0.992005	-		0.337326	1.4012	+	0.496854	42863	6	62	2796	39999	-0.517425	0.596053	-	0.471889	268215	1	138	3744	264332
chr13_25174477_25174507	99.5th	TCA	10	ncRNA_intronic	LINC00463	0	311139	0.606	0.5447	0.992005	+		1.78725	5.973	+	0.0418794	42882	2	8	2801	40071	-1.00941	0.364434	-	0.871936	268257	0	3	3745	264509
chr13_26559778_26559821	99.5th	TTTC	10	intronic	WASF3	0	311039	0.074	0.9407	0.992005	+		-0.164866	0.848007	-	0.578123	42871	11	180	2792	39888	0.0749894	1.07787	+	0.762323	268168	18	1179	3725	263246
chr13_35150793_35150831	99.5th	TAGAG	7	intronic	NBEA	0	311137	-0.074	0.9412	0.992005	-		0.0694803	1.07195	+	0.911208	42882	3	55	2800	40024	-0.0698398	0.932543	-	0.901295	268255	3	243	3742	264267
chr13_39369567_39369623	99.5th	TTCC	14	intronic	LHFP	0	42808	0.062	0.9505	0.992005	+		0.0491423	1.05037	+	0.950484	42808	2	34	2793	39979
chr13_40262082_40262146	99.5th	GATA	16	ncRNA_intronic	LINC00598	0	311032	-0.546	0.5853	0.992005	-		1.16173	3.19546	+	0.0831304	42833	5	36	2793	39999	-1.02385	0.359209	-	0.200491	268199	0	115	3745	264339
chr13_40446219_40446296	99.5th	AGAA	19	ncRNA_intronic	LINC00598	0	310665	-0.93	0.3524	0.992005	-		-1.09341	0.335072	-	0.090805	42859	0	42	2802	40015	-0.207057	0.812973	-	0.745138	267806	2	194	3739	263871
chr13_44696715_44696786	99.5th	AAAG	17	ncRNA_intronic	LINC00407;RP11-442J21.2	0	311075	0.754	0.4507	0.992005	+		-0.587405	0.555768	-	0.403851	42870	1	44	2801	40024	0.77563	2.17196	+	0.251767	268205	4	131	3739	264331
chr13_45484577_45484621	99.5th	TTAT	11	intronic	COG3	0	309922	-0.237	0.813	0.992005	-		0.759148	2.13646	+	0.333593	42702	3	23	2781	39895	-1.02143	0.36008	-	0.521308	267220	0	28	3730	263462
chr13_46116832_46116896	99.5th	GAAG	16	upstream	RP11-139H14.5	968	311079	0.917	0.3594	0.992005	+		-0.457228	0.633036	-	0.42022	42878	2	46	2801	40029	0.484454	1.62329	+	0.190391	268201	11	552	3732	263906
chr13_51409263_51409315	99.5th	AAT	17	intronic	INTS6	0	311090	-0.544	0.5861	0.992005	-		0.308482	1.36136	+	0.713226	42880	2	19	2801	40058	-0.519293	0.594941	-	0.463343	268210	1	146	3744	264319
chr13_51467715_51467771	99.5th	AGAT	14	ncRNA_intronic	INTS6-AS1	0	311136	0.127	0.8992	0.992005	+		1.041	2.83205	+	0.213086	42882	3	36	2800	40043	-1.01353	0.362936	-	0.717756	268254	0	11	3745	264498
chr13_60099907_60099971	99.5th	GAAG	16	intronic	DIAPH3	0	311109	0.14	0.8884	0.992005	+		0.309777	1.36312	+	0.491804	42881	7	68	2796	40010	-0.0388163	0.961927	-	0.901563	268228	10	744	3734	263740
chr13_71866280_71866354	99.5th	GCT	24	exonic	DACH1	0	310865	-0.409	0.6827	0.992005	-		-0.0987481	0.905971	-	0.888613	42859	2	33	2798	40026	-0.203013	0.816268	-	0.7008	268006	3	230	3738	264035
chr13_75312424_75312448	99.5th	AAAG	6	intronic	TBC1D4	0	310905	-0.976	0.3289	0.992005	-		0.0647345	1.06688	+	0.932987	42823	2	18	2799	40004	-1.01571	0.362145	-	0.277888	268082	0	97	3742	264243
chr13_75663402_75663435	99.5th	TTCT	8	ncRNA_intronic	RP11-29G8.3	0	311105	-1.029	0.3034	0.992005	-		-0.119353	0.887494	-	0.861977	42879	2	53	2800	40024	-1.02174	0.359968	-	0.298877	268226	0	80	3745	264401
chr13_78659312_78659339	99.5th	AAAG	6	upstream	RNF219	133	311139	-0.715	0.4748	0.992005	-		0.165122	1.17954	+	0.698821	42882	7	74	2796	40005	-0.297294	0.742826	-	0.355293	268257	7	742	3738	263770
chr13_91398650_91398731	99.5th	GGC	27	UTR5	GPC5	0	311130	-0.476	0.6342	0.992005	-		0.0546459	1.05617	+	0.941397	42874	2	54	2800	40018	-1.0185	0.361136	-	0.587924	268256	0	19	3745	264492
chr13_94034200_94034251	99.5th	GAAG	12	intronic	GPC6	0	311118	0.463	0.6434	0.992005	+		1.88394	6.57938	+	0.0579175	42880	3	23	2800	40054	-1.01238	0.363353	-	0.795171	268238	0	6	3745	264487
chr14_100527312_100527329	99.5th	CAC	5	intronic	WDR25	0	311111	-0.086	0.9314	0.992005	-		0.25558	1.29121	+	0.535614	42870	8	100	2793	39969	-0.216565	0.80528	-	0.733605	268241	2	166	3743	264330
chr14_104085403_104085521	99.5th	CGCCC	23	upstream	ASPG	158	310142	0.382	0.7022	0.992005	+		-0.757014	0.469065	-	0.221796	42762	1	39	2786	39936	0.495581	1.64145	+	0.367917	267380	5	246	3724	263405
chr14_104242593_104242736	99.5th	TCCTC	28	ncRNA_intronic	RP11-260M19.2	0	310446	-0.649	0.5167	0.992005	-		-0.257275	0.773156	-	0.496406	42774	6	102	2794	39872	-0.151046	0.859808	-	0.66974	267672	7	569	3734	263362
chr14_104865391_104865409	99.5th	CGGG	4	UTR5	CEP170B	0	310612	0.786	0.4321	0.992005	+		3.7753	43.6106	+	0.00435602	42836	2	0	2800	40034	-1.00915	0.364529	-	0.768628	267776	0	10	3737	264029
chr14_105477655_105477737	99.5th	TGTGTGGGGGGAAGCGGGTG	4	intronic	CRIP2	0	311044	-1.107	0.2683	0.992005	-		0.0874182	1.09135	+	0.909376	42868	2	33	2800	40033	-1.01677	0.361762	-	0.215787	268176	0	122	3745	264309
chr14_20505261_20505328	99.5th	CTCCCT	11	upstream	RNASE10	209	311139	0.649	0.5164	0.992005	+		-1.07372	0.341735	-	0.456486	42882	0	10	2803	40069	1.00322	2.72705	+	0.318959	268257	2	66	3743	264446
chr14_21297834_21297880	99.5th	TTCT	11	intronic	RPGRIP1	0	311116	0.4	0.6894	0.992005	+		1.49692	4.46791	+	0.0147313	42877	4	28	2799	40046	-1.01388	0.362809	-	0.585941	268239	0	27	3744	264468
chr14_21454162_21454217	99.5th	AAAAG	11	intronic	CHD8	0	310958	-0.751	0.4525	0.992005	-		0.221559	1.24802	+	0.506803	42840	12	133	2789	39906	-0.384327	0.680909	-	0.282638	268118	5	562	3738	263813
chr14_22866987_22867012	99.5th	TTTTC	5	upstream	Y_RNA	806	42882	-0.054	0.9566	0.992005	-		-0.0388599	0.961885	-	0.95662	42882	2	55	2801	40024
chr14_34557496_34557555	99.5th	TTC	19	ncRNA_intronic	RP11-671J11.4	0	311139	-0.361	0.7182	0.992005	-		0.208045	1.23127	+	0.566714	42882	10	113	2793	39966	-0.154281	0.857031	-	0.536751	268257	14	1162	3731	263350
chr14_36451020_36451108	99.5th	TTTAT	17	ncRNA_intronic	RP11-964E11.3	0	311121	0.05	0.9598	0.992005	+		-0.182703	0.833016	-	0.750186	42882	3	41	2800	40038	0.200483	1.22199	+	0.855924	268239	1	66	3744	264428
chr14_38947660_38947707	99.5th	ATAG	11	ncRNA_intronic	LINC00639	0	311132	0.673	0.5011	0.992005	+		-0.0683348	0.933948	-	0.924168	42882	2	27	2801	40052	0.335825	1.39909	+	0.445742	268250	7	377	3738	264128
chr14_44095084_44095129	99.5th	AGGA	11	ncRNA_intronic	RP11-305B6.3	0	311134	-0.986	0.3243	0.992005	-		-0.44881	0.638387	-	0.434337	42879	2	45	2800	40032	-0.287099	0.750437	-	0.45387	268255	5	505	3740	264005
chr14_44897471_44897494	99.5th	CGG	7	UTR5	C14orf28	0	311135	0.785	0.4323	0.992005	+		2.44432	11.5227	+	0.0669268	42882	2	6	2801	40073	0.120628	1.12821	+	0.909962	268253	1	73	3743	264436
chr14_49573068_49573137	99.5th	AAAG	17	UTR3	RPS29	0	311085	-0.067	0.9465	0.992005	-		0.549392	1.7322	+	0.455644	42853	3	46	2799	40005	-1.01721	0.361602	-	0.711087	268232	0	10	3745	264477
chr14_53408359_53408458	99.5th	CCACTCCTGCCTCCCTCCC	5	ncRNA_intronic	AL163953.3	0	310609	1.033	0.3014	0.992005	+		0.969637	2.63699	+	0.0987643	42839	6	44	2795	39994	0.188033	1.20687	+	0.650829	267770	7	454	3733	263576
chr14_54414999_54415023	99.5th	AATAC	4	intronic	CDKN3	0	311138	-0.308	0.7581	0.992005	-		0.24986	1.28385	+	0.758235	42882	2	38	2801	40041	-1.01777	0.3614	-	0.64931	268256	0	17	3745	264494
chr14_55646387_55646413	99.5th	TCTT	6	intronic	KTN1	0	310778	0.798	0.4248	0.992005	+		1.02691	2.79242	+	0.317535	42838	2	18	2797	40021	0.421588	1.52438	+	0.645546	267940	2	70	3740	264128
chr14_60142965_60142988	99.5th	AAAG	5	UTR3	PCNX4	0	40946	0.91	0.3627	0.992005	+		0.698364	2.01046	+	0.362694	40946	3	42	2493	38408
chr14_60834923_60834975	99.5th	CCTT	13	intronic	MNAT1	0	311071	0.131	0.8961	0.992005	+		-1.11381	0.328306	-	0.264293	42880	0	15	2802	40063	0.404378	1.49837	+	0.557242	268191	3	161	3741	264286
chr14_64704384_64704447	99.5th	CTCCCTCG	7	upstream	PLEKHG3	28	311087	0.657	0.5115	0.992005	+		0.61998	1.85889	+	0.0615333	42879	16	122	2787	39954	-0.0117755	0.988294	-	0.967705	268208	12	856	3733	263607
chr14_65978160_65978192	99.5th	TGTGTATATATATACACACG	1	ncRNA_intronic	CTD-2014B16.3	0	311083	-0.389	0.6975	0.992005	-		0.144506	1.15547	+	0.732782	42877	7	83	2795	39992	-0.18005	0.835228	-	0.578763	268206	8	722	3736	263740
chr14_68391136_68391204	99.5th	TCTT	17	intronic	RAD51B	0	310767	-0.853	0.3938	0.992005	-		0.184135	1.20218	+	0.751988	42841	4	35	2793	40009	-0.643246	0.525584	-	0.296114	267926	1	191	3743	263991
chr14_69498061_69498106	99.5th	TTTTA	9	intronic	PLEKHD1	0	310558	0.279	0.7803	0.992005	+		0.0688744	1.0713	+	0.875958	42828	6	102	2791	39929	0.103744	1.10932	+	0.811855	267730	6	383	3733	263608
chr14_70907808_70907840	99.5th	CGG	10	UTR5	PCNX1	0	310215	0.163	0.8703	0.992005	+		1.80548	6.08289	+	0.0673504	42757	3	11	2792	39951	-1.01981	0.360663	-	0.57853	267458	0	22	3730	263706
chr14_72892942_72893022	99.5th	GGAA	20	intronic	DPF3	0	311123	-0.742	0.4583	0.992005	-		0.325245	1.38437	+	0.582288	42880	4	56	2799	40021	-0.633118	0.530934	-	0.308345	268243	1	195	3743	264304
chr14_75156912_75156960	99.5th	AAAAG	9	intronic	TMED10	0	310543	0.097	0.9224	0.992005	+		0.513312	1.67082	+	0.364791	42842	5	55	2792	39990	-0.167965	0.845383	-	0.796732	267701	2	185	3736	263778
chr14_75156916_75156956	99.5th	AAAAG	8	intronic	TMED10	0	310886	0.165	0.8691	0.992005	+		0.541639	1.71882	+	0.231291	42870	8	80	2792	39990	-0.116973	0.889609	-	0.763217	268016	6	496	3736	263778
chr14_79358607_79358667	99.5th	AGAA	15	intronic	NRXN3	0	311016	-0.278	0.7813	0.992005	-		-0.229011	0.79532	-	0.675591	42851	3	63	2799	39986	-0.0739486	0.928719	-	0.895264	268165	3	233	3742	264187
chr14_88221301_88221329	99.5th	AAT	9	intronic	KCNK10	0	311137	-0.089	0.9293	0.992005	-		1.01266	2.75291	+	0.0886013	42882	6	38	2797	40041	-0.424387	0.654171	-	0.43752	268255	2	243	3743	264267
chr14_88879651_88879696	99.5th	ATT	15	UTR3	TTC8	0	311135	-0.202	0.8402	0.992005	-		-0.570618	0.565176	-	0.27522	42882	2	48	2801	40031	0.0950314	1.09969	+	0.826603	268253	6	362	3739	264146
chr14_90538233_90538281	99.5th	GGAT	12	UTR3	TTC7B	0	310635	-0.329	0.7419	0.992005	-		-0.270716	0.762833	-	0.553958	42853	4	70	2795	39984	-0.039093	0.961661	-	0.90606	267782	9	665	3731	263377
chr14_91421949_91421973	99.5th	TTTA	6	downstream	RP11-895M11.3	773	42882	0.212	0.8319	0.992005	+		0.165647	1.18016	+	0.831945	42882	2	43	2801	40036
chr14_95319819_95319843	99.5th	CGCGG	4	UTR5	CLMN	0	310144	-0.339	0.7348	0.992005	-		-1.09473	0.33463	-	0.328939	42836	0	15	2800	40021	0.0187523	1.01893	+	0.979267	267308	2	130	3730	263446
chr14_96591762_96591834	99.5th	TTATT	14	upstream	RP11-433J8.1	899	310577	-0.383	0.7016	0.992005	-		-0.350122	0.704602	-	0.422361	42802	4	75	2793	39930	-0.0521603	0.949177	-	0.926852	267775	3	231	3735	263806
chr14_99271301_99271337	99.5th	CGC	12	UTR5	BCL11B	0	311020	-0.913	0.3611	0.992005	-		-0.439496	0.644361	-	0.436558	42873	2	68	2799	40004	-0.49537	0.609345	-	0.501335	268147	1	130	3743	264273
chr14_99509493_99509552	99.5th	ACGC	14	UTR3	CCDC85C	0	311036	-0.504	0.6142	0.992005	-		0.347442	1.41544	+	0.484353	42878	6	44	2797	40031	-0.441575	0.643023	-	0.410786	268158	2	288	3742	264126
chr15_101251479_101251488	99.5th	GCC	3	UTR5	CHSY1	0	311103	-0.51	0.6099	0.992005	-		-1.09418	0.334814	-	0.150096	42878	0	31	2803	40044	0.0186952	1.01887	+	0.979323	268225	2	136	3743	264344
chr15_101454948_101454983	99.5th	AATG	8	intronic	PCSK6	0	311118	0.177	0.8592	0.992005	+		-0.132311	0.876068	-	0.723469	42881	7	97	2796	39981	0.135208	1.14477	+	0.739517	268237	7	465	3737	264028
chr15_101489757_101489796	99.5th	CGC	13	UTR5	PCSK6	0	311120	-0.273	0.7847	0.992005	-		1.41312	4.10875	+	0.205915	42871	2	13	2800	40056	-1.25847	0.284088	-	0.423747	268249	0	13	3745	264491
chr15_24848213_24848273	99.5th	GGGGGC	10	intronic	SNRPN	0	311068	0.509	0.6106	0.992005	+		-1.16238	0.312741	-	0.451553	42876	0	7	2803	40066	0.630691	1.87891	+	0.395608	268192	3	125	3741	264323
chr15_29822525_29822547	99.5th	AGGCG	4	upstream	RP11-680F8.3;TJP1	84	311131	0.505	0.6135	0.992005	+		-0.608383	0.54423	-	0.381278	42882	1	35	2802	40044	0.67033	1.95488	+	0.371341	268249	3	147	3742	264357
chr15_35780412_35780475	99.5th	TTTC	15	ncRNA_intronic	DPH6-AS1	0	311001	0.335	0.7379	0.992005	+		-0.70805	0.492604	-	0.254052	42854	1	49	2801	40003	0.600136	1.82237	+	0.41431	268147	3	126	3740	264278
chr15_38484605_38484634	99.5th	GGT	9	exonic	FAM98B	0	310429	-0.092	0.9263	0.992005	-		0.139468	1.14966	+	0.707297	42818	9	117	2786	39906	-0.0912123	0.912824	-	0.802745	267611	7	548	3733	263323
chr15_43168117_43168217	99.5th	GAGAGG	16	intronic	TMEM62	0	309899	0.379	0.705	0.992005	+		1.79267	6.00547	+	0.0458691	42743	2	6	2793	39942	-1.01476	0.362489	-	0.695847	267156	0	14	3725	263417
chr15_43370975_43371006	99.5th	CCCCGG	5	upstream	TUBGCP4;ZSCAN29	95	311136	0.079	0.9369	0.992005	+		0.0765612	1.07957	+	0.833076	42882	9	109	2794	39970	0.000283671	1.00028	+	0.999164	268254	14	1010	3731	263499
chr15_44735406_44735481	99.5th	AGGA	18	intronic	TRIM69	0	310936	-0.752	0.452	0.992005	-		-0.354341	0.701636	-	0.325146	42863	6	106	2797	39954	-0.190365	0.826657	-	0.676969	268073	4	357	3740	263972
chr15_50908729_50908778	99.5th	GGC	16	UTR5	AP4E1	0	311081	-0.737	0.4611	0.992005	-		-0.0367832	0.963885	-	0.950392	42868	3	63	2799	40003	-1.02277	0.359597	-	0.441977	268213	0	41	3745	264427
chr15_52019444_52019474	99.5th	CGG	10	intronic	MAPK6	0	311130	-0.415	0.6782	0.992005	-		0.387638	1.4735	+	0.726059	42882	2	14	2801	40065	-1.0159	0.362076	-	0.557202	268248	0	28	3745	264475
chr15_52529059_52529074	99.5th	CCG	5	upstream	MYO5A	9	309594	-0.359	0.7195	0.992005	-		0.934848	2.54683	+	0.352399	41338	2	20	2759	38557	-1.01944	0.360797	-	0.452726	268256	0	42	3745	264469
chr15_55058946_55058997	99.5th	TAG	17	ncRNA_intronic	RP11-548M13.1	0	311076	-0.471	0.6374	0.992005	-		-0.249687	0.779045	-	0.78813	42881	1	17	2801	40062	-0.208778	0.811575	-	0.688982	268195	3	284	3740	264168
chr15_55447779_55447887	99.5th	GAGAGGG	15	ncRNA_intronic	DYX1C1-CCPG1	0	310513	0.433	0.6648	0.992005	+		-0.248254	0.780162	-	0.784919	42827	1	24	2798	40004	0.395906	1.48573	+	0.564708	267686	3	150	3738	263795
chr15_56243785_56243840	99.5th	CGC	18	upstream	RFX7	519	311079	0.441	0.6591	0.992005	+		0.382378	1.46577	+	0.654775	42874	2	30	2801	40041	0.345873	1.41322	+	0.766998	268205	1	60	3743	264401
chr15_58193869_58193895	99.5th	AACTGGAAGCTCG	2	intronic	ALDH1A2	0	310087	0.412	0.6802	0.992005	+		0.574804	1.77678	+	0.373057	42757	4	39	2789	39925	0.0645988	1.06673	+	0.930103	267330	2	136	3728	263464
chr15_64016822_64016901	99.5th	GGAA	19	intronic	DAPK2	0	311039	0.197	0.8442	0.992005	+		0.448781	1.5664	+	0.343314	42876	7	51	2796	40022	-0.0810455	0.922152	-	0.867183	268163	4	328	3740	264091
chr15_64046336_64046390	99.5th	CGCGGCGGG	6	upstream	DAPK2	14	310749	0.627	0.5304	0.992005	+		0.53768	1.71203	+	0.557118	42839	2	24	2798	40015	0.126363	1.13469	+	0.659277	267910	14	965	3728	263203
chr15_66192470_66192535	99.5th	AAAAT	13	intronic	MEGF11	0	311135	-0.488	0.6257	0.992005	-		0.00815592	1.00819	+	0.991088	42881	2	50	2801	40028	-1.03143	0.356497	-	0.59624	268254	0	14	3745	264495
chr15_69355288_69355388	99.5th	TTTC	25	intronic	PAQR5	0	310054	-0.07	0.9445	0.992005	-		0.459633	1.58349	+	0.408537	42852	5	58	2798	39991	-1.02502	0.358789	-	0.68474	267202	0	10	3732	263460
chr15_76873331_76873388	99.5th	AGGC	14	intronic	SCAPER	0	309975	0.234	0.8149	0.992005	+		1.97264	7.18963	+	0.109223	42822	2	12	2792	40016	-0.3247	0.722744	-	0.697222	267153	1	104	3733	263315
chr15_78215724_78215784	99.5th	AGAA	15	intronic	ACSBG1	0	311085	0.138	0.8903	0.992005	+		-0.0753506	0.927418	-	0.843397	42878	7	122	2796	39953	0.0686753	1.07109	+	0.81996	268207	12	782	3732	263681
chr15_79469529_79469575	99.5th	TATC	11	UTR3	KIAA1024	0	309199	0.134	0.8933	0.992005	+		0.725793	2.06637	+	0.340825	40943	3	47	2492	38401	-1.04418	0.35198	-	0.819568	268256	0	2	3745	264509
chr15_80153167_80153224	99.5th	GGAGT	11	intronic	FAH	0	310844	0.708	0.479	0.992005	+		0.190914	1.21036	+	0.735458	42869	4	59	2797	40009	0.369829	1.44749	+	0.530515	267975	4	213	3738	264020
chr15_81520567_81520609	99.5th	GAAGGG	7	ncRNA_intronic	CTD-2034I4.1	0	311012	0.284	0.7761	0.992005	+		0.360366	1.43385	+	0.673882	42824	2	22	2797	40003	0.149239	1.16095	+	0.890194	268188	1	65	3742	264380
chr15_83207682_83207707	99.5th	CCG	8	ncRNA_intronic	RP11-382A20.4	0	310837	-0.099	0.9214	0.992005	-		1.17059	3.22389	+	0.267731	42811	2	19	2792	39998	-1.02117	0.360173	-	0.582838	268026	0	20	3741	264265
chr15_83309024_83309112	99.5th	TTCC	22	ncRNA_intronic	RP11-382A20.4	0	310779	-0.494	0.6216	0.992005	-		-0.391681	0.67592	-	0.516257	42840	2	40	2799	39999	-0.176765	0.837977	-	0.78557	267939	2	170	3737	264030
chr15_89333590_89333629	99.5th	TGC	13	exonic	POLG	0	311139	0.557	0.5773	0.992005	+		1.12846	3.09089	+	0.129837	42882	4	25	2799	40054	-0.00313922	0.996866	-	0.995697	268257	3	225	3742	264287
chr15_89765640_89765719	99.5th	AGAGGGGAGGGGAGGGGAGA	3	intronic	MESP2	0	311068	0.529	0.5969	0.992005	+		1.41675	4.1237	+	0.0227274	42871	4	24	2799	40044	-1.03578	0.354949	-	0.732976	268197	0	4	3744	264449
chr15_90057690_90057726	99.5th	AAT	12	intronic	ZNF710	0	311137	0.566	0.5715	0.992005	+		0.309572	1.36284	+	0.525216	42882	6	58	2797	40021	0.19614	1.2167	+	0.722357	268255	4	234	3741	264276
chr15_90106074_90106118	99.5th	TTTTA	8	ncRNA_intronic	CTD-2315E11.1	0	311105	-0.538	0.5909	0.992005	-		0.0160749	1.0162	+	0.978715	42877	3	67	2800	40007	-1.01583	0.362102	-	0.555481	268228	0	30	3744	264454
chr15_90647411_90647511	99.5th	TCCTCCTCCACACCCCTCC	5	ncRNA_intronic	CRTC3-AS1	0	311117	-1.01	0.3124	0.992005	-		0.573316	1.77414	+	0.321258	42879	5	52	2798	40024	-0.760818	0.467284	-	0.137649	268238	1	258	3744	264235
chr15_91495421_91495461	99.5th	ATA	13	downstream	CRAT37	571	311094	0.398	0.6909	0.992005	+		0.392909	1.48128	+	0.524239	42882	4	35	2799	40044	0.131692	1.14076	+	0.862151	268212	2	134	3742	264334
chr15_92806632_92806656	99.5th	TAGA	6	ncRNA_intronic	CTD-2313J17.1	0	311137	-0.963	0.3355	0.992005	-		-0.959262	0.383176	-	0.0411728	42881	3	129	2800	39949	-0.146153	0.864025	-	0.825164	268256	2	168	3743	264343
chr15_93722416_93722549	99.5th	TCCCTCCCTTCCTCCC	8	ncRNA_intronic	LINC01579;RP11-739G5.1	0	310870	0.377	0.706	0.992005	+		0.45496	1.57611	+	0.34526	42840	7	63	2795	39975	0.0121031	1.01218	+	0.976914	268030	6	403	3738	263883
chr15_95211274_95211367	99.5th	GAA	31	ncRNA_intronic	LINC01197	0	310992	0.077	0.9388	0.992005	+		-0.362962	0.695613	-	0.4543	42873	4	62	2798	40009	0.156616	1.16955	+	0.702577	268119	7	445	3737	263930
chr15_96331568_96331601	99.5th	TCC	11	UTR5	NR2F2	0	311021	-0.563	0.5731	0.992005	-		0.897967	2.45461	+	0.26665	42882	3	36	2800	40043	-1.01974	0.360689	-	0.293223	268139	0	82	3744	264313
chr16_11579459_11579529	99.5th	AAAAT	14	intronic	LITAF	0	311133	0.138	0.8899	0.992005	+		1.34989	3.857	+	0.131972	42881	3	32	2800	40046	-1.01415	0.362711	-	0.650434	268252	0	19	3745	264488
chr16_11749934_11749962	99.5th	TAAA	7	downstream	ZC3H7A	624	311139	-0.915	0.3604	0.992005	-		-1.09479	0.33461	-	0.158325	42882	0	31	2803	40048	-0.173264	0.840916	-	0.673836	268257	5	444	3740	264068
chr16_12582394_12582434	99.5th	TGGGGT	6	ncRNA_intronic	CTD-3037G24.3	0	310992	-0.608	0.5429	0.992005	-		-0.734553	0.47972	-	0.227869	42848	1	50	2798	39999	-0.116702	0.88985	-	0.862511	268144	2	149	3743	264250
chr16_1299861_1299901	99.5th	TTCA	10	upstream	RP11-616M22.7	695	311138	-0.251	0.8014	0.992005	-		0.374973	1.45495	+	0.666294	42882	2	14	2801	40065	-0.359858	0.697775	-	0.65757	268256	1	117	3744	264394
chr16_14071326_14071358	99.5th	CGG	10	UTR5	MKL2	0	311136	-0.177	0.8592	0.992005	-		-0.178807	0.836267	-	0.747069	42882	3	53	2800	40026	-0.0308609	0.96961	-	0.950536	268254	4	305	3741	264204
chr16_154100_154193	99.5th	GCGGG	18	intronic	HBZ	0	310857	-0.792	0.4284	0.992005	-		-0.165682	0.847316	-	0.773261	42832	3	44	2792	39993	-0.52188	0.593404	-	0.460693	268025	1	144	3741	264139
chr16_15999836_15999874	99.5th	TCTT	9	intronic	ABCC1	0	311110	1.023	0.3064	0.992005	+		-0.0281602	0.972233	-	0.96948	42877	2	38	2801	40036	0.891131	2.43789	+	0.264077	268233	3	121	3741	264368
chr16_19167517_19167584	99.5th	AAAAT	13	intronic	CTD-2349B8.1	0	311035	-0.483	0.6288	0.992005	-		-0.268441	0.764571	-	0.436811	42876	7	129	2795	39945	-0.0595455	0.942193	-	0.833951	268159	12	893	3729	263525
chr16_19615968_19615998	99.5th	AAT	10	intronic	C16orf62	0	311139	-0.52	0.6032	0.992005	-		-0.126919	0.880805	-	0.858735	42882	2	25	2801	40054	-1.01536	0.362272	-	0.625109	268257	0	19	3745	264493
chr16_20402290_20402316	99.5th	TCTTT	5	intronic	PDILT	0	311139	-0.906	0.3651	0.992005	-		-0.27413	0.760233	-	0.381701	42882	9	130	2794	39949	-0.254394	0.775386	-	0.531579	268257	5	451	3740	264061
chr16_2179039_2179066	99.5th	GCG	9	exonic	CASKIN1	0	311128	-0.147	0.8831	0.992005	-		0.461835	1.58698	+	0.458637	42881	4	37	2799	40041	-0.20529	0.814411	-	0.649359	268247	4	385	3741	264117
chr16_24128051_24128077	99.5th	AAAAC	5	intronic	PRKCB	0	311139	-0.361	0.7178	0.992005	-		0.51439	1.67262	+	0.567285	42882	2	22	2801	40057	-1.01749	0.361501	-	0.53661	268257	0	29	3745	264483
chr16_24979704_24979725	99.5th	TTA	7	intronic	ARHGAP17	0	311136	0.977	0.3284	0.992005	+		0.113296	1.11996	+	0.857953	42881	3	50	2799	40029	0.550857	1.73474	+	0.326583	268255	5	232	3740	264278
chr16_2673416_2673480	99.5th	CCCGCGACGCCCCGCCC	3	ncRNA_exonic	ERVK13-1	0	310808	-0.756	0.4494	0.992005	-		-0.316926	0.728385	-	0.52862	42800	3	93	2794	39910	-1.01401	0.362761	-	0.573651	268008	0	28	3742	264238
chr16_27690315_27690388	99.5th	AGAT	18	ncRNA_intronic	CTD-2049O4.1	0	311089	-0.415	0.6778	0.992005	-		-0.215986	0.805747	-	0.689166	42873	3	59	2800	40011	-0.268615	0.764438	-	0.773752	268216	1	60	3743	264412
chr16_2777196_2777213	99.5th	CCCGG	3	intronic	ELOB	0	310822	-0.841	0.4002	0.992005	-		-0.0506664	0.950596	-	0.944059	42857	2	28	2799	40028	-1.02438	0.359019	-	0.379908	267965	0	47	3741	264177
chr16_29595077_29595122	99.5th	GAG	15	downstream	RP11-368N21.5	8	311127	-0.065	0.9482	0.992005	-		-1.07018	0.342947	-	0.0925849	42882	0	59	2803	40020	0.417503	1.51817	+	0.54682	268245	3	146	3742	264354
chr16_4920347_4920371	99.5th	AAAG	6	intronic	PPL	0	311009	0.597	0.5508	0.992005	+		-0.247654	0.78063	-	0.790883	42874	1	13	2800	40060	0.399053	1.49041	+	0.454107	268135	5	249	3740	264141
chr16_50901761_50901801	99.5th	AAAG	10	downstream	LINC02128	700	311038	-0.286	0.7745	0.992005	-		-0.429047	0.651129	-	0.465871	42866	2	55	2800	40009	-0.0169715	0.983172	-	0.986459	268172	1	85	3742	264344
chr16_53053640_53053668	99.5th	GATT	7	upstream	RP11-467J12.4	791	311139	0.118	0.9057	0.992005	+		0.723837	2.06233	+	0.155782	42882	7	58	2796	40021	-0.166753	0.846409	-	0.659964	268257	6	505	3739	264007
chr16_53131064_53131081	99.5th	CCG	5	intronic	CHD9	0	310998	-0.078	0.9376	0.992005	-		0.362946	1.43756	+	0.544849	42875	4	54	2798	40019	-0.280717	0.755242	-	0.744089	268123	1	102	3742	264278
chr16_53336770_53336794	99.5th	AATA	6	upstream	RNA5SP427	659	311139	0.385	0.7	0.992005	+		-0.396838	0.672443	-	0.442872	42882	3	56	2800	40023	0.382546	1.46601	+	0.470435	268257	5	256	3740	264256
chr16_53503258_53503283	99.5th	GCCCT	5	upstream	AKTIP	7	309865	0.572	0.5672	0.992005	+		0.099466	1.10458	+	0.897612	42724	2	27	2787	39908	0.327763	1.38786	+	0.572198	267141	4	219	3722	263196
chr16_58831783_58831874	99.5th	TCCCTCCT	11	ncRNA_intronic	RP11-410D17.2	0	310998	0.107	0.9145	0.992005	+		0.105554	1.11133	+	0.847991	42872	4	45	2799	40024	0.0140289	1.01413	+	0.968955	268126	8	538	3735	263845
chr16_64563485_64563542	99.5th	AAG	19	ncRNA_intronic	RP11-467L24.1	0	311094	-0.53	0.596	0.992005	-		-0.189271	0.827562	-	0.664479	42879	5	75	2798	40001	-0.125782	0.881807	-	0.691022	268215	9	689	3735	263782
chr16_66380715_66380733	99.5th	GGT	6	intronic	CDH5	0	309961	-0.861	0.3894	0.992005	-		-0.0984173	0.906271	-	0.865846	42710	3	44	2789	39874	-0.574635	0.56291	-	0.390076	267251	1	170	3730	263350
chr16_67842863_67842950	99.5th	CAG	29	exonic	THAP11	0	311111	0.457	0.6476	0.992005	+		1.60725	4.98907	+	0.0873333	42872	3	33	2799	40037	-1.00912	0.36454	-	0.848368	268239	0	4	3743	264492
chr16_67893277_67893304	99.5th	GGC	9	UTR5	PSKH1	0	311139	-0.223	0.8233	0.992005	-		0.00499427	1.00501	+	0.993469	42882	3	50	2800	40029	-0.105101	0.900234	-	0.80745	268257	5	377	3740	264135
chr16_69738612_69738667	99.5th	TATG	13	ncRNA_intronic	CTD-2033A16.3	0	311124	0.581	0.5611	0.992005	+		-0.553218	0.575096	-	0.453899	42882	1	25	2802	40054	0.58648	1.79765	+	0.354762	268242	4	190	3740	264308
chr16_70289739_70289772	99.5th	CCCCCCCCG	3	UTR5	DDX19B	0	311139	0.504	0.6144	0.992005	+		0.286133	1.33127	+	0.338461	42882	16	167	2787	39912	0.0389638	1.03973	+	0.872952	268257	18	1236	3727	263276
chr16_72106440_72106452	99.5th	TTTC	3	intronic	DHX38	0	310046	0.8	0.424	0.992005	+		1.15965	3.18882	+	0.122376	42758	4	27	2797	39930	0.278226	1.32078	+	0.807798	267288	1	49	3733	263505
chr16_72315222_72315251	99.5th	AAAAC	5	ncRNA_intronic	LINC01572	0	311139	0.064	0.9487	0.992005	+		1.68578	5.39666	+	0.0295189	42882	3	6	2800	40073	-1.01845	0.361154	-	0.423172	268257	0	49	3745	264463
chr16_72928096_72928238	99.5th	GGAGGGGAGAGAGGGAGGG	7	intronic	ZFHX3	0	310280	-0.35	0.7262	0.992005	-		-1.08406	0.33822	-	0.126721	42741	0	33	2795	39913	0.180819	1.1982	+	0.8156	267539	2	124	3734	263679
chr16_769163_769269	99.5th	GCCCCA	17	ncRNA_exonic	LA16c-335H7.2	0	310040	-0.578	0.563	0.992005	-		1.42722	4.1671	+	0.00611463	42743	6	22	2788	39927	-1.01831	0.361205	-	0.0855618	267297	0	213	3727	263357
chr16_78486559_78486595	99.5th	GTTTT	7	intronic	WWOX	0	311138	0.675	0.4995	0.992005	+		0.279942	1.32305	+	0.456059	42882	10	127	2793	39952	0.155469	1.16821	+	0.667779	268256	9	547	3736	263964
chr16_78723554_78723650	99.5th	TTCTT	19	intronic	WWOX	0	310765	0.993	0.3209	0.992005	+		0.287647	1.33329	+	0.466157	42845	9	103	2793	39940	0.242726	1.27472	+	0.436784	267920	13	758	3728	263421
chr16_81500239_81500304	99.5th	TTCC	16	intronic	CMIP	0	309918	-0.753	0.4514	0.992005	-		0.45043	1.56899	+	0.618065	42687	2	16	2782	39887	-1.0232	0.359443	-	0.312322	267231	0	70	3731	263430
chr16_81704559_81704601	99.5th	CTCACCCCCCCACCCA	2	intronic	CMIP	0	311073	-0.148	0.882	0.992005	-		1.06954	2.91404	+	0.210476	42875	3	18	2800	40054	-1.02065	0.360361	-	0.508884	268198	0	32	3743	264423
chr16_82113348_82113432	99.5th	TTCC	21	ncRNA_intronic	RP11-510J16.5	0	310344	0.343	0.7313	0.992005	+		0.600564	1.82315	+	0.223263	42762	7	54	2787	39914	-0.0517334	0.949582	-	0.906807	267582	5	351	3735	263491
chr16_83500351_83500399	99.5th	TCCTTCT	6	intronic	CDH13	0	310510	-0.907	0.3642	0.992005	-		0.0722832	1.07496	+	0.841467	42788	9	120	2788	39871	-0.354022	0.70186	-	0.290451	267722	6	635	3734	263347
chr16_84131483_84131533	99.5th	TCTA	12	intronic	HSDL1	0	311137	0.078	0.9378	0.992005	+		0.825333	2.28264	+	0.299016	42881	3	35	2800	40043	-1.02239	0.359734	-	0.740479	268256	0	9	3745	264502
chr16_87604287_87604329	99.5th	CTG	14	intronic	JPH3	0	311136	-0.054	0.9567	0.992005	-		0.591667	1.807	+	0.116686	42881	12	113	2791	39965	-0.206511	0.813417	-	0.492906	268255	9	835	3736	263675
chr16_88053297_88053313	99.5th	ACC	5	intronic	BANP	0	309691	0.594	0.5528	0.992005	+		2.70867	15.0093	+	0.0501153	42710	2	6	2794	39908	-1.01127	0.363757	-	0.885308	266981	0	2	3729	263250
chr16_89329995_89330030	99.5th	AAAAT	7	intronic	ANKRD11	0	311139	0.068	0.9459	0.992005	+		1.04901	2.85482	+	0.210576	42882	3	39	2800	40040	-1.03175	0.356383	-	0.669014	268257	0	8	3745	264504
chr16_89409829_89409853	99.5th	ATTT	6	ncRNA_intronic	RP1-168P16.2	0	311139	-0.362	0.7175	0.992005	-		0.634956	1.88694	+	0.289907	42882	5	48	2798	40031	-1.01902	0.360948	-	0.416361	268257	0	50	3745	264462
chr16_89587330_89587357	99.5th	CCCCGC	4	intronic	CPNE7	0	311052	0.59	0.5549	0.992005	+		-0.750076	0.472331	-	0.19294	42851	1	59	2801	39990	0.337797	1.40186	+	0.247551	268201	16	797	3727	263661
chr16_949695_949731	99.5th	AGCCAACGACAGAGTC	2	intronic	LMF1	0	310011	-0.392	0.6953	0.992005	-		-0.741041	0.476617	-	0.239156	42750	1	41	2796	39912	0.0356204	1.03626	+	0.960945	267261	2	127	3727	263405
chr17_11241059_11241084	99.5th	CGC	8	upstream	SHISA6	179	309996	0.64	0.5223	0.992005	+		1.03415	2.81271	+	0.317442	42734	2	11	2794	39927	0.33667	1.40028	+	0.772341	267262	1	57	3730	263474
chr17_11515313_11515365	99.5th	AAGG	13	intronic	SHISA6	0	311137	0.132	0.895	0.992005	+		-0.589889	0.554389	-	0.0982766	42882	4	121	2799	39958	0.193598	1.21361	+	0.421855	268255	21	1253	3723	263258
chr17_1376358_1376374	99.5th	AGAC	4	intronic	YWHAE	0	311135	-0.878	0.3797	0.992005	-		0.726654	2.06815	+	0.231706	42881	5	34	2798	40044	-1.01954	0.360761	-	0.154365	268254	0	152	3745	264357
chr17_14048365_14048441	99.5th	TTCC	19	ncRNA_intronic	COX10-AS1	0	311109	-0.764	0.445	0.992005	-		0.04668	1.04779	+	0.940252	42882	3	34	2800	40045	-0.575749	0.562284	-	0.393913	268227	1	161	3744	264321
chr17_144071_144105	99.5th	CGGG	8	UTR3	DOC2B	0	310251	0.408	0.6831	0.992005	+		-1.14839	0.317147	-	0.642327	42873	0	2	2800	40071	0.555438	1.7427	+	0.53153	267378	2	92	3729	263555
chr17_15333722_15333776	99.5th	TTTAT	10	intronic	TEKT3	0	311118	-0.126	0.8998	0.992005	-		-1.0933	0.335109	-	0.31665	42882	0	12	2803	40067	0.207425	1.23051	+	0.791236	268236	2	122	3743	264369
chr17_21284780_21284807	99.5th	CGC	9	UTR5	MAP2K3	0	311136	0.054	0.9567	0.992005	+		2.1196	8.32781	+	0.0965384	42882	2	8	2801	40071	-1.01787	0.361364	-	0.544559	268254	0	29	3745	264480
chr17_242555_242623	99.5th	TGATTACCTTCCTCTAT	4	intronic	RPH3AL	0	309504	-0.646	0.518	0.992005	-		0.3003	1.35026	+	0.721337	42708	2	21	2793	39892	-1.02016	0.360537	-	0.401464	266796	0	49	3725	263022
chr17_27238592_27238640	99.5th	AAAG	12	ncRNA_intronic	RP11-663N22.1	0	311128	-0.444	0.6567	0.992005	-		-0.577823	0.561119	-	0.255053	42881	2	76	2801	40002	-0.0119019	0.988169	-	0.981159	268247	4	278	3741	264224
chr17_2776823_2776856	99.5th	GGA	11	intronic	RAP1GAP2	0	311130	0.208	0.8351	0.992005	+		-0.846804	0.428783	-	0.078672	42881	1	84	2802	39994	0.364383	1.43963	+	0.353822	268249	9	473	3736	264031
chr17_27803120_27803202	99.5th	AGGAA	16	intronic	RP1-66C13.4	0	310632	0.415	0.6784	0.992005	+		0.425891	1.53095	+	0.399436	42843	6	51	2794	39992	0.046572	1.04767	+	0.912744	267789	6	391	3736	263656
chr17_28903671_28903703	99.5th	TTCC	8	upstream	DHRS13	600	311130	-0.251	0.8022	0.992005	-		0.145181	1.15625	+	0.66861	42881	11	128	2792	39950	-0.131696	0.876607	-	0.659236	268249	10	825	3735	263679
chr17_29568648_29568672	99.5th	CGCGG	4	ncRNA_intronic	ABHD15-AS1	0	311125	-0.215	0.8294	0.992005	-		0.351051	1.42056	+	0.675557	42877	2	36	2801	40038	-1.01467	0.362522	-	0.689603	268248	0	14	3745	264489
chr17_304955_305082	99.5th	ACAGGGCGGGAGGGGG	7	intronic	RPH3AL	0	310743	1.009	0.3131	0.992005	+		0.298452	1.34777	+	0.80031	42727	1	11	2793	39922	0.417756	1.51855	+	0.324511	268016	8	420	3733	263855
chr17_3565038_3565081	99.5th	GGGAGA	7	downstream	TRPV1	363	310412	-0.522	0.6015	0.992005	-		-0.105448	0.899921	-	0.855168	42768	3	46	2790	39929	-0.224236	0.799127	-	0.624561	267644	4	339	3736	263565
chr17_3685887_3685926	99.5th	GCCCCCC	5	intronic	P2RX5;P2RX5-TAX1BP3	0	310232	0.404	0.6861	0.992005	+		0.527341	1.69442	+	0.275126	42715	7	65	2784	39859	-0.000281683	0.999718	-	0.999337	267517	9	609	3721	263178
chr17_3687864_3687903	99.5th	GCCCCCC	5	intronic	P2RX5;P2RX5-TAX1BP3	0	310801	0.199	0.8422	0.992005	+		0.173113	1.189	+	0.610285	42826	11	138	2787	39890	0.00286868	1.00287	+	0.991548	267975	14	1006	3727	263228
chr17_3892997_3893023	99.5th	CGCCC	5	UTR5	CAMKK1	0	310395	0.413	0.6794	0.992005	+		0.365424	1.44112	+	0.502356	42793	5	53	2794	39941	0.0652345	1.06741	+	0.859564	267602	8	526	3727	263341
chr17_43786955_43786982	99.5th	ATT	9	UTR3	C17orf105	0	311137	-0.723	0.4699	0.992005	-		0.603994	1.82941	+	0.16673	42882	9	64	2794	40015	-0.346615	0.707078	-	0.183175	268255	10	1094	3735	263416
chr17_44219613_44219637	99.5th	GGC	8	UTR5	UBTF	0	310845	1.009	0.3131	0.992005	+		0.304062	1.35535	+	0.714888	42707	2	27	2792	39886	0.715782	2.04579	+	0.347008	268138	3	125	3742	264268
chr17_44830228_44830272	99.5th	CCG	14	UTR5	GJC1	0	311130	0.227	0.8203	0.992005	+		-0.485395	0.615454	-	0.314256	42882	3	66	2800	40013	0.337356	1.40124	+	0.517628	268248	5	260	3740	264243
chr17_45217519_45217580	99.5th	CCTT	15	ncRNA_intronic	CTD-2020K17.1	0	310578	0.757	0.4489	0.992005	+		-0.523781	0.592277	-	0.126954	42850	5	126	2795	39924	0.53647	1.70996	+	0.153804	267728	11	565	3727	263425
chr17_4785234_4785258	99.5th	AATA	6	downstream	VMO1	27	311135	0.932	0.3513	0.992005	+		0.191517	1.21109	+	0.706698	42882	5	50	2798	40029	0.311685	1.36572	+	0.393459	268253	10	543	3735	263965
chr17_4853140_4853261	99.5th	GGTGGGGGAGTGTGGTT	7	intronic	MINK1	0	310682	-0.489	0.625	0.992005	-		-0.153472	0.857725	-	0.699552	42836	6	105	2792	39933	-0.142623	0.867081	-	0.7098	267846	6	489	3739	263612
chr17_4867074_4867106	99.5th	AAT	10	intronic	MINK1	0	311030	-0.366	0.7145	0.992005	-		1.07724	2.93656	+	0.0483137	42878	5	20	2798	40055	-0.496316	0.608769	-	0.236571	268152	3	396	3741	264012
chr17_50362926_50362973	99.5th	TTTA	11	ncRNA_exonic	RP11-893F2.18	0	311077	-0.46	0.6458	0.992005	-		-0.154358	0.856965	-	0.722041	42878	5	85	2797	39991	-0.147566	0.862805	-	0.724329	268199	5	403	3740	264051
chr17_51341762_51341786	99.5th	TTAT	6	ncRNA_exonic	LINC02072	0	311138	0.554	0.5796	0.992005	+		0.215961	1.24105	+	0.621211	42882	7	60	2796	40019	0.118548	1.12586	+	0.689811	268256	13	830	3732	263681
chr17_51831667_51831730	99.5th	AGC	21	intronic	CA10	0	311139	0.14	0.8886	0.992005	+		-0.180015	0.835258	-	0.620286	42882	7	131	2796	39948	0.0954846	1.10019	+	0.727182	268257	15	945	3730	263567
chr17_57091679_57091703	99.5th	TTAT	6	intronic	AKAP1	0	311138	-0.321	0.7481	0.992005	-		-0.467819	0.626367	-	0.304192	42882	3	82	2800	39997	0.0235225	1.0238	+	0.94817	268256	8	562	3737	263949
chr17_57988188_57988223	99.5th	GCG	11	ncRNA_exonic	RP11-159D12.3	0	310956	-0.231	0.8173	0.992005	-		-1.08155	0.33907	-	0.391007	42859	0	11	2801	40047	0.056459	1.05808	+	0.924986	268097	3	194	3741	264159
chr17_60570078_60570146	99.5th	TTTC	17	ncRNA_intronic	LINC01999	0	310971	-0.182	0.8554	0.992005	-		-0.851213	0.426897	-	0.0747257	42862	1	100	2802	39959	0.296632	1.34532	+	0.605684	268109	4	213	3740	264152
chr17_62479268_62479288	99.5th	GCG	6	UTR5	TLK2	0	268171	0.32	0.749	0.992005	+											0.255661	1.29131	+	0.749019	268171	2	113	3743	264313
chr17_63774201_63774259	99.5th	CGG	19	UTR5	DDX42	0	311076	-0.382	0.7024	0.992005	-		-0.266388	0.766142	-	0.411737	42878	8	141	2795	39934	-0.0263561	0.973988	-	0.933576	268198	10	723	3732	263733
chr17_69288715_69288753	99.5th	AAAG	9	intronic	ABCA5	0	311101	-0.584	0.5594	0.992005	-		-0.207238	0.812826	-	0.751839	42856	2	60	2799	39995	-1.01724	0.361592	-	0.615516	268245	0	20	3745	264480
chr17_69491730_69491756	99.5th	TTA	8	ncRNA_intronic	RP1-193H18.3	0	311118	0.619	0.5359	0.992005	+		-0.158349	0.853552	-	0.69174	42880	6	77	2797	40000	0.223506	1.25045	+	0.409223	268238	17	1060	3728	263433
chr17_72147204_72147255	99.5th	AGGA	12	ncRNA_intronic	SOX9-AS1	0	309955	-0.495	0.6209	0.992005	-		0.100707	1.10595	+	0.896131	42728	2	24	2793	39909	-0.447551	0.639192	-	0.558614	267227	1	110	3734	263382
chr17_74482697_74482733	99.5th	CTTT	9	intronic	CD300A	0	311139	-0.091	0.9272	0.992005	-		0.196588	1.21724	+	0.534696	42882	13	131	2790	39948	-0.0817382	0.921513	-	0.728836	268257	17	1257	3728	263255
chr17_75589192_75589225	99.5th	GGC	11	exonic	MYO15B	0	311138	-0.537	0.5912	0.992005	-		-1.09453	0.334697	-	0.169551	42882	0	26	2803	40053	-0.020669	0.979543	-	0.976683	268256	2	143	3743	264368
chr17_75616380_75616422	99.5th	AGG	14	exonic	MYO15B	0	311139	0.434	0.6644	0.992005	+		1.60948	5.00021	+	0.0277799	42882	3	10	2800	40069	-1.01015	0.364164	-	0.679922	268257	0	19	3745	264493
chr17_75978082_75978106	99.5th	TTTA	6	intronic	ACOX1	0	311139	-0.105	0.9162	0.992005	-		-0.0236876	0.976591	-	0.973811	42882	2	42	2801	40037	-0.0964803	0.908028	-	0.920175	268257	1	75	3744	264437
chr17_76423693_76423725	99.5th	AAAT	8	intronic	UBE2O	0	311131	-0.152	0.8793	0.992005	-		0.828442	2.28975	+	0.231094	42882	4	37	2799	40042	-0.474246	0.622354	-	0.520626	268249	1	140	3744	264364
chr17_76642219_76642243	99.5th	CTAT	6	intronic	ST6GALNAC1	0	311138	-0.275	0.7832	0.992005	-		-0.556941	0.572959	-	0.287437	42882	2	54	2801	40025	0.0599666	1.0618	+	0.897342	268256	5	362	3740	264149
chr17_78006492_78006561	99.5th	TTC	23	intronic	TNRC6C	0	310940	0.208	0.8352	0.992005	+		0.220947	1.24726	+	0.537798	42828	11	83	2790	39944	-0.00708435	0.992941	-	0.98228	268112	10	718	3734	263650
chr17_7846859_7846898	99.5th	ACC	13	exonic	KDM6B	0	310796	0.102	0.9189	0.992005	+		-1.10792	0.330245	-	0.284246	42810	0	15	2798	39997	0.365831	1.44171	+	0.590802	267986	3	147	3739	264097
chr17_78478291_78478329	99.5th	ACC	12	intronic	DNAH17	0	310378	0.808	0.4191	0.992005	+		0.0617461	1.06369	+	0.920996	42829	3	33	2793	40000	0.61304	1.84603	+	0.406207	267549	3	137	3734	263675
chr17_78631694_78631828	99.5th	GAGGG	26	ncRNA_intronic	LINC02081	0	310917	-0.548	0.5839	0.992005	-		-2.16739	0.114476	-	0.0209561	42879	0	70	2803	40006	0.0982081	1.10319	+	0.73869	268038	13	799	3731	263495
chr17_78782310_78782356	99.5th	GCCCCGC	6	upstream	CYTH1	13	310948	-0.84	0.4007	0.992005	-		-0.409882	0.663729	-	0.19513	42871	7	150	2794	39920	-0.160678	0.851566	-	0.698781	268077	5	427	3737	263908
chr17_79149949_79150082	99.5th	GGGTGG	22	intronic	RBFOX3	0	310045	-0.747	0.455	0.992005	-		-0.103577	0.901607	-	0.858345	42734	3	48	2789	39894	-0.409894	0.663721	-	0.463434	267311	2	239	3732	263338
chr17_79173205_79173247	99.5th	ACAT	10	intronic	RBFOX3	0	311110	-0.853	0.3938	0.992005	-		0.0890701	1.09316	+	0.887359	42880	3	40	2800	40037	-0.388635	0.677982	-	0.329534	268230	4	459	3740	264027
chr17_79483438_79483481	99.5th	CCCT	10	intronic	RBFOX3	0	311139	-0.219	0.8264	0.992005	-		0.0918817	1.09624	+	0.754039	42882	14	187	2789	39892	-0.0903387	0.913622	-	0.717793	268257	15	1173	3730	263339
chr17_80147176_80147202	99.5th	CGTGCGTA	3	UTR5	EIF4A3	0	311134	-0.75	0.4533	0.992005	-		0.230295	1.25897	+	0.732396	42881	3	24	2799	40055	-0.378656	0.684781	-	0.345024	268253	4	461	3741	264047
chr17_8044105_8044153	99.5th	AGGA	12	intronic	ALOX15B	0	311127	-0.397	0.6911	0.992005	-		0.980277	2.66519	+	0.0413028	42877	6	53	2797	40021	-1.01883	0.361017	-	0.213584	268250	0	117	3745	264388
chr17_81115466_81115503	99.5th	CCCGC	7	intronic	BAIAP2	0	311138	0.212	0.8321	0.992005	+		1.62412	5.07395	+	0.161069	42881	2	18	2801	40060	-1.01229	0.363386	-	0.739839	268257	0	11	3745	264501
chr17_81426495_81426513	99.5th	GGT	6	intronic	BAHCC1	0	42818	0.305	0.7605	0.992005	+		0.201063	1.2227	+	0.760538	42818	3	31	2794	39990
chr17_81960944_81960964	99.5th	CGG	6	UTR5	NOTUM	0	310870	-0.697	0.486	0.992005	-		-0.732195	0.480852	-	0.243161	42878	1	36	2802	40039	-0.120429	0.88654	-	0.776748	267992	5	407	3738	263842
chr17_9106449_9106529	99.5th	TTCC	20	intronic	NTN1	0	311119	-0.475	0.6345	0.992005	-		1.27519	3.57938	+	0.150724	42880	3	20	2800	40057	-1.02278	0.359594	-	0.277249	268239	0	79	3745	264415
chr17_9226410_9226555	99.5th	CGTGGGGAGGCGGTCT	9	intronic	NTN1	0	311061	-1.108	0.2677	0.992005	-		0.906274	2.47508	+	0.198999	42876	4	34	2798	40040	-1.13309	0.322037	-	0.0877627	268185	0	157	3744	264284
chr17_9480874_9480897	99.5th	CTTT	5	intronic	STX8	0	311129	-0.245	0.8063	0.992005	-		-0.119182	0.887646	-	0.807552	42875	4	98	2799	39974	-0.156133	0.855445	-	0.867594	268254	1	81	3744	264428
chr18_12658109_12658129	99.5th	CGCCC	4	UTR5	SPIRE1	0	311138	0.766	0.4437	0.992005	+		0.486185	1.6261	+	0.697805	42882	1	12	2802	40067	0.603426	1.82837	+	0.503116	268256	2	87	3743	264424
chr18_12876296_12876314	99.5th	AAG	6	intronic	PTPN2	0	311100	-0.243	0.8082	0.992005	-		0.413837	1.51261	+	0.633455	42844	2	31	2797	40014	-1.01994	0.360617	-	0.651247	268256	0	13	3745	264498
chr18_21344403_21344436	99.5th	AAC	11	intronic	GREB1L	0	311139	0.06	0.9524	0.992005	+		-0.0923181	0.911815	-	0.926488	42882	1	14	2802	40065	0.0749034	1.07778	+	0.919437	268257	2	126	3743	264386
chr18_213963_214000	99.5th	AGAT	9	UTR3	USP14	0	311137	-0.93	0.3522	0.992005	-		-0.196993	0.821196	-	0.77107	42882	2	39	2801	40040	-0.584158	0.557575	-	0.375837	268255	1	171	3744	264339
chr18_23134436_23134448	99.5th	CCCCCA	2	upstream	CABLES1	116	310043	-0.259	0.7959	0.992005	-		1.58677	4.88794	+	0.175407	42758	2	10	2792	39954	-0.564963	0.568381	-	0.411924	267285	1	136	3733	263415
chr18_33281097_33281115	99.5th	ATA	6	intronic	CCDC178	0	311138	-0.825	0.4091	0.992005	-		-0.113191	0.89298	-	0.818861	42881	4	73	2799	40005	-0.302556	0.738927	-	0.425206	268257	5	503	3740	264009
chr18_36561959_36562029	99.5th	TGTAT	14	intronic	FHOD3	0	311111	-0.19	0.8496	0.992005	-		0.448949	1.56666	+	0.470167	42879	4	36	2798	40041	-0.249866	0.778905	-	0.622024	268232	3	293	3741	264195
chr18_42531947_42531999	99.5th	AAAG	13	ncRNA_intronic	LINC00907	0	311087	0.566	0.5713	0.992005	+		1.58927	4.90017	+	0.0921574	42837	3	19	2799	40016	-0.0623988	0.939508	-	0.949446	268250	1	63	3744	264442
chr18_43026573_43026652	99.5th	AAGA	19	intronic	RIT2	0	310233	0.639	0.523	0.992005	+		0.265072	1.30352	+	0.747063	42852	2	30	2800	40020	0.238574	1.26944	+	0.576228	267381	7	416	3728	263230
chr18_44986891_44986957	99.5th	ATAGT	13	ncRNA_exonic	RP11-693M3.1	0	311126	-0.193	0.8471	0.992005	-		1.87192	6.50077	+	0.124441	42878	2	11	2801	40064	-1.02591	0.35847	-	0.411138	268248	0	44	3745	264459
chr18_51197216_51197267	99.5th	GGC	17	intronic	MEX3C	0	311127	0.136	0.892	0.992005	+		2.25449	9.53043	+	0.0816282	42882	2	6	2801	40073	-1.03361	0.35572	-	0.582339	268245	0	19	3745	264481
chr18_513027_513111	99.5th	GAGGGA	14	ncRNA_intronic	LINC01925	0	311040	0.206	0.8369	0.992005	+		-1.10607	0.330857	-	0.243288	42873	0	19	2802	40052	0.411937	1.50974	+	0.491332	268167	4	198	3740	264225
chr18_51548277_51548332	99.5th	TATC	13	ncRNA_intronic	LINC01630	0	311134	-0.795	0.4266	0.992005	-		0.00166357	1.00166	+	0.998192	42881	2	45	2801	40033	-1.01916	0.360898	-	0.391364	268253	0	48	3745	264460
chr18_5192385_5192445	99.5th	TTTC	15	intronic	AKAIN1	0	311095	0.791	0.4292	0.992005	+		0.1707	1.18613	+	0.632667	42877	10	123	2793	39951	0.234288	1.26401	+	0.509023	268218	10	578	3735	263895
chr18_52387574_52387634	99.5th	CTTC	15	intronic	DCC	0	311129	-0.844	0.3986	0.992005	-		1.0449	2.84311	+	0.112993	42881	5	24	2798	40054	-0.771784	0.462188	-	0.122896	268248	1	297	3742	264208
chr18_55365966_55366029	99.5th	TATAGA	10	intronic	TCF4	0	311137	-0.499	0.6176	0.992005	-		0.783845	2.18988	+	0.416767	42882	2	18	2801	40061	-1.01851	0.361133	-	0.388456	268255	0	53	3745	264457
chr18_6185960_6185995	99.5th	TTTAT	7	intronic	L3MBTL4	0	311121	-1.053	0.2921	0.992005	-		0.0776839	1.08078	+	0.871176	42880	5	101	2798	39976	-1.02068	0.36035	-	0.230386	268241	0	105	3745	264391
chr18_63218643_63218719	99.5th	TCCACTCATCCCATCC	4	intronic	BCL2	0	310637	1.095	0.2734	0.992005	+		0.359505	1.43262	+	0.504391	42800	5	55	2795	39945	0.577243	1.78112	+	0.361389	267837	4	185	3738	263910
chr18_69612399_69612457	99.5th	TGTGTGCGAGGGCGCA	3	ncRNA_intronic	RP11-465I4.2	0	311139	0.984	0.3249	0.992005	+		0.475614	1.609	+	0.704865	42882	1	10	2802	40069	0.886337	2.42623	+	0.363454	268257	2	85	3743	264427
chr18_699478_699505	99.5th	AAT	9	intronic	ENOSF1	0	311139	0.454	0.6496	0.992005	+		1.64195	5.16523	+	0.0836739	42882	3	24	2800	40055	-1.01521	0.362326	-	0.83964	268257	0	3	3745	264509
chr18_76491540_76491579	99.5th	GGGGGCG	5	intronic	ZNF516	0	309950	-0.536	0.5922	0.992005	-		0.290001	1.33643	+	0.733797	42714	2	15	2794	39903	-0.400299	0.67012	-	0.475975	267236	2	216	3726	263292
chr18_76493324_76493348	99.5th	CGGGGG	4	ncRNA_exonic	RP11-17M16.2	0	310193	1.095	0.2736	0.992005	+		3.09844	22.1633	+	5.72809e-06	42869	7	3	2791	40068	-1.02197	0.359885	-	0.523968	267324	0	27	3735	263562
chr18_76822509_76822552	99.5th	CGCCCC	7	upstream	RP11-162A12.2;ZNF236	55	311073	0.639	0.5227	0.992005	+		1.07687	2.93548	+	0.205285	42880	3	22	2800	40055	0.111793	1.11828	+	0.855621	268193	3	192	3742	264256
chr18_7772289_7772324	99.5th	TCCT	8	intronic	PTPRM	0	310961	-0.334	0.738	0.992005	-		-0.50536	0.603288	-	0.193212	42836	4	97	2798	39937	0.0553482	1.05691	+	0.873002	268125	9	615	3734	263767
chr18_8240824_8240862	99.5th	AGAA	9	intronic	PTPRM	0	309859	-0.124	0.9017	0.992005	-		0.363583	1.43847	+	0.460596	42789	6	75	2793	39915	-1.01561	0.362181	-	0.668338	267070	0	14	3730	263326
chr18_8472572_8472588	99.5th	AAGA	4	downstream	RN7SL50P	444	311139	0.415	0.6778	0.992005	+		-0.318486	0.727249	-	0.387961	42882	6	90	2797	39989	0.272015	1.31261	+	0.428002	268257	11	615	3734	263897
chr19_10960668_10960693	99.5th	CCG	8	upstream	SMARCA4	308	311138	-0.089	0.9291	0.992005	-		-0.452585	0.635982	-	0.431405	42882	2	44	2801	40035	0.136054	1.14574	+	0.826833	268256	3	181	3742	264330
chr19_12386470_12386547	99.5th	GGAAGG	12	intronic	CTD-3105H18.14	0	310824	-0.224	0.8225	0.992005	-		0.0195998	1.01979	+	0.986073	42873	1	8	2801	40063	-0.1636	0.849082	-	0.803647	267951	2	159	3737	264053
chr19_1275575_1275606	99.5th	CTG	10	exonic	C19orf24	0	308495	-0.486	0.6272	0.992005	-		-1.08284	0.338632	-	0.29656	40241	0	16	2705	37520	-0.065739	0.936375	-	0.907186	268254	3	236	3742	264273
chr19_12861680_12861716	99.5th	TCTT	9	intronic	MAST1	0	311125	0.653	0.5139	0.992005	+		0.190578	1.20995	+	0.614161	42871	9	121	2794	39947	0.173885	1.18992	+	0.616074	268254	10	583	3735	263926
chr19_1407282_1407349	99.5th	CGCA	16	upstream	DAZAP1	220	311076	-0.747	0.4549	0.992005	-		0.246019	1.27892	+	0.761777	42856	2	33	2799	40022	-1.02269	0.359626	-	0.354455	268220	0	55	3745	264420
chr19_1407757_1407773	99.5th	CCG	5	UTR5	DAZAP1	0	310583	1.021	0.3074	0.992005	+		0.653228	1.92173	+	0.227106	42871	6	44	2797	40024	0.22957	1.25806	+	0.537852	267712	9	549	3727	263427
chr19_14090332_14090412	99.5th	GCG	26	exonic	SAMD1	0	310629	-0.3	0.7641	0.992005	-		0.450814	1.56959	+	0.160931	42846	15	159	2787	39885	-0.258634	0.772106	-	0.376729	267783	9	860	3728	263186
chr19_14090780_14090799	99.5th	CCG	6	upstream;downstream	SAMD1;PRKACA	72;889	311107	0.267	0.7891	0.992005	+		-1.05546	0.348032	-	0.701252	42882	0	3	2803	40076	0.184045	1.20207	+	0.658924	268225	7	396	3738	264084
chr19_14773503_14773524	99.5th	CTTT	5	intronic	ADGRE2	0	311131	0.188	0.8509	0.992005	+		0.679566	1.97302	+	0.309156	42874	4	37	2799	40034	-1.02095	0.360253	-	0.838244	268257	0	2	3745	264510
chr19_15173054_15173106	99.5th	TCT	17	intronic	NOTCH3	0	309792	-0.204	0.8383	0.992005	-		-0.0391514	0.961605	-	0.938521	42764	4	97	2779	39884	-1.00856	0.364744	-	0.850152	267028	0	4	3725	263299
chr19_15470241_15470296	99.5th	TTCC	13	intronic	PGLYRP2	0	310984	-0.151	0.8802	0.992005	-		0.0826641	1.08618	+	0.879645	42879	4	54	2798	40023	-0.10659	0.898894	-	0.823676	268105	4	311	3740	264050
chr19_16433962_16433996	99.5th	ATAA	8	intronic	EPS15L1	0	311137	-0.586	0.5577	0.992005	-		-1.11726	0.327175	-	0.349925	42882	0	10	2803	40069	-0.168319	0.845084	-	0.796678	268255	2	174	3743	264336
chr19_18251681_18251702	99.5th	CCCCCG	3	intronic	PDE4C	0	311078	0.266	0.7905	0.992005	+		0.280551	1.32386	+	0.593637	42873	5	60	2798	40010	0.0335045	1.03407	+	0.942001	268205	5	354	3738	264108
chr19_18902691_18902834	99.5th	GGAA	35	intronic	COPE	0	309907	-0.997	0.3189	0.992005	-		-0.0916518	0.912423	-	0.8966	42727	2	35	2790	39900	-1.01931	0.360844	-	0.30701	267180	0	77	3734	263369
chr19_19177647_19177696	99.5th	GAAG	12	intronic	BORCS8;BORCS8-MEF2B	0	310104	0.801	0.4232	0.992005	+		-0.616809	0.539664	-	0.390473	42729	1	23	2795	39910	0.81978	2.27	+	0.227859	267375	4	140	3730	263501
chr19_21574167_21574197	99.5th	GCAAC	6	ncRNA_intronic	RP11-678G14.3	0	311114	-0.743	0.4577	0.992005	-		0.0405209	1.04135	+	0.919737	42881	7	108	2796	39970	-0.390547	0.676687	-	0.400896	268233	3	326	3742	264162
chr19_28328132_28328152	99.5th	CCCTT	4	ncRNA_intronic	AC005780.1	0	311139	0.182	0.8552	0.992005	+		0.104732	1.11041	+	0.799836	42882	7	119	2796	39960	0.0400719	1.04089	+	0.924187	268257	6	414	3739	264098
chr19_29811703_29811736	99.5th	CGCCCCG	4	upstream	CCNE1	162	310277	-0.535	0.5929	0.992005	-		-0.127923	0.879921	-	0.898012	42712	1	14	2797	39900	-0.211148	0.809654	-	0.599928	267565	5	458	3730	263372
chr19_32721679_32721724	99.5th	TATTT	9	intronic	TDRD12	0	311078	-0.111	0.9113	0.992005	-		0.346519	1.41414	+	0.611673	42853	3	61	2800	39989	-1.01572	0.362142	-	0.746736	268225	0	8	3744	264473
chr19_33178443_33178471	99.5th	TATT	7	ncRNA_intronic	CTD-2540B15.10	0	311138	0.336	0.7367	0.992005	+		-0.0385374	0.962196	-	0.949761	42882	3	35	2800	40044	0.094267	1.09885	+	0.698495	268256	19	1231	3726	263280
chr19_33218661_33218684	99.5th	TTTC	5	ncRNA_intronic	CTD-2540B15.6	0	311139	-0.99	0.3224	0.992005	-		-0.436786	0.64611	-	0.188305	42882	6	154	2797	39925	-0.128105	0.879761	-	0.589348	268257	16	1270	3729	263242
chr19_34340438_34340474	99.5th	TTTTC	7	intronic	KIAA0355	0	311112	-0.996	0.3191	0.992005	-		-0.69193	0.500609	-	0.137028	42882	2	65	2801	40014	-0.179786	0.835449	-	0.632397	268230	6	506	3739	263979
chr19_35105880_35105903	99.5th	ACC	7	ncRNA_intronic	HPN-AS1	0	310337	0.869	0.3846	0.992005	+		0.422028	1.52505	+	0.492491	42783	4	47	2791	39941	0.311848	1.36595	+	0.508021	267554	6	349	3730	263469
chr19_35269724_35269742	99.5th	CGGG	4	intronic	USF2	0	310399	-0.337	0.7358	0.992005	-		0.218505	1.24422	+	0.78685	42761	2	25	2793	39941	-0.377638	0.685479	-	0.637302	267638	1	120	3733	263784
chr19_39933821_39933860	99.5th	AAT	13	intronic	FCGBP	0	311133	-0.61	0.5418	0.992005	-		-1.09318	0.335149	-	0.116976	42882	0	32	2803	40047	-0.0136079	0.986484	-	0.975845	268251	5	349	3740	264157
chr19_40505695_40505754	99.5th	AAGG	14	intronic	SPTBN4	0	311086	0.339	0.735	0.992005	+		-0.347989	0.706107	-	0.563897	42873	2	56	2800	40015	0.34817	1.41647	+	0.551659	268213	4	215	3740	264254
chr19_42311259_42311287	99.5th	TTCC	7	downstream	PRR19	438	311139	-0.954	0.3402	0.992005	-		0.206153	1.22894	+	0.568938	42882	10	117	2793	39962	-0.382595	0.682089	-	0.209504	268257	7	778	3738	263734
chr19_44280328_44280388	99.5th	AAAAG	12	intronic	ZNF235	0	311102	-1.003	0.3159	0.992005	-		-0.300885	0.740163	-	0.627138	42882	2	66	2801	40013	-1.02164	0.360004	-	0.37564	268220	0	55	3745	264420
chr19_46343508_46343556	99.5th	TTCC	12	downstream	HIF3A	75	311139	0.418	0.6763	0.992005	+		1.45435	4.2817	+	0.192947	42882	2	25	2801	40054	-0.0689911	0.933335	-	0.943541	268257	1	82	3744	264430
chr19_48043524_48043550	99.5th	ACC	8	intronic	CABP5	0	311050	0.175	0.8608	0.992005	+		-0.464662	0.628347	-	0.121951	42876	7	197	2795	39877	0.205578	1.22823	+	0.419484	268174	19	1162	3725	263268
chr19_48616643_48616688	99.5th	CAGCA	9	intronic	RPL18	0	311136	-0.188	0.8512	0.992005	-		-1.52724	0.217134	-	0.0151126	42882	1	103	2802	39976	0.315475	1.37091	+	0.441675	268254	8	401	3737	264108
chr19_50678938_50679032	99.5th	GGAGGGGTCAGGGTGATGG	4	intronic	SHANK1	0	310070	0.227	0.8201	0.992005	+		-0.469951	0.625033	-	0.398625	42776	2	57	2790	39927	0.299589	1.3493	+	0.560205	267294	5	268	3729	263292
chr19_50707876_50707961	99.5th	TTTTC	17	intronic	SHANK1	0	311052	-0.153	0.8781	0.992005	-		0.170579	1.18599	+	0.58576	42874	13	179	2790	39892	-0.098942	0.905795	-	0.70161	268178	14	1102	3731	263331
chr19_50719336_50719378	99.5th	CGCCCC	7	intronic	SHANK1	0	309919	0.318	0.7505	0.992005	+		0.479547	1.61534	+	0.620941	42709	2	7	2784	39916	0.0880912	1.09209	+	0.88494	267210	3	189	3730	263288
chr19_53546140_53546161	99.5th	AAA	7	intronic	ZNF331	0	310835	0.943	0.3459	0.992005	+		1.76272	5.82827	+	0.0713543	42872	3	13	2798	40058	0.342703	1.40875	+	0.768757	267963	1	60	3738	264164
chr19_53962772_53962805	99.5th	ATT	11	upstream	CACNG8	235	309893	-0.367	0.7139	0.992005	-		1.37949	3.97287	+	0.212303	42749	2	18	2789	39940	-1.02041	0.360447	-	0.371402	267144	0	55	3731	263358
chr19_55670423_55670554	99.5th	CCCTGCTGTCCGTGCA	8	ncRNA_intronic	CTD-2537I9.12	0	310210	0.076	0.9395	0.992005	+		-0.640907	0.526814	-	0.354355	42764	1	36	2788	39939	0.377952	1.45929	+	0.651172	267446	2	101	3731	263612
chr19_58347642_58347667	99.5th	GGGC	6	splicing	A1BG	0	310964	-0.604	0.5456	0.992005	-		-1.11874	0.326691	-	0.336082	42878	0	9	2803	40066	-0.0816495	0.921595	-	0.79014	268086	10	786	3731	263559
chr19_6534403_6534497	99.5th	GCCCCCC	13	intronic	TNFSF9	0	310164	-0.27	0.7873	0.992005	-		2.05293	7.79069	+	0.100367	42811	2	11	2795	40003	-1.02259	0.359662	-	0.343096	267353	0	58	3736	263559
chr19_6814663_6814704	99.5th	CTTT	10	intronic	VAV1	0	310365	-0.106	0.9158	0.992005	-		-0.446222	0.640042	-	0.432562	42825	2	49	2797	39977	0.106203	1.11205	+	0.841428	267540	4	267	3731	263538
chr19_7215556_7215581	99.5th	TATT	6	intronic	INSR	0	311096	-0.239	0.8111	0.992005	-		-1.05774	0.34724	-	0.37862	42879	0	21	2803	40055	0.0368412	1.03753	+	0.924576	268217	7	477	3738	263995
chr19_7595877_7595908	99.5th	GCG	10	UTR5	CAMSAP3	0	310551	-0.076	0.9396	0.992005	-		0.0128993	1.01298	+	0.987279	42857	2	20	2800	40035	-0.0849661	0.918543	-	0.929914	267694	1	88	3739	263866
chr19_871760_871899	99.5th	GGGGAGAGGGGAGAGC	8	intronic	MED16	0	310227	-0.261	0.7937	0.992005	-		-0.242987	0.784282	-	0.649672	42800	3	58	2795	39944	-0.0404587	0.960349	-	0.920415	267427	6	412	3727	263282
chr1_10236273_10236305	99.5th	AAC	10	intronic	KIF1B	0	311132	0.464	0.6429	0.992005	+		1.28482	3.61402	+	0.0302385	42882	4	39	2799	40040	-1.02081	0.360303	-	0.71359	268250	0	9	3745	264496
chr1_105961368_105961434	99.5th	ATATATATA	7	ncRNA_intronic	LINC01677;RP5-947P14.1	0	266690	0.395	0.693	0.992005	+											0.257998	1.29434	+	0.692955	266690	3	177	3722	262788
chr1_10694584_10694622	99.5th	CCG	12	intronic	CASZ1	0	309740	-0.911	0.3621	0.992005	-		-0.489677	0.612824	-	0.404746	42709	2	45	2781	39881	-1.01813	0.36127	-	0.516751	267031	0	32	3729	263270
chr1_107270692_107270719	99.5th	CCCGCC	4	intronic	NTNG1	0	310866	-0.556	0.5782	0.992005	-		0.175898	1.19232	+	0.730454	42873	5	47	2798	40023	-0.262329	0.769258	-	0.461334	267993	6	579	3738	263670
chr1_109089845_109089874	99.5th	TTG	9	ncRNA_exonic	RP5-1065J22.8	0	311126	-0.72	0.4716	0.992005	-		-0.240729	0.786055	-	0.497708	42879	7	99	2796	39977	-0.132142	0.876217	-	0.614172	268247	13	1079	3732	263423
chr1_109397923_109397970	99.5th	CCGC	11	UTR5	SORT1	0	310855	-0.954	0.3398	0.992005	-		-0.56239	0.569846	-	0.204718	42847	3	62	2797	39985	-0.193717	0.823891	-	0.602454	268008	6	532	3734	263736
chr1_111619784_111619838	99.5th	CGC	18	UTR5	RAP1A	0	310941	-0.609	0.5427	0.992005	-		-1.12885	0.323405	-	0.232965	42802	0	14	2795	39993	-0.0975179	0.907086	-	0.858018	268139	4	252	3741	264142
chr1_113929711_113929731	99.5th	CGG	6	UTR5	HIPK1	0	309720	0.588	0.5568	0.992005	+		2.29546	9.929	+	0.0157442	42698	2	4	2786	39906	-1.01349	0.36295	-	0.739343	267022	0	11	3732	263279
chr1_11648972_11649002	99.5th	CAGCC	6	intronic	FBXO2	0	311103	-0.694	0.4877	0.992005	-		-0.333133	0.716675	-	0.401394	42878	5	103	2798	39972	-0.145832	0.864303	-	0.680418	268225	7	584	3738	263896
chr1_119648152_119648186	99.5th	GCG	11	upstream	ZNF697	379	310798	0.131	0.896	0.992005	+		-0.15536	0.856107	-	0.695976	42846	6	96	2796	39948	0.0907175	1.09496	+	0.766479	267952	12	760	3731	263449
chr1_120069426_120069446	99.5th	CCG	6	UTR5	NOTCH2	0	310995	0.32	0.7492	0.992005	+		1.15024	3.15895	+	0.0844501	42864	5	53	2798	40008	-0.294253	0.745088	-	0.729641	268131	1	104	3744	264282
chr1_12310768_12310916	99.5th	CTCCTTCC	18	intronic	VPS13D	0	310386	0.599	0.5491	0.992005	+		2.87163	17.6658	+	0.147886	42838	1	4	2798	40035	0.0485155	1.04971	+	0.947146	267548	2	136	3734	263676
chr1_14447208_14447256	99.5th	ATT	16	intronic	KAZN	0	311126	-0.439	0.6603	0.992005	-		0.507193	1.66062	+	0.494991	42881	3	25	2800	40053	-0.35242	0.702985	-	0.455607	268245	3	327	3742	264173
chr1_145215877_145215919	99.5th	GAG	14	ncRNA_exonic	CH17-195P21.2	0	310915	-0.472	0.637	0.992005	-		1.02033	2.77411	+	0.0568761	42860	5	31	2797	40027	-1.01922	0.360876	-	0.204192	268055	0	112	3738	264205
chr1_147600189_147600215	99.5th	CCG	8	intronic	BCL9	0	311105	-0.304	0.7612	0.992005	-		-1.07781	0.34034	-	0.305039	42880	0	18	2803	40059	0.0617444	1.06369	+	0.934048	268225	2	105	3742	264376
chr1_148338736_148338792	99.5th	TCTT	14	ncRNA_intronic	LINC01138;RP11-495P10.3	0	310989	1.087	0.2772	0.992005	+		0.532701	1.70353	+	0.150272	42833	12	90	2788	39943	0.162219	1.17612	+	0.551643	268156	16	946	3728	263466
chr1_149104190_149104226	99.5th	TTA	12	upstream	NBPF9	629	311123	0.37	0.7115	0.992005	+		0.0820183	1.08548	+	0.895058	42880	3	53	2800	40024	0.190386	1.20972	+	0.729627	268243	4	241	3741	264257
chr1_149390802_149390841	99.5th	GGC	13	UTR5	NBPF19	0	309912	-0.545	0.5856	0.992005	-		-0.108732	0.896971	-	0.826231	42739	4	65	2788	39882	-0.253296	0.776238	-	0.617493	267173	3	274	3728	263168
chr1_149842087_149842138	99.5th	CCCGT	10	upstream;downstream	HIST2H3C;HIST2H2AA3	894;50	309919	0.949	0.3429	0.992005	+		-1.15365	0.315483	-	0.358355	42707	0	10	2793	39904	1.58781	4.89302	+	0.164916	267212	2	50	3725	263435
chr1_150221481_150221628	99.5th	AGGA	36	intronic	ANP32E	0	309850	-0.208	0.8352	0.992005	-		2.21842	9.19279	+	0.00446684	42741	3	8	2794	39936	-1.0177	0.361425	-	0.173396	267109	0	140	3725	263244
chr1_150284003_150284032	99.5th	TTA	9	intronic	CIART	0	311119	-0.858	0.3908	0.992005	-		0.293108	1.34059	+	0.436949	42882	10	85	2793	39994	-0.303068	0.738549	-	0.2168	268237	12	1223	3733	263269
chr1_15050137_15050222	99.5th	AATAG	17	intronic	KAZN	0	310521	0.171	0.8638	0.992005	+		1.02503	2.78718	+	0.224704	42827	3	17	2797	40010	-0.193479	0.824087	-	0.763475	267694	2	179	3735	263778
chr1_150579758_150579814	99.5th	GGCCGG	9	upstream	MCL1	20	311108	-0.09	0.9282	0.992005	-		0.507381	1.66094	+	0.499571	42882	3	20	2800	40059	-0.102578	0.902508	-	0.713658	268226	12	936	3733	263545
chr1_154125622_154125738	99.5th	AAGG	29	intronic	NUP210L	0	310896	-1.089	0.2763	0.992005	-		-0.528138	0.589702	-	0.32443	42864	2	54	2799	40009	-0.274787	0.759734	-	0.436382	268032	6	585	3737	263704
chr1_154558614_154558648	99.5th	CCG	11	UTR5	UBE2Q1	0	310302	-0.83	0.4065	0.992005	-		-0.218465	0.803752	-	0.636499	42869	4	102	2796	39967	-0.39666	0.672563	-	0.480888	267433	2	230	3730	263471
chr1_154869723_154869765	99.5th	GCT	14	exonic	KCNN3	0	311107	-1.103	0.2698	0.992005	-		-0.409953	0.663681	-	0.190734	42882	7	172	2796	39907	-0.226181	0.797574	-	0.505898	268225	7	618	3737	263863
chr1_160098855_160098894	99.5th	GCCCC	7	upstream	IGSF8	27	310785	0.775	0.4382	0.992005	+		0.106878	1.1128	+	0.866176	42867	3	37	2799	40028	0.555687	1.74314	+	0.442803	267918	3	159	3739	264017
chr1_169030050_169030068	99.5th	AAAG	4	ncRNA_intronic	LINC00970	0	310814	-0.95	0.3421	0.992005	-		-0.543518	0.580702	-	0.339466	42720	2	40	2789	39889	-1.01996	0.360609	-	0.521135	268094	0	37	3743	264314
chr1_172469593_172469621	99.5th	AAATA	5	downstream	C1orf105	762	311129	0.597	0.5508	0.992005	+		1.335	3.8	+	0.0276529	42878	4	28	2799	40047	-1.0291	0.357328	-	0.811878	268251	0	3	3745	264503
chr1_172931526_172931562	99.5th	TAGA	9	ncRNA_intronic	RP1-15D23.2	0	311137	-0.905	0.3657	0.992005	-		0.457325	1.57984	+	0.600753	42881	2	23	2801	40055	-0.688741	0.502208	-	0.236648	268256	1	203	3744	264308
chr1_17716773_17716836	99.5th	TTCT	15	upstream	RP11-473A10.2	851	309936	-0.19	0.849	0.992005	-		0.336877	1.40057	+	0.690612	42747	2	23	2785	39937	-1.01887	0.361003	-	0.715702	267189	0	9	3730	263450
chr1_177532212_177532248	99.5th	TGC	12	ncRNA_intronic	RP1-35C21.2	0	311139	-0.662	0.5078	0.992005	-		-0.198756	0.81975	-	0.679778	42882	4	62	2799	40017	-0.426854	0.652559	-	0.583575	268257	1	122	3744	264390
chr1_179229711_179229739	99.5th	CCCGCCC	4	upstream	ABL2	27	310970	-0.651	0.5153	0.992005	-		0.0292316	1.02966	+	0.95087	42825	5	67	2795	39958	-0.403384	0.668056	-	0.468313	268145	2	238	3743	264162
chr1_18115842_18115903	99.5th	AAGA	15	ncRNA_exonic	RP11-174G17.3	0	310510	-0.526	0.5991	0.992005	-		-0.0399661	0.960822	-	0.949045	42839	3	45	2797	39994	-0.325706	0.722017	-	0.588711	267671	2	185	3736	263748
chr1_182397496_182397556	99.5th	TTTC	15	downstream	TEDDM1	561	311135	0.205	0.8375	0.992005	+		0.583744	1.79274	+	0.093276	42882	14	121	2789	39958	-0.230822	0.793881	-	0.652631	268253	3	304	3741	264205
chr1_183379047_183379109	99.5th	ATATCT	10	intronic	NMNAT2	0	311072	0.967	0.3337	0.992005	+		1.04331	2.8386	+	0.109055	42870	5	45	2797	40023	0.491714	1.63512	+	0.688876	268202	1	54	3744	264403
chr1_18359462_18359514	99.5th	GGAA	13	intronic	IGSF21	0	309803	0.434	0.6643	0.992005	+		2.01884	7.52959	+	0.028499	42717	2	5	2787	39923	-1.01437	0.362631	-	0.682839	267086	0	15	3723	263348
chr1_185657760_185657815	99.5th	TCCT	13	downstream	GS1-204I12.4	592	311071	0.629	0.5292	0.992005	+		0.993046	2.69944	+	0.0938945	42879	6	35	2797	40041	0.00401152	1.00402	+	0.993708	268192	4	279	3741	264168
chr1_186063449_186063513	99.5th	GAAG	16	intronic	HMCN1	0	311102	0.259	0.796	0.992005	+		-0.134913	0.873792	-	0.78229	42877	4	75	2799	39999	0.149542	1.1613	+	0.697355	268225	8	457	3737	264023
chr1_188886337_188886409	99.5th	TCTT	18	ncRNA_intronic	RP11-316I3.2	0	311070	0.414	0.6787	0.992005	+		-0.0280676	0.972323	-	0.962419	42826	3	48	2796	39979	0.309378	1.36258	+	0.641987	268244	3	172	3742	264327
chr1_192556576_192556671	99.5th	AAAG	23	ncRNA_intronic	RP5-1011O1.2	0	310883	0.33	0.7411	0.992005	+		0.732565	2.08041	+	0.149365	42872	7	78	2796	39991	-0.146076	0.864092	-	0.825231	268011	2	162	3741	264106
chr1_197507149_197507194	99.5th	ATT	15	UTR3	DENND1B	0	311139	1.071	0.2842	0.992005	+		0.276522	1.31854	+	0.683109	42882	3	59	2800	40020	1.60637	4.98468	+	0.322138	268257	1	25	3744	264487
chr1_20332479_20332549	99.5th	AAAAT	14	intronic	VWA5B1	0	310913	0.137	0.8914	0.992005	+		-0.104989	0.900334	-	0.79539	42863	6	121	2796	39940	0.101066	1.10635	+	0.802028	268050	7	431	3733	263879
chr1_20382470_20382545	99.5th	GTG	25	ncRNA_intronic	LINC01141	0	267593	-0.07	0.9441	0.992005	-											-0.0401218	0.960672	-	0.944131	267593	3	219	3736	263635
chr1_205680031_205680059	99.5th	CCCGG	5	intronic	SLC45A3	0	311086	-0.204	0.8384	0.992005	-		0.25019	1.28427	+	0.83063	42881	1	8	2802	40070	-0.19759	0.820706	-	0.760272	268205	2	159	3743	264301
chr1_20599617_20599667	99.5th	AAAAT	10	intronic	CDA	0	311034	-0.505	0.6135	0.992005	-		0.0406348	1.04147	+	0.93957	42870	4	86	2798	39982	-1.01138	0.363717	-	0.565796	268164	0	33	3743	264388
chr1_209432250_209432290	99.5th	GCC	13	ncRNA_exonic	MIR205HG	0	311126	-0.316	0.7522	0.992005	-		0.324705	1.38362	+	0.632397	42877	3	62	2800	40012	-1.01571	0.362145	-	0.595184	268249	0	22	3745	264482
chr1_209432291_209432330	99.5th	AGC	13	ncRNA_exonic	MIR205HG	0	311139	0.805	0.4211	0.992005	+		0.408725	1.5049	+	0.631718	42882	2	42	2801	40037	0.945153	2.57321	+	0.499809	268257	1	38	3744	264474
chr1_21176226_21176280	99.5th	CCG	18	exonic	EIF4G3	0	310492	-0.857	0.3912	0.992005	-		-0.450344	0.637409	-	0.268222	42820	4	88	2792	39936	-0.168702	0.844761	-	0.630824	267672	7	592	3730	263343
chr1_21176231_21176264	99.5th	GCC	11	exonic	EIF4G3	0	310397	-0.817	0.4138	0.992005	-		-0.506879	0.602373	-	0.194157	42817	4	92	2796	39925	-0.151279	0.859608	-	0.718206	267580	5	408	3736	263431
chr1_212897166_212897210	99.5th	AAAT	11	UTR3	FLVCR1	0	311138	-0.713	0.4761	0.992005	-		-0.33478	0.715495	-	0.698218	42882	1	22	2802	40057	-0.353887	0.701954	-	0.540213	268256	2	217	3743	264294
chr1_21446446_21446494	99.5th	TTCC	12	intronic	NBPF3	0	311132	-0.268	0.7886	0.992005	-		0.821807	2.27461	+	0.397682	42882	2	25	2801	40054	-1.01885	0.36101	-	0.530671	268250	0	27	3745	264478
chr1_21527009_21527046	99.5th	TTCTT	7	intronic	ALPL	0	311139	0.059	0.9527	0.992005	+		-0.00547997	0.994535	-	0.983923	42882	15	211	2788	39868	0.0173404	1.01749	+	0.942689	268257	18	1254	3727	263258
chr1_217524847_217524942	99.5th	GGGGAGA	13	intronic	GPATCH2	0	309887	0.6	0.5487	0.992005	+		0.739204	2.09427	+	0.449865	42729	2	10	2786	39931	0.411819	1.50956	+	0.731031	267158	1	44	3732	263381
chr1_217786750_217786813	99.5th	TTC	21	intronic	SPATA17	0	311106	0.773	0.4393	0.992005	+		-0.0159797	0.984147	-	0.982637	42879	2	29	2801	40047	0.522547	1.68632	+	0.400016	268227	4	191	3741	264291
chr1_220809491_220809525	99.5th	AATTT	6	intronic	MARC1	0	311134	-0.355	0.7225	0.992005	-		-0.234816	0.790716	-	0.720651	42882	2	36	2801	40043	-0.214878	0.80664	-	0.810743	268252	1	90	3744	264417
chr1_22143122_22143159	99.5th	GCG	12	upstream	WNT4	156	310792	0.42	0.6746	0.992005	+		-0.269644	0.763651	-	0.618009	42847	3	41	2796	40007	0.185293	1.20357	+	0.514684	267945	15	913	3725	263292
chr1_225561619_225561660	99.5th	TAAAA	8	intronic	ENAH	0	311137	-0.352	0.7247	0.992005	-		0.812683	2.25395	+	0.24973	42881	4	52	2799	40026	-1.13342	0.32193	-	0.401185	268256	0	27	3745	264484
chr1_226090328_226090367	99.5th	ATTT	9	downstream	LINC01703	36	311133	0.815	0.415	0.992005	+		0.886198	2.42589	+	0.275527	42882	3	29	2800	40050	0.554805	1.7416	+	0.658591	268251	1	47	3744	264459
chr1_2335828_2335843	99.5th	AGCCC	3	intronic	MORN1	0	311135	-0.684	0.4939	0.992005	-		0.00021952	1.00022	+	0.999623	42881	5	104	2798	39974	-0.521546	0.593602	-	0.461105	268254	1	138	3744	264371
chr1_23869233_23869276	99.5th	GGAA	10	upstream	FUCA1	939	42873	0.399	0.6901	0.992005	+		0.337141	1.40094	+	0.690116	42873	2	38	2801	40032
chr1_239634376_239634404	99.5th	GAAA	7	intronic	CHRM3	0	311137	-0.979	0.3276	0.992005	-		-0.502483	0.605027	-	0.261032	42880	3	89	2800	39988	-0.297707	0.742519	-	0.54516	268257	3	303	3742	264209
chr1_243815776_243815799	99.5th	GTT	7	intronic	AKT3	0	311137	-0.158	0.8743	0.992005	-		1.09044	2.97558	+	0.298692	42882	2	17	2801	40062	-1.02208	0.359846	-	0.557956	268255	0	23	3745	264487
chr1_244625359_244625371	99.5th	TTTA	3	intronic	C1orf101	0	309865	-0.207	0.8358	0.992005	-		-0.0872963	0.916406	-	0.902684	42718	2	27	2784	39905	-0.161331	0.85101	-	0.861639	267147	1	86	3720	263340
chr1_246505429_246505448	99.5th	AGC	6	intronic	SMYD3	0	311139	-0.226	0.8214	0.992005	-		0.497279	1.64424	+	0.572037	42882	2	35	2801	40044	-1.03692	0.354545	-	0.639037	268257	0	10	3745	264502
chr1_26826608_26826684	99.5th	GGC	25	upstream	ZDHHC18	26	310941	0.187	0.8516	0.992005	+		1.82679	6.21391	+	0.0414267	42817	2	7	2797	40011	-1.01627	0.361942	-	0.539585	268124	0	33	3745	264346
chr1_31413153_31413185	99.5th	GGGGCC	5	UTR5	SERINC2	0	310646	0.372	0.7097	0.992005	+		1.30566	3.69012	+	0.142577	42862	3	28	2798	40033	-1.01206	0.363469	-	0.852689	267784	0	4	3741	264039
chr1_31922586_31922634	99.5th	TTTC	12	upstream	RP11-84A19.4	745	311078	-0.266	0.7905	0.992005	-		-0.16679	0.846377	-	0.862887	42826	1	22	2801	40002	-0.118938	0.887863	-	0.82819	268252	3	249	3742	264258
chr1_3571826_3571921	99.5th	GTGTGCTGGGTCCTCCTGG	5	intronic	MEGF6	0	310725	0.669	0.5035	0.992005	+		-1.11238	0.328776	-	0.386471	42876	0	8	2803	40065	0.700193	2.01414	+	0.285971	267849	4	167	3737	263941
chr1_3583261_3583315	99.5th	CAGCCACCAGACAACGCG	3	intronic	MEGF6	0	311106	1.001	0.3168	0.992005	+		0.0893744	1.09349	+	0.786765	42882	11	138	2792	39941	0.268274	1.30771	+	0.332119	268224	17	931	3728	263548
chr1_3583411_3583477	99.5th	CAGCCACCAGACAACGCG	3	intronic	MEGF6	0	310921	-0.209	0.8344	0.992005	-		0.172897	1.18874	+	0.61091	42839	11	139	2792	39897	-0.117688	0.888973	-	0.668265	268082	12	977	3727	263366
chr1_3587867_3587982	99.5th	AGGGGGCAGGAGGGGGCAGG	5	intronic	MEGF6	0	310907	-0.801	0.4229	0.992005	-		0.239252	1.2703	+	0.680992	42853	4	43	2797	40009	-0.637023	0.528865	-	0.304205	268054	1	192	3742	264119
chr1_35922597_35922637	99.5th	GCCT	10	UTR3	AGO1	0	311139	0.357	0.7208	0.992005	+		1.20856	3.34866	+	0.0394376	42882	4	36	2799	40043	-1.01463	0.362537	-	0.661025	268257	0	16	3745	264496
chr1_41375448_41375515	99.5th	AAGA	16	ncRNA_intronic	RP11-399E6.4	0	311099	-0.194	0.8458	0.992005	-		-0.181633	0.833907	-	0.645818	42880	6	85	2797	39992	-0.00914131	0.9909	-	0.979498	268219	8	605	3737	263869
chr1_44259875_44259923	99.5th	TAGA	12	intronic	ERI3	0	311133	0.127	0.8992	0.992005	+		0.43557	1.54584	+	0.540079	42881	3	32	2800	40046	-0.0614694	0.940382	-	0.913527	268252	3	224	3742	264283
chr1_46198518_46198555	99.5th	GGC	12	intronic	POMGNT1	0	311121	-0.071	0.9438	0.992005	-		-0.682173	0.505517	-	0.287739	42877	1	45	2801	40030	0.192311	1.21205	+	0.727023	268244	4	257	3741	264242
chr1_46305751_46305771	99.5th	AAAT	5	intronic	UQCRH	0	310126	0.451	0.6519	0.992005	+		0.1688	1.18388	+	0.795224	42749	3	34	2793	39919	0.31188	1.36599	+	0.70237	267377	2	111	3730	263534
chr1_48588798_48588873	99.5th	AGAGA	15	intronic	AGBL4	0	310999	-0.11	0.9128	0.992005	-		-0.306791	0.735804	-	0.55317	42855	3	55	2797	40000	0.0886502	1.0927	+	0.905192	268144	2	136	3743	264263
chr1_49434656_49434734	99.5th	GTG	26	ncRNA_intronic	AGBL4-IT1	0	311124	-0.441	0.6592	0.992005	-		0.377566	1.45873	+	0.656379	42876	2	36	2801	40037	-1.01719	0.36161	-	0.513854	268248	0	33	3745	264470
chr1_50102286_50102353	99.5th	AAAAT	13	intronic	ELAVL4	0	310985	-0.308	0.7583	0.992005	-		0.240233	1.27155	+	0.765865	42875	2	41	2801	40031	-1.01843	0.361162	-	0.652381	268110	0	15	3740	264355
chr1_50490384_50490460	99.5th	AAGG	19	intronic	FAF1	0	310558	-0.875	0.3816	0.992005	-		-0.279001	0.756539	-	0.5968	42858	3	48	2799	40008	-0.346682	0.70703	-	0.464893	267700	3	325	3735	263637
chr1_52654224_52654282	99.5th	ATAG	14	intronic	FAM159A	0	311132	0.52	0.6033	0.992005	+		1.32071	3.74608	+	0.0514351	42881	3	26	2800	40052	-1.01278	0.363208	-	0.826604	268251	0	4	3745	264502
chr1_57367043_57367118	99.5th	AAAAT	15	intronic	DAB1	0	310951	-0.228	0.8195	0.992005	-		0.282883	1.32695	+	0.336549	42881	16	182	2787	39896	-0.162632	0.849904	-	0.528597	268070	13	1075	3729	263253
chr1_58518196_58518273	99.5th	GGAGAGG	11	intronic	OMA1	0	310269	0.219	0.8268	0.992005	+		-0.00709855	0.992927	-	0.99065	42770	3	42	2793	39932	0.128766	1.13742	+	0.810016	267499	4	263	3725	263507
chr1_59297040_59297079	99.5th	CCT	13	UTR5	FGGY	0	311133	-0.689	0.4906	0.992005	-		0.127328	1.13579	+	0.870988	42881	2	26	2801	40052	-0.552817	0.575327	-	0.419486	268252	1	158	3744	264349
chr1_61083757_61083792	99.5th	CCG	11	intronic	NFIA	0	311049	0.337	0.7358	0.992005	+		0.321972	1.37985	+	0.783729	42848	1	19	2799	40029	0.0662398	1.06848	+	0.799757	268201	16	1088	3728	263369
chr1_64913633_64913708	99.5th	AGGA	18	intronic	JAK1	0	309960	0.942	0.3463	0.992005	+		-0.0258167	0.974514	-	0.971474	42727	2	43	2793	39889	0.583362	1.79205	+	0.303686	267233	5	216	3731	263281
chr1_66549137_66549197	99.5th	CCTT	15	intronic	SGIP1	0	311135	0.074	0.9409	0.992005	+		1.32942	3.77885	+	0.0345144	42882	4	27	2799	40052	-1.01839	0.361176	-	0.444039	268253	0	44	3745	264464
chr1_67228151_67228206	99.5th	TTCC	13	intronic	C1orf141;IL23R	0	310836	0.905	0.3654	0.992005	+		1.76318	5.83095	+	0.142952	42832	2	11	2798	40021	0.474928	1.6079	+	0.697209	268004	1	57	3739	264207
chr1_69898662_69898691	99.5th	CTG	9	intronic	LRRC7	0	311139	0.681	0.4957	0.992005	+		0.673994	1.96206	+	0.305606	42882	4	60	2799	40019	0.384323	1.46862	+	0.745808	268257	1	51	3744	264461
chr1_70187838_70187893	99.5th	GAAGA	11	intronic	LRRC40	0	310790	-0.805	0.4206	0.992005	-		-0.602857	0.547246	-	0.140862	42849	3	99	2796	39951	-0.0949539	0.909415	-	0.780594	267941	8	608	3734	263591
chr1_76757417_76757465	99.5th	TTTC	12	downstream	RP11-415A20.1	659	311138	-0.266	0.7901	0.992005	-		0.46813	1.597	+	0.596792	42882	2	20	2801	40059	-0.131121	0.877112	-	0.61831	268256	13	1060	3732	263451
chr1_77219711_77219754	99.5th	TTAT	10	upstream	PIGK	281	311135	0.111	0.9118	0.992005	+		-0.15136	0.859538	-	0.731612	42882	5	60	2798	40019	0.0959185	1.10067	+	0.797629	268253	8	529	3737	263979
chr1_77620484_77620536	99.5th	GGAA	13	intronic	ZZZ3	0	311134	-0.707	0.4796	0.992005	-		0.332539	1.3945	+	0.435487	42882	8	75	2795	40004	-0.340926	0.711112	-	0.283169	268252	7	672	3738	263835
chr1_77871094_77871142	99.5th	GGGAGA	8	intronic	MIGA1	0	310746	0.949	0.3427	0.992005	+		-0.691022	0.501064	-	0.122373	42825	2	83	2794	39946	0.506863	1.66008	+	0.101121	267921	16	748	3720	263437
chr1_81501781_81501832	99.5th	CAG	17	intronic	ADGRL2	0	311129	0.43	0.6675	0.992005	+		-0.358895	0.698448	-	0.405874	42881	4	94	2799	39984	0.326724	1.38642	+	0.42663	268248	8	414	3737	264089
chr1_8344847_8344892	99.5th	ATCC	11	downstream	SLC45A1	680	310911	-0.159	0.8737	0.992005	-		-0.399731	0.6705	-	0.603725	42811	2	24	2799	39986	0.0213211	1.02155	+	0.971146	268100	3	231	3741	264125
chr1_85201668_85201692	99.5th	GGC	8	upstream	SYDE2	622	311139	0.964	0.3349	0.992005	+		0.349192	1.41792	+	0.771358	42882	1	10	2802	40069	0.905461	2.47307	+	0.356384	268257	2	71	3743	264441
chr1_85556080_85556122	99.5th	CTC	14	ncRNA_intronic	RP4-621F18.2	0	311107	0.445	0.6566	0.992005	+		0.172183	1.1879	+	0.67225	42879	8	80	2795	39996	0.0990035	1.10407	+	0.756753	268228	11	666	3734	263817
chr1_87328790_87328815	99.5th	AGG	8	UTR5	LMO4	0	311131	0.189	0.8501	0.992005	+		1.53144	4.62483	+	0.0172298	42882	4	13	2799	40066	-0.420789	0.656529	-	0.454045	268249	2	223	3743	264281
chr1_93252019_93252039	99.5th	TCTA	5	intronic	CCDC18	0	311139	-0.825	0.4092	0.992005	-		0.161104	1.17481	+	0.802136	42882	3	44	2800	40035	-0.503872	0.604187	-	0.322624	268257	2	269	3743	264243
chr1_94116968_94117024	99.5th	TCTT	14	intronic	ABCA4	0	311111	0.548	0.5838	0.992005	+		0.314882	1.3701	+	0.45183	42881	8	103	2795	39975	0.0735599	1.07633	+	0.772416	268230	17	1120	3728	263365
chr1_98034035_98034123	99.5th	AAAG	22	ncRNA_intronic	MIR137HG	0	310533	-0.345	0.7302	0.992005	-		-1.09316	0.335156	-	0.53398	42852	0	6	2802	40044	-0.0843206	0.919137	-	0.902384	267681	2	144	3737	263798
chr20_13588242_13588306	99.5th	AAGG	16	intronic	TASP1	0	42868	0.607	0.544	0.992005	+		0.545605	1.72565	+	0.543965	42868	2	27	2801	40038
chr20_18695427_18695481	99.5th	CCCCTTCCCCTTCTT	3	ncRNA_intronic	RP11-379J5.5	0	311132	0.384	0.7008	0.992005	+		0.160411	1.17399	+	0.653037	42882	10	134	2793	39945	0.060947	1.06284	+	0.814976	268250	16	1083	3729	263422
chr20_20084401_20084440	99.5th	CTG	13	intronic	CFAP61	0	311138	0.417	0.6767	0.992005	+		0.31808	1.37449	+	0.550662	42882	5	51	2798	40028	0.0781937	1.08133	+	0.833288	268256	8	525	3737	263986
chr20_22697102_22697183	99.5th	CTTCT	16	ncRNA_intronic	RP11-359G22.4	0	311041	-0.797	0.4257	0.992005	-		-0.0390548	0.961698	-	0.939175	42858	4	69	2796	39989	-0.383182	0.681689	-	0.408029	268183	3	325	3741	264114
chr20_24529968_24530038	99.5th	TGATGGTGATGGTGGTGG	3	intronic	SYNDIG1	0	310539	1.043	0.2969	0.992005	+		-1.11179	0.32897	-	0.275609	42772	0	15	2794	39963	1.40018	4.05593	+	0.119005	267767	3	89	3735	263940
chr20_2842829_2842899	99.5th	ATAGATGTATCTATCGATAG	3	intronic	VPS16	0	310506	-0.856	0.3921	0.992005	-		-0.339978	0.711786	-	0.435955	42797	4	88	2796	39909	-0.241732	0.785267	-	0.541704	267709	5	454	3731	263519
chr20_32948524_32948599	99.5th	AAAG	18	intronic	EFCAB8	0	311088	0.532	0.5946	0.992005	+		0.534137	1.70598	+	0.673	42852	1	13	2801	40037	0.332802	1.39487	+	0.68588	268236	2	101	3743	264390
chr20_34200947_34200969	99.5th	TTTC	5	intronic	ASIP	0	311029	0.391	0.6957	0.992005	+		0.266003	1.30474	+	0.361474	42877	16	193	2786	39882	0.01438	1.01448	+	0.955064	268152	16	1121	3729	263286
chr20_36065051_36065127	99.5th	GCTG	19	upstream	RP4-550H1.7	488	311125	-0.446	0.6556	0.992005	-		0.430878	1.53861	+	0.396438	42875	6	56	2797	40016	-1.01995	0.360613	-	0.412584	268250	0	50	3745	264455
chr20_38528345_38528389	99.5th	TTTA	11	intronic	RALGAPB	0	311138	-0.242	0.8089	0.992005	-		-0.292719	0.746232	-	0.650915	42882	2	26	2801	40053	-0.0394973	0.961273	-	0.936573	268256	4	302	3741	264209
chr20_4168883_4168965	99.5th	TATTT	16	intronic	SMOX	0	310965	-0.271	0.7862	0.992005	-		1.14602	3.14565	+	0.181864	42868	3	32	2800	40033	-0.560177	0.571108	-	0.408819	268097	1	160	3739	264197
chr20_4231038_4231066	99.5th	TTTC	7	intronic	ADRA1D	0	311063	1.09	0.2756	0.992005	+		-0.282157	0.754155	-	0.532368	42874	4	75	2798	39997	0.508359	1.66256	+	0.154516	268189	12	581	3731	263865
chr20_42958272_42958331	99.5th	GAGGAGGGGAGGGAAGG	3	intronic	PTPRT	0	311046	0.567	0.5708	0.992005	+		0.83772	2.31109	+	0.00339258	42873	18	116	2783	39956	-0.157496	0.85428	-	0.574892	268173	11	939	3734	263489
chr20_4482620_4482690	99.5th	TCCCTCCCTTCCTTCCT	4	ncRNA_intronic	RP5-1164C1.2	0	310768	1.02	0.3078	0.992005	+		1.81289	6.12813	+	0.065925	42865	3	12	2800	40050	0.294024	1.34182	+	0.716755	267903	2	117	3738	264046
chr20_47225554_47225615	99.5th	AAGGGAGGGG	6	intronic	ZMYND8	0	311130	-0.496	0.6197	0.992005	-		0.180142	1.19739	+	0.539662	42881	15	177	2788	39901	-0.197024	0.821171	-	0.435597	268249	13	1133	3731	263372
chr20_57350840_57350962	99.5th	CGGGGGG	17	upstream	RAE1	48	310174	0.6	0.5484	0.992005	+		0.0521683	1.05355	+	0.898114	42810	7	90	2781	39932	0.254247	1.28949	+	0.551752	267364	7	395	3729	263233
chr20_63866088_63866112	99.5th	TTTC	6	intronic	TPD52L2	0	42882	0.744	0.4566	0.992005	+		0.69614	2.00599	+	0.456575	42882	2	31	2801	40048
chr20_64088350_64088406	99.5th	CAGGATCTGTGCAGTGGGGC	2	intronic	OPRL1	0	311017	0.367	0.7134	0.992005	+		-0.422696	0.655278	-	0.253727	42876	5	111	2798	39962	0.248067	1.28155	+	0.394258	268141	15	885	3726	263515
chr20_64255875_64255896	99.5th	GCC	7	intronic	PCMTD2	0	268254	-0.61	0.542	0.992005	-											-0.243705	0.783719	-	0.54198	268254	5	440	3740	264069
chr20_9222018_9222110	99.5th	TTTAT	18	intronic	PLCB4	0	310728	0.412	0.6801	0.992005	+		-0.385836	0.679882	-	0.644086	42858	1	21	2799	40037	0.372423	1.45125	+	0.529418	267870	4	205	3736	263925
chr21_21433742_21433797	99.5th	AATAA	11	intronic	NCAM2	0	311111	-0.593	0.5532	0.992005	-		0.682832	1.97948	+	0.172405	42880	7	90	2796	39987	-1.01985	0.360649	-	0.236345	268231	0	103	3742	264386
chr21_30208558_30208626	99.5th	GAAA	17	downstream	LINC00307	525	310364	0.062	0.9507	0.992005	+		-0.294658	0.744786	-	0.572688	42778	3	54	2794	39927	0.162605	1.17657	+	0.770215	267586	4	217	3731	263634
chr21_31337500_31337547	99.5th	TTA	15	intronic	TIAM1	0	311091	-0.631	0.5281	0.992005	-		0.220462	1.24665	+	0.669518	42878	5	50	2798	40025	-0.391646	0.675943	-	0.39527	268213	3	352	3742	264116
chr21_34228481_34228530	99.5th	TATC	12	ncRNA_intronic	AP000318.2;AP000320.7	0	311139	0.261	0.7941	0.992005	+		-0.403332	0.66809	-	0.627116	42882	1	21	2802	40058	0.40059	1.49271	+	0.634553	268257	2	101	3743	264411
chr21_39313589_39313614	99.5th	CGC	8	UTR5	BRWD1	0	311116	0.104	0.9168	0.992005	+		0.718317	2.05098	+	0.131393	42882	8	63	2795	40016	-0.183335	0.832489	-	0.623636	268234	6	544	3739	263945
chr21_39721673_39721725	99.5th	CCTT	13	ncRNA_intronic	AF064860.5	0	311130	0.626	0.5316	0.992005	+		-1.10569	0.330982	-	0.135095	42882	0	28	2803	40051	0.874693	2.39814	+	0.20367	268248	4	155	3740	264349
chr21_41805702_41805737	99.5th	ACC	11	intronic	PRDM15	0	311134	-0.33	0.7414	0.992005	-		0.155928	1.16874	+	0.713738	42882	7	92	2796	39987	-0.187404	0.829109	-	0.615585	268252	6	513	3738	263995
chr21_42024342_42024435	99.5th	CCAGCCCCACCGTCGTCTT	4	ncRNA_exonic	ZNF295-AS1	0	311133	-0.308	0.7581	0.992005	-		1.00971	2.7448	+	0.333825	42882	2	9	2801	40070	-1.01784	0.361375	-	0.472686	268251	0	37	3745	264469
chr21_42408883_42408952	99.5th	AAAAT	13	intronic	UBASH3A	0	311062	-0.502	0.6158	0.992005	-		0.113783	1.12051	+	0.857514	42872	3	46	2800	40023	-0.458928	0.631961	-	0.540356	268190	1	130	3741	264318
chr21_45405142_45405199	99.5th	GCG	19	UTR5	COL18A1	0	310839	0.256	0.7976	0.992005	+		-1.0817	0.339019	-	0.207392	42845	0	26	2802	40017	0.478643	1.61388	+	0.435203	267994	4	167	3736	264087
chr21_46228815_46228851	99.5th	CCCGCCCCT	4	UTR5	LSS	0	310956	0.986	0.3241	0.992005	+		0.393093	1.48156	+	0.290175	42845	11	114	2791	39929	0.169553	1.18478	+	0.52272	268111	17	1057	3727	263310
chr21_6111256_6111291	99.5th	CGG	11	intronic	CH507-42P11.8	0	42788	-0.657	0.5114	0.992005	-		-0.391359	0.676137	-	0.511365	42788	2	44	2796	39946
chr21_8216033_8216050	99.5th	CGG	5	ncRNA_intronic	CH507-513H4.1	0	311101	-0.139	0.8893	0.992005	-		0.263168	1.30105	+	0.616479	42868	5	59	2796	40008	-1.01483	0.362464	-	0.726208	268233	0	11	3744	264478
chr21_8219903_8219954	99.5th	TTTC	12	ncRNA_intronic	CH507-513H4.1	0	311128	0.674	0.5002	0.992005	+		0.738241	2.09225	+	0.0849552	42880	10	92	2793	39985	0.0155166	1.01564	+	0.970221	268248	6	436	3739	264067
chr21_8397768_8397806	99.5th	GGC	12	ncRNA_intronic	CH507-528H12.1	0	309928	-0.464	0.6425	0.992005	-		2.54744	12.7744	+	0.0583002	42693	2	10	2782	39899	-0.706121	0.493555	-	0.208863	267235	1	234	3729	263271
chr21_8399067_8399084	99.5th	CGG	5	ncRNA_intronic	CH507-528H12.1	0	311118	0.256	0.798	0.992005	+		0.722829	2.06025	+	0.109446	42878	9	75	2794	40000	-1.02703	0.358069	-	0.715603	268240	0	8	3745	264487
chr22_15745964_15746006	99.5th	TCCT	10	upstream	LINC01297	624	310451	-0.156	0.8764	0.992005	-		-0.775949	0.460267	-	0.17741	42775	1	52	2795	39927	0.142329	1.15296	+	0.710117	267676	8	457	3733	263478
chr22_17866613_17866668	99.5th	AGAAT	11	intronic	MICAL3	0	310965	0.073	0.9418	0.992005	+		0.0766288	1.07964	+	0.85202	42811	7	83	2796	39925	0.00147381	1.00147	+	0.996712	268154	8	591	3735	263820
chr22_19128634_19128672	99.5th	AGGGG	7	upstream	AC004471.10	185	310079	0.364	0.7158	0.992005	+		-1.12905	0.32334	-	0.296836	42731	0	15	2796	39920	0.764899	2.14878	+	0.418405	267348	2	76	3730	263540
chr22_23695438_23695477	99.5th	CTG	13	ncRNA_exonic	KB-1572G7.2	0	311139	-0.963	0.3357	0.992005	-		-0.227439	0.796571	-	0.67019	42882	3	70	2800	40009	-0.57661	0.5618	-	0.386233	268257	1	186	3744	264326
chr22_26244163_26244183	99.5th	AAAG	5	ncRNA_intronic	RP11-259P1.1	0	311132	-0.354	0.7233	0.992005	-		0.510549	1.66621	+	0.0878719	42879	18	166	2785	39910	-0.267689	0.765146	-	0.287488	268253	12	1154	3733	263354
chr22_26721100_26721160	99.5th	ACACACTCACG	5	ncRNA_intronic	MIATNB	0	310819	-0.605	0.5449	0.992005	-		0.506655	1.65973	+	0.570967	42823	2	20	2797	40004	-1.01907	0.36093	-	0.379701	267996	0	57	3740	264199
chr22_27798892_27798974	99.5th	GCT	27	exonic	MN1	0	310569	-0.257	0.7975	0.992005	-		0.0763975	1.07939	+	0.852143	42810	7	86	2793	39924	-0.185216	0.830925	-	0.725737	267759	3	261	3730	263765
chr22_27799614_27799665	99.5th	TGC	17	exonic	MN1	0	310380	0.429	0.6681	0.992005	+		0.214259	1.23894	+	0.746163	42832	3	32	2796	40001	0.161609	1.1754	+	0.739665	267548	5	307	3728	263508
chr22_27919227_27919243	99.5th	CCG	5	UTR5	PITPNB	0	311139	0.853	0.3938	0.992005	+		0.734283	2.08399	+	0.440732	42882	2	19	2801	40060	0.539329	1.71486	+	0.541822	268257	2	86	3743	264426
chr22_28328756_28328804	99.5th	AAT	16	intronic	TTC28	0	311137	0.685	0.4933	0.992005	+		-1.0624	0.345625	-	0.286506	42881	0	24	2803	40054	1.23453	3.43676	+	0.244467	268256	2	74	3743	264437
chr22_28537293_28537338	99.5th	AAAAT	9	intronic	TTC28	0	311139	0.479	0.632	0.992005	+		0.488343	1.62961	+	0.100925	42882	18	177	2785	39902	-0.0349173	0.965685	-	0.88863	268257	16	1186	3729	263326
chr22_29838203_29838228	99.5th	GCC	8	UTR5	ASCC2	0	311139	-0.624	0.5327	0.992005	-		-0.405778	0.666458	-	0.491598	42882	2	45	2801	40034	-0.329372	0.719375	-	0.691481	268257	1	111	3744	264401
chr22_36680034_36680090	99.5th	ACC	18	intronic	CACNG2	0	311127	-0.183	0.8547	0.992005	-		0.0320188	1.03254	+	0.92031	42880	11	172	2792	39905	-0.0608304	0.940983	-	0.812457	268247	15	1114	3730	263388
chr22_36680614_36680666	99.5th	ACC	17	intronic	CACNG2	0	311136	0.757	0.4491	0.992005	+		0.442907	1.55723	+	0.126389	42882	19	179	2784	39900	0.048602	1.0498	+	0.838361	268254	19	1252	3726	263257
chr22_36680681_36680757	99.5th	ACC	25	intronic	CACNG2	0	310300	-0.803	0.4219	0.992005	-		-1.07756	0.340425	-	0.458125	42701	0	9	2797	39895	-0.184825	0.83125	-	0.569734	267599	8	643	3727	263221
chr22_37746044_37746060	99.5th	CCCGCCGT	2	intronic	TRIOBP	0	311125	-0.429	0.6683	0.992005	-		0.0223638	1.02262	+	0.962387	42881	5	73	2798	40005	-0.290023	0.748246	-	0.630963	268244	2	216	3743	264283
chr22_38432256_38432307	99.5th	AAAT	12	intronic	KCNJ4	0	310937	-0.828	0.4074	0.992005	-		-0.0497756	0.951443	-	0.914201	42855	5	59	2797	39994	-0.390347	0.676822	-	0.395818	268082	3	342	3741	263996
chr22_39617757_39617806	99.5th	GCCCCCC	7	intronic	CACNA1I	0	310841	0.682	0.4951	0.992005	+		2.04907	7.76068	+	0.0365974	42869	2	3	2798	40066	-0.0971229	0.907444	-	0.919335	267972	1	88	3738	264145
chr22_43129228_43129274	99.5th	TGC	15	exonic	BIK	0	311123	0.161	0.872	0.992005	+		0.546539	1.72726	+	0.392619	42880	4	44	2799	40033	-0.114914	0.891443	-	0.86636	268243	2	132	3743	264366
chr22_43181999_43182046	99.5th	AAGGCCCGGAAGCAGA	2	intronic	TTLL12	0	311102	0.74	0.4595	0.992005	+		0.0870075	1.0909	+	0.895804	42858	3	21	2799	40035	0.327754	1.38785	+	0.456775	268244	7	360	3738	264139
chr22_43730199_43730297	99.5th	AAGGAGGGAGGGAGGG	6	intronic	EFCAB6	0	310339	0.352	0.7252	0.992005	+		0.115498	1.12243	+	0.855846	42777	3	37	2795	39942	0.13429	1.14372	+	0.759611	267562	6	378	3730	263448
chr22_45773445_45773473	99.5th	TTAT	7	intronic	ATXN10	0	311136	0.983	0.3257	0.992005	+		0.264176	1.30236	+	0.610441	42882	5	80	2798	39999	0.532547	1.70327	+	0.392706	268254	4	191	3741	264318
chr22_46174249_46174276	99.5th	GAAG	6	intronic	PPARA	0	310982	0.762	0.4461	0.992005	+		-0.573743	0.563413	-	0.41859	42824	1	37	2800	39986	0.66356	1.94169	+	0.252709	268158	5	234	3740	264179
chr22_46366195_46366249	99.5th	AGGGAAGGTGCGGGGCAGGG	2	intronic	CELSR1	0	311079	-0.322	0.7477	0.992005	-		0.492234	1.63597	+	0.195199	42880	11	111	2792	39966	-0.223289	0.799884	-	0.387398	268199	12	1106	3732	263349
chr22_46648266_46648304	99.5th	ATGG	9	intronic	GRAMD4	0	42847	0.812	0.417	0.992005	+		0.608106	1.83695	+	0.417045	42847	3	36	2798	40010
chr22_46772557_46772626	99.5th	ACATATACATATATACAC	3	intronic	TBC1D22A	0	310846	0.85	0.3951	0.992005	+		0.332544	1.39451	+	0.626726	42860	3	55	2800	40002	1.03286	2.80909	+	0.470689	267986	1	37	3737	264211
chr22_49646841_49646868	99.5th	GAGG	6	ncRNA_intronic	C22orf34	0	310811	1.043	0.297	0.992005	+		-0.871231	0.418436	-	0.0707506	42839	1	73	2796	39969	0.785923	2.19443	+	0.0649322	267972	10	400	3728	263834
chr22_50081009_50081058	99.5th	AAAG	12	intronic	MLC1	0	310970	0.053	0.9579	0.992005	+		-0.519167	0.595016	-	0.240222	42857	3	87	2800	39967	0.241949	1.27373	+	0.598629	268113	6	351	3738	264018
chr22_50474965_50474994	99.5th	GCG	9	UTR5	SBF1	0	311119	0.099	0.9212	0.992005	+		0.556527	1.7446	+	0.539103	42882	2	18	2801	40061	-0.133771	0.87479	-	0.889421	268237	1	72	3744	264420
chr22_50628180_50628232	99.5th	CGGGGC	8	upstream	ARSA	7	309972	0.264	0.7919	0.992005	+		-1.02556	0.358596	-	0.78387	42711	0	3	2792	39916	0.256998	1.29304	+	0.693716	267261	3	173	3730	263355
chr2_100017051_100017083	99.5th	GGT	10	intronic	AFF3	0	310130	-0.434	0.6646	0.992005	-		-0.0728935	0.9297	-	0.919078	42758	2	34	2790	39932	-1.01186	0.363542	-	0.669865	267372	0	16	3728	263628
chr2_100104798_100104824	99.5th	GCC	8	intronic	AFF3	0	42752	-0.148	0.8825	0.992005	-		-0.0676711	0.934568	-	0.8825	42752	5	70	2792	39885
chr2_100416684_100416714	99.5th	ACA	10	intronic	CHST10	0	311139	0.237	0.813	0.992005	+		0.974589	2.65008	+	0.33308	42882	2	24	2801	40055	-1.00958	0.364372	-	0.894766	268257	0	2	3745	264510
chr2_104947160_104947240	99.5th	AGAA	20	ncRNA_intronic	AC010884.1	0	311006	0.272	0.7854	0.992005	+		-0.55675	0.573069	-	0.442253	42852	1	40	2802	40009	0.415603	1.51528	+	0.548243	268154	3	145	3739	264267
chr2_108521695_108521782	99.5th	AAGA	21	ncRNA_intronic	GCC2-AS1	0	310988	0.657	0.5114	0.992005	+		0.523838	1.6885	+	0.56003	42856	2	20	2795	40039	0.604627	1.83057	+	0.635353	268132	1	43	3742	264346
chr2_109123319_109123371	99.5th	TTCC	13	downstream	Metazoa_SRP	986	311132	0.861	0.3893	0.992005	+		-0.0730743	0.929532	-	0.841469	42882	8	85	2795	39994	0.288452	1.33436	+	0.313859	268250	16	893	3729	263612
chr2_110611029_110611150	99.5th	CGC	40	ncRNA_exonic	AC123886.2	0	310735	-0.056	0.9556	0.992005	-		1.47433	4.36811	+	0.197332	42822	2	6	2797	40017	-0.439249	0.64452	-	0.565019	267913	1	121	3739	264052
chr2_111120966_111121021	99.5th	CGC	18	UTR5	BCL2L11	0	310460	0.318	0.7503	0.992005	+		-0.222574	0.800456	-	0.631492	42803	4	82	2793	39924	0.185748	1.20412	+	0.593011	267657	10	622	3724	263301
chr2_112167869_112167922	99.5th	GTTAT	10	intronic	FBLN7	0	311101	-0.749	0.4537	0.992005	-		0.272603	1.31338	+	0.739823	42874	2	31	2800	40041	-1.02015	0.360541	-	0.347386	268227	0	68	3745	264414
chr2_11466855_11466887	99.5th	CCTT	8	upstream	E2F6	678	311086	-0.054	0.9569	0.992005	-		-0.29784	0.74242	-	0.418844	42875	6	115	2796	39958	0.0694492	1.07192	+	0.791006	268211	16	1052	3729	263414
chr2_118014106_118014133	99.5th	GCC	9	ncRNA_intronic	AC009303.1	0	311139	0.731	0.4649	0.992005	+		1.4679	4.34011	+	0.018019	42882	4	22	2799	40057	-0.10728	0.898274	-	0.874	268257	2	151	3743	264361
chr2_125734490_125734560	99.5th	ACGTGTACGTATACACGTGT	3	ncRNA_intronic	LINC01889	0	311049	-0.96	0.3371	0.992005	-		-0.50946	0.60082	-	0.185445	42876	4	117	2799	39956	-0.149226	0.861374	-	0.613971	268173	10	809	3735	263619
chr2_127682125_127682169	99.5th	TTCT	11	upstream	LIMS2	339	311139	0.156	0.8764	0.992005	+		0.917133	2.50211	+	0.355171	42882	2	27	2801	40052	-1.02089	0.360274	-	0.839756	268257	0	2	3745	264510
chr2_130833323_130833379	99.5th	AAGG	14	ncRNA_intronic	AC133785.1	0	311061	-0.305	0.7607	0.992005	-		-0.333293	0.71656	-	0.352564	42876	6	113	2797	39960	0.0119111	1.01198	+	0.965157	268185	14	991	3728	263452
chr2_131802602_131802627	99.5th	GTTAGG	4	upstream	C2orf27B	941	295627	-0.071	0.9437	0.992005	-		-0.940937	0.390262	-	0.830754	27810	0	2	1697	26111	-0.00266469	0.997339	-	0.995787	267817	4	287	3735	263791
chr2_133498433_133498483	99.5th	GGAA	12	intronic	NCKAP5	0	310877	-0.446	0.6554	0.992005	-		-0.183383	0.832449	-	0.703461	42859	4	58	2796	40001	-0.118278	0.888449	-	0.742549	268018	7	559	3733	263719
chr2_134130204_134130276	99.5th	CCGCCCCACA	7	intronic	MGAT5	0	310147	-0.496	0.6202	0.992005	-		-1.16566	0.311717	-	0.214588	42748	0	16	2791	39941	-0.0265163	0.973832	-	0.970026	267399	2	136	3726	263535
chr2_134570460_134570524	99.5th	TACATA	10	intronic	TMEM163	0	311124	0.525	0.5997	0.992005	+		1.86097	6.42997	+	0.0605871	42869	3	22	2799	40045	-1.01163	0.363626	-	0.853334	268255	0	3	3745	264507
chr2_135537608_135537676	99.5th	TTATT	13	intronic	R3HDM1	0	311056	-0.698	0.4851	0.992005	-		-0.202344	0.816814	-	0.757457	42868	2	62	2801	40003	-1.02339	0.359375	-	0.529744	268188	0	26	3744	264418
chr2_135626173_135626249	99.5th	TGCT	19	intronic	R3HDM1	0	310914	-0.137	0.8914	0.992005	-		-0.745535	0.47448	-	0.217675	42855	1	35	2801	40018	0.223247	1.25013	+	0.729452	268059	3	168	3742	264146
chr2_136765481_136765502	99.5th	TCC	7	upstream	THSD7B	43	311031	0.929	0.353	0.992005	+		1.16444	3.20413	+	0.0139663	42869	7	28	2794	40040	0.012527	1.01261	+	0.986111	268162	2	137	3743	264280
chr2_141601599_141601643	99.5th	TTCC	11	intronic	LRP1B	0	311129	0.511	0.609	0.992005	+		-0.470906	0.624436	-	0.311673	42882	3	59	2800	40020	0.376481	1.45715	+	0.33941	268247	9	470	3736	264032
chr2_144947198_144947251	99.5th	TCTT	13	ncRNA_intronic	TEX41	0	310215	-0.052	0.9582	0.992005	-		-0.511731	0.599457	-	0.247997	42777	3	86	2795	39893	0.181587	1.19912	+	0.685034	267438	6	363	3725	263344
chr2_145047549_145047613	99.5th	TCCT	16	ncRNA_intronic	TEX41	0	311087	-0.578	0.563	0.992005	-		-0.39928	0.670803	-	0.384834	42879	4	64	2798	40013	-0.101135	0.903811	-	0.782932	268208	7	527	3738	263936
chr2_148447250_148447271	99.5th	AAGG	5	intronic	MBD5	0	310109	0.229	0.8187	0.992005	+		-1.08457	0.338047	-	0.307887	42798	0	16	2789	39993	0.587758	1.79995	+	0.512524	267311	2	85	3732	263492
chr2_151133073_151133113	99.5th	AAAG	10	ncRNA_intronic	AC018731.3	0	311126	-0.671	0.5024	0.992005	-		-0.143521	0.866303	-	0.794919	42876	3	86	2800	39987	-1.01959	0.360743	-	0.536273	268250	0	29	3745	264476
chr2_157554382_157554442	99.5th	GGAA	15	intronic	ACVR1C	0	310984	0.313	0.7545	0.992005	+		1.51315	4.54101	+	0.180775	42806	2	23	2794	39987	-1.00882	0.364649	-	0.84302	268178	0	5	3745	264428
chr2_160493444_160493478	99.5th	CGG	11	UTR5	RBMS1	0	310724	0.361	0.7181	0.992005	+		-1.06485	0.34478	-	0.334562	42873	0	18	2803	40052	0.723874	2.06241	+	0.43844	267851	2	80	3736	264033
chr2_160493521_160493593	99.5th	TCC	24	UTR5	RBMS1	0	311072	-1.003	0.3158	0.992005	-		-2.50435	0.0817287	-	0.00347584	42877	0	82	2803	39992	0.0370415	1.03774	+	0.929808	268195	6	416	3737	264036
chr2_163749817_163749885	99.5th	TCCT	17	ncRNA_exonic	AC092684.1	0	311062	-0.943	0.3457	0.992005	-		0.282841	1.32689	+	0.473934	42875	9	91	2794	39981	-0.443838	0.641569	-	0.192991	268187	5	627	3738	263817
chr2_164549863_164549938	99.5th	AAAAT	15	intronic	GRB14	0	310661	-0.323	0.7469	0.992005	-		-0.37839	0.684963	-	0.518513	42856	2	74	2800	39980	-0.0863158	0.917305	-	0.92879	267805	1	78	3738	263988
chr2_167059450_167059494	99.5th	AAAAT	8	intronic	XIRP2	0	311066	-0.057	0.9543	0.992005	-		0.322408	1.38045	+	0.54458	42870	5	60	2798	40007	-0.195318	0.822573	-	0.761158	268196	2	180	3742	264272
chr2_171160826_171160881	99.5th	CGG	18	UTR5	TLK1	0	310847	0.397	0.6917	0.992005	+		-1.06441	0.344931	-	0.424641	42874	0	13	2803	40058	0.690031	1.99378	+	0.455364	267973	2	85	3741	264145
chr2_173964684_173964706	99.5th	CGG	7	intronic	SP3	0	310051	-0.621	0.5349	0.992005	-		0.172843	1.18868	+	0.828044	42720	2	25	2787	39906	-0.414713	0.66053	-	0.450157	267331	2	243	3718	263368
chr2_174682942_174682968	99.5th	CCG	8	ncRNA_intronic	AC018890.6	0	310999	0.163	0.8708	0.992005	+		-1.09349	0.335045	-	0.190537	42873	0	26	2802	40045	0.368274	1.44524	+	0.48481	268126	5	260	3738	264123
chr2_176108837_176108853	99.5th	CGGG	4	intronic	HOXD11	0	310183	-0.361	0.7179	0.992005	-		-0.613228	0.5416	-	0.367728	42749	1	40	2789	39919	-0.0167637	0.983376	-	0.976917	267434	3	205	3735	263491
chr2_181021406_181021455	99.5th	CCCT	12	intronic	UBE2E3	0	310753	-0.849	0.3957	0.992005	-		0.426898	1.5325	+	0.489394	42782	4	39	2787	39952	-0.567504	0.566939	-	0.233736	267971	2	325	3740	263904
chr2_182912849_182912885	99.5th	AAGG	9	UTR3	NCKAP1	0	311139	-0.542	0.5877	0.992005	-		0.573142	1.77383	+	0.535148	42882	2	15	2801	40064	-1.01774	0.361411	-	0.405519	268257	0	53	3745	264459
chr2_183009416_183009478	99.5th	GGAA	15	intronic	NCKAP1	0	311071	0.248	0.8045	0.992005	+		1.20323	3.33086	+	0.260074	42875	2	15	2801	40057	-0.170146	0.843542	-	0.854247	268196	1	75	3744	264376
chr2_1842866_1842964	99.5th	GCTTCCGCTTCCAGGC	6	UTR5	MYT1L	0	311131	-0.7	0.484	0.992005	-		-2.18202	0.112813	-	0.0197115	42882	0	63	2803	40016	0.0680495	1.07042	+	0.858318	268249	8	503	3737	264001
chr2_192037273_192037333	99.5th	AAAG	15	ncRNA_intronic	AC098617.1	0	311029	-0.727	0.467	0.992005	-		-0.182879	0.832869	-	0.548862	42878	10	176	2793	39899	-0.136934	0.872028	-	0.586622	268151	14	1141	3730	263266
chr2_197108841_197108878	99.5th	AAC	12	intronic	ANKRD44	0	311134	-0.623	0.5333	0.992005	-		0.745778	2.10808	+	0.345313	42881	3	18	2800	40060	-1.01856	0.361115	-	0.294555	268253	0	79	3745	264429
chr2_197616268_197616308	99.5th	ATTTT	8	intronic	RFTN2	0	311120	0.644	0.5196	0.992005	+		1.07382	2.92654	+	0.0388535	42880	5	56	2797	40022	-1.00846	0.36478	-	0.894668	268240	0	2	3744	264494
chr2_199000559_199000602	99.5th	AAG	14	ncRNA_intronic	AC018717.1	0	311138	-0.267	0.7892	0.992005	-		0.573569	1.77459	+	0.524967	42881	2	30	2801	40048	-1.01743	0.361523	-	0.587717	268257	0	21	3745	264491
chr2_200384336_200384368	99.5th	TTTA	8	intronic	SPATS2L	0	42882	0.598	0.5499	0.992005	+		0.531084	1.70077	+	0.549942	42882	2	37	2801	40042
chr2_202033743_202033791	99.5th	GGGGA	9	upstream	FZD7;RP11-107N15.1	796	310968	-0.531	0.5955	0.992005	-		0.307315	1.35977	+	0.603569	42848	4	49	2796	39999	-0.539249	0.583186	-	0.435801	268120	1	161	3741	264217
chr2_202033873_202033904	99.5th	CGG	10	upstream	FZD7;RP11-107N15.1	683	310972	-0.358	0.7205	0.992005	-		0.156816	1.16978	+	0.809033	42879	3	34	2800	40042	-0.291098	0.747442	-	0.629851	268093	2	200	3741	264150
chr2_20667362_20667388	99.5th	GGC	8	exonic	GDF7	0	310969	0.539	0.59	0.992005	+		0.526296	1.69265	+	0.406242	42869	4	55	2798	40012	0.283276	1.32747	+	0.803969	268100	1	58	3743	264298
chr2_214836344_214836428	99.5th	GAGGGA	14	ncRNA_intronic	AC072062.1	0	310764	-0.385	0.7002	0.992005	-		-1.10283	0.33193	-	0.05021	42816	0	59	2798	39959	0.140203	1.15051	+	0.712835	267948	8	501	3731	263708
chr2_215436182_215436200	99.5th	CCCG	4	upstream	AC012462.1;FN1	53	309939	-0.098	0.9222	0.992005	-		0.896409	2.45079	+	0.274537	42794	3	18	2794	39979	-1.01704	0.361664	-	0.587456	267145	0	20	3726	263399
chr2_216636925_216636952	99.5th	GGCG	6	intronic	IGFBP2	0	310509	0.686	0.4927	0.992005	+		-1.11453	0.328069	-	0.275526	42820	0	16	2801	40003	0.789923	2.20323	+	0.240004	267689	4	163	3725	263797
chr2_217809658_217809713	99.5th	ATGG	13	intronic	TNS1	0	311135	-0.493	0.6223	0.992005	-		-0.459266	0.631747	-	0.414505	42882	2	53	2801	40026	-0.0522782	0.949065	-	0.838115	268253	15	1076	3729	263433
chr2_218930754_218930796	99.5th	CTCCCT	7	upstream	LINC01494	118	311112	-0.09	0.9281	0.992005	-		0.0791964	1.08242	+	0.859073	42875	6	68	2797	40004	-0.0553119	0.94619	-	0.866414	268237	9	663	3736	263829
chr2_222265646_222265690	99.5th	GAAG	11	intronic	PAX3	0	311125	-0.079	0.9369	0.992005	-		-0.0397168	0.961062	-	0.96888	42881	1	18	2802	40060	-0.0402419	0.960557	-	0.944483	268244	3	215	3742	264284
chr2_224585162_224585200	99.5th	GCG	12	UTR5	CUL3	0	310708	0.078	0.9382	0.992005	+		-0.138191	0.870932	-	0.845859	42877	2	32	2800	40043	0.176368	1.19288	+	0.871831	267831	1	64	3738	264028
chr2_230288455_230288524	99.5th	TCTT	17	intronic	SP140	0	311094	-0.863	0.3884	0.992005	-		0.415251	1.51475	+	0.311905	42878	9	78	2794	39997	-0.421826	0.655848	-	0.182447	268216	6	739	3738	263733
chr2_23040666_23040712	99.5th	CCA	15	ncRNA_intronic	AC016768.1	0	310949	-0.2	0.8412	0.992005	-		0.552281	1.73721	+	0.45653	42843	3	27	2797	40016	-0.403594	0.667915	-	0.607681	268106	1	119	3742	264244
chr2_233065564_233065652	99.5th	TTCT	22	intronic	INPP5D	0	310359	-0.201	0.8404	0.992005	-		0.763272	2.14528	+	0.0921552	42868	9	86	2794	39979	-0.586608	0.556211	-	0.372858	267491	1	169	3733	263588
chr2_233086119_233086187	99.5th	TCTT	17	intronic	INPP5D	0	311023	-0.071	0.9434	0.992005	-		0.177233	1.19391	+	0.702478	42875	6	68	2795	40006	-0.0744966	0.928211	-	0.818753	268148	9	659	3736	263744
chr2_234951942_234951972	99.5th	CGCCCC	5	upstream	SH3BP4	1	310606	-0.081	0.9354	0.992005	-		-0.15492	0.856484	-	0.821636	42735	2	33	2789	39911	0.00279073	1.00279	+	0.997795	267871	1	77	3737	264056
chr2_235669487_235669520	99.5th	CGC	11	intronic	AGAP1	0	311023	0.539	0.5899	0.992005	+		1.90415	6.7137	+	0.119101	42879	2	9	2801	40067	-0.0301168	0.970332	-	0.965879	268144	2	141	3742	264259
chr2_238098563_238098660	99.5th	GGACCGCCCACATG	6	UTR3	SCLY	0	310997	0.939	0.3476	0.992005	+		0.302403	1.35311	+	0.6088	42853	4	47	2799	40003	0.392444	1.48059	+	0.419673	268144	6	297	3735	264106
chr2_238144432_238144485	99.5th	AGGC	13	intronic	KLHL30	0	310906	0.376	0.7065	0.992005	+		-0.268744	0.764339	-	0.511503	42862	5	94	2795	39968	0.205223	1.2278	+	0.504131	268044	13	796	3729	263506
chr2_24036065_24036112	99.5th	AAAT	11	intronic	WDCP	0	311125	-0.211	0.8331	0.992005	-		0.946266	2.57607	+	0.252829	42881	3	17	2800	40061	-1.0264	0.358295	-	0.49387	268244	0	30	3745	264469
chr2_240916464_240916563	99.5th	CCCCCCGCG	11	intronic	CROCC2	0	311017	0.297	0.7665	0.992005	+		-0.0179166	0.982243	-	0.986238	42881	1	13	2802	40065	0.209073	1.23253	+	0.743916	268136	3	178	3740	264215
chr2_240924536_240924572	99.5th	ACTAACCCAGCCCCCAC	2	intronic	CROCC2	0	308509	-0.467	0.6402	0.992005	-		0.594594	1.8123	+	0.308222	42549	5	42	2789	39713	-0.413772	0.661152	-	0.362276	265960	3	347	3715	261895
chr2_241315881_241315908	99.5th	CGGGG	5	UTR5	SEPT2	0	310149	0.499	0.6176	0.992005	+		0.760321	2.13896	+	0.334653	42719	3	21	2789	39906	0.0603612	1.06222	+	0.879098	267430	7	451	3730	263242
chr2_241902311_241902436	99.5th	CCGCCGCCGCCTCCCCT	7	ncRNA_intronic	LINC01237	0	310694	0.076	0.9392	0.992005	+		0.359821	1.43307	+	0.427784	42830	7	80	2788	39955	-0.0927207	0.911448	-	0.814304	267864	6	469	3737	263652
chr2_242018040_242018119	99.5th	GCAGGGGAGGGGCTGGGGAC	3	ncRNA_intronic	LINC01237	0	310495	0.196	0.8445	0.992005	+		1.45251	4.27383	+	0.113176	42819	3	26	2793	39997	-1.02056	0.360393	-	0.672758	267676	0	14	3737	263925
chr2_25161590_25161611	99.5th	GCT	7	exonic	POMC	0	311130	-0.963	0.3353	0.992005	-		0.229259	1.25767	+	0.600005	42873	7	80	2796	39990	-1.01833	0.361198	-	0.212322	268257	0	121	3745	264391
chr2_29288955_29289002	99.5th	AAAT	11	intronic	ALK	0	310865	0.481	0.6305	0.992005	+		-0.0470502	0.95404	-	0.948082	42851	2	36	2798	40015	0.484133	1.62277	+	0.586337	268014	2	82	3739	264191
chr2_31378053_31378107	99.5th	GAAA	13	intronic	XDH	0	310353	0.533	0.5939	0.992005	+		2.44966	11.5844	+	0.0103455	42821	2	4	2795	40020	-1.02893	0.357389	-	0.65163	267532	0	13	3740	263779
chr2_34383137_34383176	99.5th	AAC	13	upstream	AC073218.1	612	311138	0.652	0.5146	0.992005	+		2.34157	10.3975	+	0.0747928	42882	2	6	2801	40073	-0.00761255	0.992416	-	0.991651	268256	2	120	3743	264391
chr2_38111184_38111204	99.5th	TTTTC	4	ncRNA_intronic	CYP1B1-AS1	0	311125	0.886	0.3757	0.992005	+		-0.172207	0.841805	-	0.723058	42878	4	60	2798	40016	0.723018	2.06064	+	0.273195	268247	4	177	3741	264325
chr2_44942221_44942256	99.5th	CGG	11	exonic	SIX3	0	308944	-0.228	0.8199	0.992005	-		1.49505	4.45956	+	0.0354879	40735	3	13	2743	37976	-1.02019	0.360526	-	0.287421	268209	0	79	3745	264385
chr2_44963611_44963699	99.5th	TCTT	22	ncRNA_intronic	AC012354.6	0	310446	0.291	0.7714	0.992005	+		1.1694	3.22006	+	0.094304	42781	5	28	2791	39957	-0.301469	0.739731	-	0.721863	267665	1	109	3740	263815
chr2_45415684_45415821	99.5th	AGAGG	27	intronic	SRBD1	0	309969	0.415	0.678	0.992005	+		0.549962	1.73319	+	0.391314	42742	4	37	2792	39909	0.110753	1.11712	+	0.916851	267227	1	76	3726	263424
chr2_49089093_49089114	99.5th	AATAT	4	ncRNA_intronic	RP11-460M2.1	0	311138	-0.148	0.882	0.992005	-		0.588403	1.80111	+	0.435617	42881	3	36	2800	40042	-1.03558	0.35502	-	0.637228	268257	0	13	3745	264499
chr2_49395244_49395294	99.5th	ATAGAT	8	ncRNA_intronic	RP11-152D8.1;RP11-460M2.1	0	310850	0.526	0.599	0.992005	+		-1.07189	0.342361	-	0.335752	42858	0	17	2802	40039	0.941852	2.56473	+	0.3415	267992	2	81	3738	264171
chr2_51805320_51805439	99.5th	GTG	39	ncRNA_intronic	AC007682.1	0	310049	0.791	0.4291	0.992005	+		0.532743	1.7036	+	0.306337	42744	6	60	2787	39891	0.220898	1.2472	+	0.658096	267305	5	292	3731	263277
chr2_54802618_54802684	99.5th	TAC	22	intronic	EML6	0	311135	0.437	0.6621	0.992005	+		1.5959	4.93277	+	0.168702	42882	2	10	2801	40069	-0.0772738	0.925636	-	0.936476	268253	1	85	3744	264423
chr2_60519539_60519583	99.5th	TGCC	11	intronic	BCL11A	0	311137	0.279	0.7799	0.992005	+		0.952532	2.59226	+	0.0546638	42882	6	25	2797	40054	-0.241513	0.785439	-	0.640236	268255	3	256	3741	264255
chr2_61177317_61177341	99.5th	CGCGTCCC	3	upstream	AHSA2	77	311133	0.317	0.7511	0.992005	+		0.453046	1.5731	+	0.619274	42881	2	26	2801	40052	0.155574	1.16833	+	0.886352	268252	1	57	3744	264450
chr2_64019026_64019090	99.5th	CGGCGCC	9	UTR5	VPS54	0	310995	-0.187	0.8517	0.992005	-		0.577039	1.78076	+	0.528958	42870	2	29	2801	40038	-1.02009	0.360562	-	0.6505	268125	0	14	3744	264367
chr2_65452229_65452257	99.5th	AAAG	7	ncRNA_intronic	AC012370.3;AC074391.1	0	311129	-0.81	0.4179	0.992005	-		0.0108948	1.01095	+	0.981468	42882	5	100	2798	39979	-1.02473	0.358893	-	0.377914	268247	0	52	3745	264450
chr2_65466858_65466914	99.5th	CTTC	14	ncRNA_intronic	AC074391.1	0	311123	-0.236	0.8136	0.992005	-		0.0147467	1.01486	+	0.984101	42881	2	32	2801	40046	-0.11201	0.894035	-	0.79342	268242	5	414	3739	264084
chr2_69096483_69096519	99.5th	GAGG	9	intronic	ANTXR1	0	310144	-0.38	0.7037	0.992005	-		1.16647	3.21064	+	0.270151	42716	2	18	2789	39907	-0.453589	0.635344	-	0.395181	267428	2	247	3727	263452
chr2_69775946_69775991	99.5th	TTTA	11	intronic	ANXA4	0	311123	0.592	0.5536	0.992005	+		0.738645	2.0931	+	0.026124	42876	13	90	2789	39984	-0.136365	0.872524	-	0.801612	268247	3	256	3742	264246
chr2_72353349_72353386	99.5th	TTGTA	7	intronic	EXOC6B	0	311048	0.393	0.6942	0.992005	+		0.486559	1.62671	+	0.389427	42877	5	41	2798	40033	0.0332432	1.0338	+	0.936819	268171	6	411	3738	264016
chr2_72397617_72397660	99.5th	AAAAT	8	intronic	EXOC6B	0	310908	-0.697	0.4857	0.992005	-		0.00401092	1.00402	+	0.993903	42851	4	63	2797	39987	-0.4147	0.660538	-	0.450948	268057	2	254	3737	264064
chr2_77362100_77362173	99.5th	GAAA	18	intronic	LRRTM4	0	310829	-0.295	0.7681	0.992005	-		1.02007	2.77339	+	0.0869121	42836	6	34	2793	40003	-0.630388	0.532385	-	0.316333	267993	1	178	3740	264074
chr2_79294201_79294240	99.5th	AGA	13	intronic	CTNNA2	0	311128	-0.666	0.5056	0.992005	-		-0.202215	0.816919	-	0.664182	42876	4	109	2799	39964	-0.271287	0.762398	-	0.58687	268252	3	313	3742	264194
chr2_84971278_84971302	99.5th	CCG	8	UTR5	KCMF1	0	311045	0.721	0.471	0.992005	+		-0.465476	0.627836	-	0.245522	42871	4	86	2799	39982	0.353751	1.4244	+	0.214749	268174	17	878	3728	263551
chr2_85397704_85397728	99.5th	AAAG	6	intronic	CAPG	0	311130	0.12	0.9043	0.992005	+		0.0417696	1.04265	+	0.906617	42874	9	118	2794	39953	0.0245118	1.02481	+	0.934127	268256	12	804	3733	263707
chr2_85906163_85906223	99.5th	CCCT	15	upstream	ST3GAL5	964	310001	-0.806	0.4205	0.992005	-		-1.10305	0.331857	-	0.0666745	42782	0	46	2795	39941	-0.0661055	0.936032	-	0.893507	267219	4	291	3727	263197
chr2_86701461_86701532	99.5th	ATAG	17	intronic	RNF103-CHMP3	0	311090	0.58	0.5616	0.992005	+		0.322492	1.38056	+	0.636529	42871	3	49	2798	40021	0.365059	1.4406	+	0.662688	268219	2	94	3742	264381
chr2_8681756_8681812	99.5th	CCCGCCC	8	ncRNA_intronic	ID2-AS1	0	310877	0.914	0.3608	0.992005	+		0.909684	2.48354	+	0.362751	42881	2	16	2801	40062	0.43183	1.54007	+	0.53512	267996	3	154	3740	264099
chr2_86833488_86833566	99.5th	CTCTCCTCCCCTCCCCTCCG	3	intronic	CD8B	0	310781	-0.088	0.9295	0.992005	-		-0.22262	0.800419	-	0.734037	42873	2	41	2801	40029	0.02404	1.02433	+	0.967552	267908	3	201	3738	263966
chr2_88170414_88170452	99.5th	CGCGCCC	5	UTR5	THNSL2	0	311115	0.57	0.5686	0.992005	+		0.11298	1.11961	+	0.758635	42878	9	115	2794	39960	0.153988	1.16648	+	0.623337	268237	12	742	3733	263750
chr2_99947601_99947677	99.5th	AGAT	19	intronic	AFF3	0	310951	1.05	0.2936	0.992005	+		-1.16381	0.312294	-	0.418205	42857	0	8	2802	40047	1.2718	3.56727	+	0.145727	268094	3	100	3739	264252
chr3_101364228_101364256	99.5th	AAAG	7	intronic	SENP7	0	311137	-0.193	0.8472	0.992005	-		-0.101492	0.903488	-	0.805864	42881	6	106	2797	39972	-0.0440843	0.956873	-	0.913003	268256	6	467	3739	264044
chr3_107769169_107769237	99.5th	ATAG	17	intronic	BBX	0	311105	0.225	0.8223	0.992005	+		0.0904175	1.09463	+	0.885974	42881	3	38	2800	40040	0.0869623	1.09086	+	0.853607	268224	5	313	3740	264166
chr3_108835895_108835935	99.5th	TATT	10	intronic	TRAT1	0	311138	-0.886	0.3757	0.992005	-		-0.659128	0.517302	-	0.176623	42882	2	50	2801	40029	-0.170538	0.843211	-	0.679079	268256	5	460	3740	264051
chr3_111651896_111651923	99.5th	AAAG	6	UTR3	CD96	0	311039	-0.319	0.7499	0.992005	-		0.767254	2.15384	+	0.255184	42862	4	60	2799	39999	-1.01863	0.361089	-	0.424739	268177	0	48	3744	264385
chr3_113657257_113657300	99.5th	TGC	14	exonic	USF3	0	311139	0.221	0.8247	0.992005	+		-1.09984	0.332924	-	0.13786	42882	0	31	2803	40048	0.614001	1.84781	+	0.405551	268257	3	134	3742	264378
chr3_11564662_11564712	99.5th	TCCCTCACCACCTCCC	3	intronic	VGLL4	0	310568	-0.874	0.382	0.992005	-		-0.426607	0.65272	-	0.210716	42834	6	138	2791	39899	-0.166973	0.846222	-	0.65926	267734	6	488	3733	263507
chr3_121584204_121584269	99.5th	AGGA	16	intronic	ARGFX	0	311085	0.322	0.7471	0.992005	+		-0.6862	0.503486	-	0.295106	42876	1	34	2801	40040	0.410897	1.50817	+	0.443728	268209	5	253	3740	264211
chr3_122681194_122681219	99.5th	GGGGCG	4	intronic	PARP14	0	310853	-0.535	0.5926	0.992005	-		0.185279	1.20355	+	0.743221	42797	4	52	2789	39952	-0.337765	0.713363	-	0.47951	268056	3	306	3738	264009
chr3_122908277_122908322	99.5th	AAAT	11	downstream	SEMA5B	871	310949	-0.189	0.85	0.992005	-		-0.441513	0.643063	-	0.282621	42874	4	77	2798	39995	0.0717314	1.07437	+	0.821159	268075	11	698	3732	263634
chr3_123303833_123303901	99.5th	AAGAG	13	intronic	ADCY5	0	311068	-0.31	0.7562	0.992005	-		-0.00254958	0.997454	-	0.99725	42846	2	27	2798	40019	-1.02953	0.357175	-	0.739163	268222	0	6	3745	264471
chr3_125013575_125013605	99.5th	GAG	10	exonic	HEG1	0	311138	0.289	0.7728	0.992005	+		0.0925635	1.09698	+	0.836435	42882	6	66	2797	40013	0.0721751	1.07484	+	0.819289	268256	11	705	3734	263806
chr3_126865358_126865375	99.5th	CCA	5	intronic	CHCHD6	0	310250	0.714	0.4755	0.992005	+		0.211761	1.23585	+	0.623607	42805	7	90	2788	39920	0.293308	1.34086	+	0.567189	267445	5	278	3728	263434
chr3_136030778_136030825	99.5th	TATG	11	intronic	PPP2R3A	0	310399	-0.803	0.4219	0.992005	-		0.252832	1.28767	+	0.539247	42790	8	93	2785	39904	-0.430059	0.650471	-	0.266775	267609	4	463	3732	263410
chr3_138609062_138609105	99.5th	GCG	14	UTR5	FAIM	0	310998	-0.258	0.7963	0.992005	-		0.706409	2.0267	+	0.458471	42878	2	16	2801	40059	-1.01552	0.362214	-	0.565669	268120	0	29	3743	264348
chr3_138700692_138700747	99.5th	AGAT	13	intronic	PIK3CB	0	311125	0.521	0.6027	0.992005	+		1.29355	3.64571	+	0.00924677	42882	6	49	2797	40030	-1.01914	0.360905	-	0.631152	268243	0	16	3745	264482
chr3_148006874_148006930	99.5th	TTCC	14	downstream	RP11-71N10.1	119	310725	0.693	0.4881	0.992005	+		0.380033	1.46233	+	0.529585	42818	4	47	2794	39973	0.421235	1.52384	+	0.620315	267907	2	93	3741	264071
chr3_149334430_149334466	99.5th	AAAG	9	upstream;downstream	TM4SF18;RP11-206M11.7	669;777	311139	0.911	0.362	0.992005	+		0.520464	1.68281	+	0.566076	42882	2	19	2801	40060	1.09316	2.98369	+	0.451937	268257	1	36	3744	264476
chr3_156764391_156764421	99.5th	TTTTG	6	ncRNA_intronic	LINC00886	0	311138	-0.29	0.7715	0.992005	-		-0.492512	0.611089	-	0.380854	42882	2	47	2801	40032	0.0156144	1.01574	+	0.970047	268256	6	426	3739	264085
chr3_159704864_159704940	99.5th	TTTC	19	intronic	IQCJ-SCHIP1	0	310886	0.276	0.7825	0.992005	+		-0.174219	0.840113	-	0.857642	42871	1	12	2802	40056	0.239352	1.27043	+	0.712069	268015	3	156	3736	264120
chr3_160755495_160755516	99.5th	CGGGG	4	upstream	PPM1L;RP11-16N11.2	86	310689	0.475	0.6348	0.992005	+		0.0456554	1.04671	+	0.932158	42751	4	48	2794	39905	0.199387	1.22065	+	0.633035	267938	7	411	3733	263787
chr3_160835039_160835087	99.5th	CTT	16	intronic	PPM1L	0	311125	0.114	0.9092	0.992005	+		0.545981	1.7263	+	0.257223	42881	7	78	2796	40000	-0.153773	0.857467	-	0.741302	268244	4	336	3741	264163
chr3_164989357_164989433	99.5th	AAGA	19	intronic	SI	0	310971	-0.949	0.3424	0.992005	-		-0.731751	0.481066	-	0.239237	42865	1	44	2801	40019	-0.326361	0.721545	-	0.580965	268106	2	194	3742	264168
chr3_171376746_171376790	99.5th	GATA	11	intronic	TNIK	0	311136	-1.03	0.3032	0.992005	-		-0.456531	0.633477	-	0.41967	42880	2	56	2801	40021	-1.03262	0.356073	-	0.431743	268256	0	40	3745	264471
chr3_171768010_171768037	99.5th	ATT	9	intronic	PLD1	0	42882	-0.074	0.9414	0.992005	-		-0.0521192	0.949216	-	0.941407	42882	2	49	2801	40030
chr3_172039624_172039666	99.5th	CGG	14	UTR5	FNDC3B	0	311101	0.242	0.8091	0.992005	+		0.504517	1.65619	+	0.372538	42882	5	48	2798	40031	-0.0475658	0.953548	-	0.923272	268219	4	283	3741	264191
chr3_172675302_172675342	99.5th	AAAT	10	intronic	NCEH1	0	311138	0.941	0.3465	0.992005	+		0.299633	1.34936	+	0.466325	42882	9	70	2794	40009	0.517421	1.6777	+	0.469962	268256	3	154	3742	264357
chr3_183178470_183178498	99.5th	AAAT	7	UTR3	MCF2L2	0	311139	0.776	0.4378	0.992005	+		1.4219	4.14499	+	0.0123362	42882	5	22	2798	40057	-0.154224	0.85708	-	0.869123	268257	1	78	3744	264434
chr3_183712176_183712226	99.5th	ATTTT	10	intronic	YEATS2	0	311010	-0.897	0.3696	0.992005	-		0.118238	1.12551	+	0.854232	42863	3	29	2799	40032	-0.37467	0.687516	-	0.298492	268147	5	556	3740	263846
chr3_185544336_185544366	99.5th	TTGTT	6	intronic	LIPH	0	311138	-0.694	0.4874	0.992005	-		-0.270036	0.763352	-	0.608543	42882	3	59	2800	40020	-0.320938	0.725468	-	0.587069	268256	2	218	3743	264293
chr3_188509624_188509687	99.5th	CCTT	15	intronic	LPP	0	311113	-0.382	0.7026	0.992005	-		0.294795	1.34285	+	0.725162	42878	2	20	2800	40056	-0.447253	0.639382	-	0.581075	268235	1	92	3743	264399
chr3_189270017_189270059	99.5th	TCT	14	intronic	TPRG1	0	311133	-0.37	0.7115	0.992005	-		-0.127696	0.880121	-	0.771262	42882	5	94	2798	39985	-0.0866585	0.91699	-	0.777934	268251	10	774	3735	263732
chr3_190697784_190697816	99.5th	GAAG	8	downstream	LINC02013	107	311139	0.596	0.5514	0.992005	+		1.42169	4.14412	+	0.0398236	42882	3	22	2800	40057	-1.01171	0.363597	-	0.856862	268257	0	3	3745	264509
chr3_191246689_191246695	99.5th	GAG	2	intronic	OSTN	0	310922	-0.165	0.8693	0.992005	-		0.124571	1.13266	+	0.711592	42867	11	124	2791	39941	-0.117709	0.888955	-	0.745101	268055	7	549	3735	263764
chr3_19295383_19295424	99.5th	AAAT	10	intronic	KCNH8	0	311139	0.273	0.7848	0.992005	+		0.426796	1.53234	+	0.549869	42882	3	30	2800	40049	0.0325512	1.03309	+	0.956173	268257	3	212	3742	264300
chr3_194898_194930	99.5th	CCTT	8	downstream	CHL1-AS2	828	311138	-0.6	0.5484	0.992005	-		0.453839	1.57434	+	0.522819	42881	3	51	2799	40028	-1.01772	0.361418	-	0.367181	268257	0	64	3745	264448
chr3_195185067_195185152	99.5th	AAGG	21	intronic	XXYLT1	0	310573	0.165	0.8692	0.992005	+		-0.644659	0.524841	-	0.181212	42859	2	60	2800	39997	0.254438	1.28974	+	0.476248	267714	10	598	3730	263376
chr3_2778213_2778267	99.5th	AAAT	13	intronic	CNTN4	0	311128	-0.24	0.8103	0.992005	-		-0.326851	0.721191	-	0.71025	42881	1	18	2802	40060	-0.0757074	0.927087	-	0.912453	268247	2	140	3743	264362
chr3_32123791_32123839	99.5th	AGAT	12	intronic	GPD1L	0	311132	0.699	0.4847	0.992005	+		0.621692	1.86208	+	0.248413	42882	6	51	2797	40028	0.128787	1.13745	+	0.771054	268250	6	374	3739	264131
chr3_3284798_3284825	99.5th	TTCT	6	ncRNA_intronic	AC026188.1	0	310411	0.247	0.8045	0.992005	+		-0.0588123	0.942884	-	0.907985	42792	4	60	2796	39932	0.250237	1.28433	+	0.754465	267619	2	105	3739	263773
chr3_33213773_33213803	99.5th	AAACA	6	intronic	SUSD5	0	311139	0.114	0.9092	0.992005	+		-0.121318	0.885752	-	0.82987	42882	3	73	2800	40006	0.234989	1.26489	+	0.834623	268257	1	51	3744	264461
chr3_3597799_3597831	99.5th	TGTGTGTATATATATA	2	ncRNA_intronic	AC026188.1	0	310714	0.416	0.6772	0.992005	+		-0.20928	0.811168	-	0.70006	42867	3	48	2800	40016	0.200929	1.22254	+	0.546836	267847	11	647	3726	263463
chr3_44372009_44372077	99.5th	GAAG	17	intronic	TCAIM	0	311111	0.298	0.7657	0.992005	+		0.738063	2.09188	+	0.101365	42879	9	87	2794	39989	-0.113078	0.893081	-	0.73828	268232	8	640	3737	263847
chr3_44510726_44510777	99.5th	GGCGGCG	7	upstream	ZNF852	90	311096	-0.217	0.8285	0.992005	-		0.5643	1.75822	+	0.441998	42870	3	51	2800	40016	-1.01736	0.361548	-	0.588766	268226	0	25	3744	264457
chr3_45126274_45126280	99.5th	TCTT	1	intronic	CDCP1	0	310736	-0.813	0.4162	0.992005	-		-0.335069	0.715289	-	0.352697	42856	6	110	2794	39946	-0.175236	0.839259	-	0.614356	267880	7	613	3734	263526
chr3_47164012_47164042	99.5th	GCG	10	upstream	KIF9-AS1;SETD2	455	311137	-1.103	0.2698	0.992005	-		-0.20232	0.816833	-	0.830415	42882	1	20	2802	40059	-0.310835	0.732835	-	0.270136	268255	9	951	3736	263559
chr3_47747440_47747485	99.5th	AAATAT	7	intronic	SMARCC1	0	310922	-0.088	0.9299	0.992005	-		-0.0557103	0.945813	-	0.903798	42876	5	69	2797	40005	-0.0164652	0.98367	-	0.962965	268046	8	583	3736	263719
chr3_48481441_48481474	99.5th	AAAAT	6	intronic	SHISA5	0	311119	-1.117	0.2639	0.992005	-		0.162688	1.17667	+	0.683953	42880	8	83	2795	39994	-0.459362	0.631687	-	0.171912	268239	5	660	3739	263835
chr3_48504230_48504296	99.5th	GGA	22	UTR5	SHISA5	0	311102	0.654	0.5129	0.992005	+		-0.173373	0.840824	-	0.753918	42879	3	59	2800	40017	0.789165	2.20156	+	0.406526	268223	2	91	3742	264388
chr3_49587887_49587927	99.5th	TTTTC	8	intronic	BSN	0	311125	0.64	0.5222	0.992005	+		-1.08289	0.338616	-	0.263975	42882	0	20	2803	40059	0.911065	2.48697	+	0.256009	268243	3	127	3742	264371
chr3_55067716_55067747	99.5th	ATAC	7	intronic	CACNA2D3	0	311138	0.416	0.6772	0.992005	+		1.64383	5.17495	+	0.000986189	42882	7	31	2796	40048	-1.02041	0.360447	-	0.384894	268256	0	57	3745	264454
chr3_55676441_55676479	99.5th	TTA	12	intronic	ERC2	0	311095	0.204	0.8385	0.992005	+		-0.326727	0.721281	-	0.606157	42881	2	28	2801	40050	0.211224	1.23519	+	0.670329	268214	5	297	3738	264174
chr3_55720120_55720242	99.5th	CTT	40	intronic	ERC2	0	309962	-0.225	0.8221	0.992005	-		-1.12438	0.324854	-	0.499486	42666	0	4	2791	39871	0.0162347	1.01637	+	0.977967	267296	3	218	3730	263345
chr3_56266030_56266090	99.5th	AAAAT	12	intronic	ERC2	0	311139	-0.226	0.8215	0.992005	-		0.119022	1.12639	+	0.876851	42882	2	47	2801	40032	-1.01306	0.363106	-	0.760381	268257	0	8	3745	264504
chr3_56787718_56787736	99.5th	ATA	6	intronic	ARHGEF3	0	311139	0.516	0.6062	0.992005	+		1.2652	3.5438	+	0.0162491	42882	6	23	2797	40056	-0.187236	0.829248	-	0.685018	268257	4	338	3741	264174
chr3_56821962_56822033	99.5th	GAGAA	14	intronic	ARHGEF3	0	310995	-0.74	0.4591	0.992005	-		0.221776	1.24829	+	0.664676	42866	5	73	2797	39991	-0.432005	0.649206	-	0.33173	268129	3	369	3740	264017
chr3_57040474_57040499	99.5th	AAAAG	5	intronic	ARHGEF3	0	311090	0.701	0.4831	0.992005	+		-0.740651	0.476803	-	0.1902	42872	1	91	2801	39979	1.40965	4.09452	+	0.200906	268218	2	60	3742	264414
chr3_61792668_61792747	99.5th	TTTC	19	intronic	PTPRG	0	311116	-0.085	0.9321	0.992005	-		-0.518945	0.595148	-	0.24522	42880	3	69	2800	40008	0.142209	1.15282	+	0.709292	268236	8	505	3737	263986
chr3_62874808_62874846	99.5th	CCG	12	exonic	CADPS	0	311064	0.81	0.4179	0.992005	+		1.55629	4.7412	+	0.338922	42880	1	4	2802	40073	0.414932	1.51427	+	0.624146	268184	2	97	3741	264344
chr3_63386603_63386627	99.5th	CTTC	6	intronic	SYNPR	0	311139	-0.282	0.7777	0.992005	-		-0.279699	0.756011	-	0.497133	42882	5	77	2798	40002	-0.00920264	0.99084	-	0.973969	268257	13	877	3732	263635
chr3_63863797_63863824	99.5th	GCG	9	UTR5	THOC7	0	310844	-0.809	0.4184	0.992005	-		0.199002	1.22018	+	0.726792	42720	4	49	2784	39883	-1.01978	0.360674	-	0.312166	268124	0	75	3741	264308
chr3_63912643_63912659	99.5th	CGG	5	exonic	ATXN7	0	311004	-0.995	0.3195	0.992005	-		0.103603	1.10916	+	0.894239	42860	2	28	2800	40030	-1.01594	0.362062	-	0.260528	268144	0	108	3742	264294
chr3_65637556_65637616	99.5th	AAAG	15	intronic	MAGI1	0	311121	1.052	0.293	0.992005	+		-0.0651781	0.936901	-	0.91037	42872	3	68	2800	40001	0.95527	2.59937	+	0.239012	268249	3	116	3742	264388
chr3_6695193_6695221	99.5th	TTTC	7	ncRNA_intronic	AC069277.2	0	311115	0.278	0.7808	0.992005	+		0.0697847	1.07228	+	0.896154	42878	4	85	2799	39990	0.282583	1.32655	+	0.804558	268237	1	51	3744	264441
chr3_6935677_6935713	99.5th	ATT	12	intronic	GRM7	0	311135	-0.235	0.8143	0.992005	-		-0.58558	0.556783	-	0.408736	42882	1	30	2802	40049	0.0324631	1.033	+	0.938345	268253	6	409	3739	264099
chr3_71113712_71113761	99.5th	AAAAT	9	intronic	FOXP1	0	311115	0.564	0.5731	0.992005	+		1.15972	3.18904	+	0.0570138	42877	6	60	2796	40015	-0.144244	0.865676	-	0.877622	268238	1	78	3743	264416
chr3_73842276_73842306	99.5th	AAG	10	ncRNA_intronic	LINC02005	0	311057	-0.747	0.4549	0.992005	-		0.0712212	1.07382	+	0.82778	42878	11	148	2792	39927	-0.25956	0.771391	-	0.372554	268179	9	904	3735	263531
chr3_76811770_76811882	99.5th	TTCC	28	intronic	ROBO2	0	310417	-0.739	0.46	0.992005	-		-0.536092	0.58503	-	0.252685	42747	3	66	2794	39884	-0.12189	0.885246	-	0.734913	267670	7	538	3729	263396
chr3_98032063_98032124	99.5th	ATAGT	12	intronic	GABRR3	0	311138	0.73	0.4653	0.992005	+		0.364792	1.44021	+	0.66573	42881	2	34	2801	40044	0.836801	2.30897	+	0.539477	268257	1	36	3744	264476
chr3_99856098_99856138	99.5th	CTGCT	8	intronic	CMSS1;FILIP1L	0	311139	0.5	0.6173	0.992005	+		-0.474831	0.62199	-	0.401906	42882	2	48	2801	40031	0.843261	2.32393	+	0.382495	268257	2	93	3743	264419
chr4_1009775_1009823	99.5th	CCCCG	9	upstream	FGFRL1	156	311069	0.595	0.5521	0.992005	+		1.65847	5.25127	+	0.0568408	42834	2	6	2797	40029	-1.00697	0.365324	-	0.903941	268235	0	2	3744	264489
chr4_103335709_103335777	99.5th	TTTC	17	ncRNA_intronic	RP11-328K4.1	0	310788	0.702	0.4828	0.992005	+		0.719669	2.05375	+	0.23162	42846	5	52	2794	39995	0.120935	1.12855	+	0.781419	267942	6	427	3737	263772
chr4_107166245_107166297	99.5th	AGGA	13	intronic	DKK2	0	311134	-0.637	0.5243	0.992005	-		0.554847	1.74167	+	0.540604	42880	2	23	2801	40054	-1.02036	0.360465	-	0.352161	268254	0	57	3745	264452
chr4_109850422_109850486	99.5th	CTTT	16	intronic	LRIT3	0	310471	-0.806	0.4203	0.992005	-		-0.416754	0.659183	-	0.472505	42800	2	72	2796	39930	-1.02673	0.358176	-	0.561467	267671	0	21	3744	263906
chr4_118876667_118876735	99.5th	TCTT	17	intronic	SYNPO2	0	311017	0.064	0.9491	0.992005	+		-0.473578	0.62277	-	0.552427	42799	1	29	2799	39970	0.243176	1.27529	+	0.759583	268218	2	116	3743	264357
chr4_119628970_119628994	99.5th	GGC	8	UTR5	PDE5A	0	311139	0.244	0.8072	0.992005	+		2.37987	10.8035	+	0.0719731	42882	2	7	2801	40072	-1.02048	0.360422	-	0.64799	268257	0	17	3745	264495
chr4_139889903_139889966	99.5th	TGC	21	exonic	MAML3	0	309827	-1.034	0.3012	0.992005	-		-0.649608	0.52225	-	0.169452	42822	2	78	2800	39942	-1.02007	0.36057	-	0.573126	267005	0	21	3729	263255
chr4_142409503_142409523	99.5th	AATA	5	intronic	INPP4B	0	311139	-0.843	0.3992	0.992005	-		1.23904	3.4523	+	0.160572	42882	3	16	2800	40063	-0.641477	0.526514	-	0.141861	268257	2	376	3743	264136
chr4_146491678_146491746	99.5th	GGAA	17	intronic	SLC10A7	0	311052	-0.678	0.4979	0.992005	-		-0.343184	0.709508	-	0.436204	42877	4	84	2799	39990	-0.147884	0.862531	-	0.675498	268175	7	599	3737	263832
chr4_146639305_146639340	99.5th	GGC	11	exonic	POU4F2	0	309713	-0.129	0.8971	0.992005	-		0.265041	1.30348	+	0.747505	42771	2	26	2794	39949	-1.03232	0.35618	-	0.788568	266942	0	4	3730	263208
chr4_148049833_148049860	99.5th	GGGGGGC	3	intronic	ARHGAP10	0	311113	-0.634	0.5258	0.992005	-		0.219476	1.24542	+	0.639236	42863	6	80	2794	39983	-0.325832	0.721926	-	0.383943	268250	5	505	3740	264000
chr4_149726071_149726139	99.5th	AAAG	17	intronic	RP11-526A4.1	0	310795	0.093	0.9259	0.992005	+		0.697035	2.00779	+	0.0708451	42831	12	123	2790	39906	-0.358171	0.698954	-	0.533928	267964	2	211	3740	264011
chr4_150809850_150809934	99.5th	ATACG	16	intronic	LRBA	0	310935	0.705	0.4805	0.992005	+		0.541191	1.71805	+	0.162452	42849	11	90	2789	39959	0.0867113	1.09058	+	0.840499	268086	6	364	3737	263979
chr4_153058159_153058175	99.5th	CCTT	4	ncRNA_intronic	RP11-285C1.2	0	310553	0.184	0.8542	0.992005	+		1.55087	4.71557	+	0.0566018	42792	4	20	2797	39971	-0.331541	0.717817	-	0.572617	267761	2	227	3737	263795
chr4_158626111_158626177	99.5th	ATAG	16	intronic	RXFP1	0	311031	-0.986	0.3244	0.992005	-		-0.301664	0.739587	-	0.467644	42855	5	91	2793	39966	-0.275065	0.759523	-	0.440706	268176	6	571	3738	263861
chr4_161783521_161783536	99.5th	CTTT	3	intronic	FSTL5	0	310758	0.161	0.8722	0.992005	+		0.724868	2.06446	+	0.0771294	42870	11	78	2792	39989	-0.214451	0.806984	-	0.593435	267888	5	460	3734	263689
chr4_164127052_164127081	99.5th	CAAAA	5	intronic	MARCH1	0	311136	-0.157	0.8756	0.992005	-		0.451282	1.57032	+	0.609058	42882	2	17	2801	40062	-0.3137	0.730738	-	0.709104	268254	1	101	3744	264408
chr4_17176523_17176556	99.5th	TGT	11	ncRNA_exonic	RP11-576E20.1	0	311138	-0.51	0.6102	0.992005	-		-0.0691993	0.933141	-	0.891246	42882	4	57	2799	40022	-0.129908	0.878176	-	0.621029	268256	13	1064	3732	263447
chr4_17577191_17577249	99.5th	GCGGGCGCACACGAAT	3	UTR5	LAP3	0	311139	0.3	0.7642	0.992005	+		-0.0269509	0.973409	-	0.95889	42882	4	52	2799	40027	0.152723	1.165	+	0.731063	268257	6	348	3739	264164
chr4_185143605_185143632	99.5th	CGCC	6	intronic	SLC25A4	0	310783	0.569	0.5691	0.992005	+		1.98136	7.2526	+	0.0338415	42864	2	4	2800	40058	-0.212521	0.808543	-	0.813805	267919	1	87	3740	264091
chr4_186104741_186104769	99.5th	GCGGGCG	4	intronic	FAM149A	0	311136	0.368	0.7129	0.992005	+		0.351767	1.42158	+	0.333502	42881	11	108	2792	39970	0.00344992	1.00346	+	0.992321	268255	8	547	3737	263963
chr4_186144924_186144961	99.5th	GCGGGC	6	UTR5	FAM149A	0	311133	1.052	0.2926	0.992005	+		1.03939	2.82749	+	0.0788352	42881	6	79	2797	39999	0.537866	1.71235	+	0.666641	268252	1	46	3744	264461
chr4_187996987_187997052	99.5th	GGAGCAT	9	intronic	ZFP42	0	311122	-0.545	0.5859	0.992005	-		0.209649	1.23325	+	0.749288	42882	3	50	2800	40029	-1.02338	0.359378	-	0.474964	268240	0	33	3745	264462
chr4_19421908_19421940	99.5th	TTTAT	6	ncRNA_intronic	RP11-3J1.1	0	311131	0.313	0.7541	0.992005	+		0.126621	1.13499	+	0.681437	42880	13	148	2790	39929	0.0463801	1.04747	+	0.862468	268251	15	997	3730	263509
chr4_19555416_19555484	99.5th	TTTTC	13	ncRNA_intronic	RP11-608O21.1	0	311008	-0.093	0.9263	0.992005	-		0.542026	1.71949	+	0.464947	42858	3	25	2799	40031	-0.244059	0.783441	-	0.695221	268150	2	185	3741	264222
chr4_2059376_2059420	99.5th	GCC	14	upstream	NAT8L	92	309817	0.836	0.4031	0.992005	+		-1.09365	0.334992	-	0.137266	42706	0	34	2792	39880	0.937225	2.55289	+	0.135022	267111	5	192	3719	263195
chr4_28467100_28467166	99.5th	CTGCGAGA	8	ncRNA_intronic	RP11-123O22.1	0	311046	0.925	0.355	0.992005	+		0.312216	1.36645	+	0.709169	42872	2	29	2801	40040	0.627838	1.87356	+	0.397009	268174	3	136	3740	264295
chr4_37891108_37891148	99.5th	GCC	13	UTR5	TBC1D1	0	310610	-0.686	0.4928	0.992005	-		-0.0996286	0.905174	-	0.88982	42794	2	28	2801	39963	-0.494852	0.609661	-	0.494459	267816	1	143	3737	263935
chr4_39909040_39909095	99.5th	AAAAT	11	intronic	PDS5A	0	311122	-0.054	0.9569	0.992005	-		0.411589	1.50921	+	0.557902	42881	3	46	2800	40032	-1.0117	0.3636	-	0.76994	268241	0	8	3745	264488
chr4_40604714_40604735	99.5th	TTG	7	intronic	RBM47	0	311139	0.811	0.4174	0.992005	+		0.440789	1.55393	+	0.610235	42882	2	38	2801	40041	0.938182	2.55533	+	0.503203	268257	1	33	3744	264479
chr4_4411743_4411793	99.5th	AAAAC	10	intronic	NSG1	0	311124	0.525	0.5994	0.992005	+		0.283621	1.32793	+	0.551455	42877	6	98	2797	39976	0.20998	1.23365	+	0.743286	268247	3	176	3742	264326
chr4_48084823_48084923	99.5th	GAGAATGGGTCCAGTTAATC	5	intronic	TXK	0	310920	-0.796	0.4258	0.992005	-		1.53775	4.65411	+	0.180034	42869	2	9	2798	40060	-1.02096	0.360249	-	0.16334	268051	0	140	3743	264168
chr4_5249422_5249517	99.5th	CTTC	23	intronic	STK32B	0	310827	0.771	0.4409	0.992005	+		-1.09113	0.335837	-	0.271864	42854	0	16	2800	40038	1.39872	4.05001	+	0.204266	267973	2	55	3739	264177
chr4_53885131_53885198	99.5th	GAA	22	intronic	RP11-231C18.3	0	310930	0.093	0.9257	0.992005	+		0.0373006	1.038	+	0.905686	42861	12	146	2791	39912	0.0150095	1.01512	+	0.957652	268069	13	918	3729	263409
chr4_55546400_55546477	99.5th	CCCGCCC	11	intronic	CLOCK	0	310342	0.297	0.7661	0.992005	+		2.24322	9.42363	+	0.0263603	42810	2	2	2793	40013	-0.435219	0.647123	-	0.56999	267532	1	112	3735	263684
chr4_69761346_69761382	99.5th	CTCTCC	6	upstream	SULT1B1	634	310782	-0.411	0.6814	0.992005	-		-1.18211	0.306631	-	0.530169	42875	0	3	2803	40069	-0.127592	0.880212	-	0.848494	267907	2	172	3738	263995
chr4_70036925_70036977	99.5th	CCCTCT	8	downstream	HTN3	387	310873	0.879	0.3794	0.992005	+		-1.09008	0.33619	-	0.271586	42865	0	16	2801	40048	1.18886	3.28334	+	0.165646	268008	3	115	3738	264152
chr4_75084880_75084952	99.5th	GAAG	18	upstream	RP11-44F21.5	163	311122	0.449	0.6536	0.992005	+		2.5169	12.3901	+	0.0127113	42878	2	3	2801	40072	-1.01974	0.360689	-	0.608052	268244	0	19	3744	264481
chr4_75877006_75877038	99.5th	AAAG	8	intronic	PPEF2	0	311022	-0.411	0.6809	0.992005	-		-1.12663	0.324124	-	0.297643	42875	0	13	2803	40059	-0.0118943	0.988176	-	0.978889	268147	5	360	3739	264043
chr4_78870928_78871009	99.5th	CAG	27	exonic	BMP2K	0	311084	-0.485	0.6275	0.992005	-		0.551282	1.73548	+	0.543986	42873	2	16	2801	40054	-1.02198	0.359882	-	0.44413	268211	0	40	3745	264426
chr4_81086613_81086639	99.5th	ATC	8	downstream	PRKG2	731	311135	0.707	0.4798	0.992005	+		-0.0674419	0.934782	-	0.92426	42880	2	47	2801	40030	1.18621	3.27465	+	0.424231	268255	1	33	3744	264477
chr4_82432644_82432669	99.5th	GTTTT	5	intronic	ENOPH1	0	311139	0.53	0.5958	0.992005	+		0.268358	1.30782	+	0.747842	42882	2	34	2801	40045	0.559079	1.74906	+	0.658002	268257	1	32	3744	264480
chr4_84635574_84635628	99.5th	CTGC	13	intronic	CDS1	0	310183	0.408	0.6831	0.992005	+		0.592803	1.80905	+	0.428479	42752	3	28	2784	39937	0.0744164	1.07726	+	0.902021	267431	3	189	3729	263510
chr4_87084550_87084602	99.5th	AATA	13	intronic	AFF1	0	311136	-0.206	0.8371	0.992005	-		-0.191068	0.826076	-	0.841811	42882	1	15	2802	40064	-0.0965219	0.90799	-	0.887423	268254	2	142	3743	264367
chr4_87583115_87583190	99.5th	CTATT	15	ncRNA_intronic	RP11-742B18.1	0	311118	-0.185	0.8532	0.992005	-		-0.640131	0.527223	-	0.351663	42878	1	37	2802	40038	0.081208	1.0846	+	0.862604	268240	5	344	3740	264151
chr4_93533245_93533317	99.5th	CTTC	18	intronic	GRID2	0	311053	0.735	0.4626	0.992005	+		0.488914	1.63054	+	0.306153	42868	7	60	2795	40006	0.170304	1.18567	+	0.702522	268185	6	355	3739	264085
chr4_98896195_98896225	99.5th	AATAA	6	intronic	EIF4E	0	311119	-0.573	0.5665	0.992005	-		-0.0139303	0.986166	-	0.962963	42873	13	152	2790	39918	-0.261189	0.770135	-	0.549328	268246	4	404	3741	264097
chr4_99156799_99156866	99.5th	TCTA	16	ncRNA_exonic	RP11-696N14.1	0	311105	-0.268	0.7888	0.992005	-		-0.337125	0.71382	-	0.503799	42875	3	83	2800	39989	-0.0152726	0.984843	-	0.983048	268230	2	131	3742	264355
chr5_108381005_108381048	99.5th	CCG	14	exonic	FBXL17	0	311047	-0.13	0.8966	0.992005	-		-1.08143	0.33911	-	0.318027	42879	0	16	2803	40060	0.203312	1.22545	+	0.795418	268168	2	107	3743	264316
chr5_108859920_108859957	99.5th	TAT	12	intronic	FER	0	311129	0.677	0.4983	0.992005	+		0.455775	1.5774	+	0.603125	42882	2	26	2801	40053	0.352841	1.4231	+	0.602114	268247	3	162	3742	264340
chr5_109409941_109409985	99.5th	GCG	14	UTR5	PJA2	0	311093	0.282	0.778	0.992005	+		-0.275781	0.758979	-	0.456882	42881	6	110	2797	39968	0.176155	1.19262	+	0.547739	268212	14	852	3729	263617
chr5_110490121_110490191	99.5th	AAAG	17	intronic	TMEM232	0	311064	-1.027	0.3043	0.992005	-		0.80629	2.23958	+	0.152623	42876	6	40	2797	40033	-0.568956	0.566116	-	0.0933233	268188	4	610	3741	263833
chr5_115296889_115296913	99.5th	CGGGG	4	upstream	CCDC112	58	310800	-0.085	0.9321	0.992005	-		-0.0347935	0.965805	-	0.962442	42873	2	26	2800	40045	-0.0508417	0.950429	-	0.941815	267927	2	145	3738	264042
chr5_127340_127380	99.5th	TTA	13	intronic	PLEKHG4B	0	311128	-0.767	0.4432	0.992005	-		0.35008	1.41918	+	0.679578	42882	2	27	2801	40052	-1.0184	0.361172	-	0.321684	268246	0	73	3745	264428
chr5_127455723_127455751	99.5th	TATTT	5	intronic	MEGF10	0	311139	-0.805	0.421	0.992005	-		-0.863777	0.421567	-	0.0767803	42882	1	89	2802	39990	-0.10765	0.897942	-	0.87361	268257	2	155	3743	264357
chr5_134371473_134371505	99.5th	CGG	10	UTR5	UBE2B	0	310778	0.102	0.9189	0.992005	+		-0.282135	0.754172	-	0.751561	42861	1	26	2799	40035	0.183309	1.20119	+	0.813248	267917	2	121	3739	264055
chr5_140394262_140394310	99.5th	TAG	16	ncRNA_intronic	CTC-329D1.2	0	311121	0.344	0.7308	0.992005	+		2.08038	8.00751	+	0.101191	42878	2	8	2801	40067	-0.249462	0.77922	-	0.775815	268243	1	107	3743	264392
chr5_141498971_141499028	99.5th	GGAA	14	intronic	PCDHGA1;PCDHGA10;PCDHGA11;PCDHGA12;PCDHGA2;PCDHGA3;PCDHGA4;PCDHGA5;PCDHGA6;PCDHGA7;PCDHGA8;PCDHGA9;PCDHGB1;PCDHGB2;PCDHGB3;PCDHGB4;PCDHGB5;PCDHGB6;PCDHGB7;PCDHGC3;PCDHGC4;PCDHGC5	0	310876	0.9	0.3679	0.992005	+		-0.290374	0.747984	-	0.647709	42839	2	41	2799	39997	0.671983	1.95812	+	0.249163	268037	5	219	3739	264074
chr5_142392068_142392168	99.5th	TCCT	25	ncRNA_intronic	AC005592.2	0	310285	-0.302	0.7625	0.992005	-		-0.135697	0.873107	-	0.812288	42792	3	43	2793	39953	-0.152061	0.858936	-	0.817729	267493	2	162	3732	263597
chr5_14421219_14421285	99.5th	TTTAT	13	intronic	TRIO	0	311059	-0.307	0.7591	0.992005	-		0.328137	1.38838	+	0.699673	42825	2	27	2800	39996	-1.02609	0.358406	-	0.628122	268234	0	14	3745	264475
chr5_145889172_145889246	99.5th	AAAG	18	intronic	GRXCR2	0	310925	0.188	0.851	0.992005	+		-0.420341	0.656823	-	0.303453	42859	4	106	2799	39950	0.22925	1.25766	+	0.539337	268066	9	523	3736	263798
chr5_147743999_147744059	99.5th	TTCC	15	intronic	JAKMIP2	0	310793	-0.738	0.4608	0.992005	-		0.410523	1.50761	+	0.268687	42856	11	106	2790	39949	-0.426779	0.652608	-	0.216188	267937	5	650	3736	263546
chr5_147764889_147764923	99.5th	GAAA	8	intronic	JAKMIP2	0	311135	0.245	0.8065	0.992005	+		0.408732	1.50491	+	0.197905	42882	15	156	2788	39923	-0.061777	0.940093	-	0.801806	268253	16	1197	3729	263311
chr5_154430012_154430038	99.5th	GTG	8	ncRNA_intronic	SAP30L-AS1	0	310127	-0.39	0.6962	0.992005	-		-0.462966	0.629414	-	0.412261	42734	2	51	2793	39888	-0.0459238	0.955115	-	0.926149	267393	4	273	3728	263388
chr5_154706295_154706334	99.5th	AAT	13	downstream	Y_RNA	568	311138	-0.201	0.841	0.992005	-		1.31156	3.71196	+	0.230304	42882	2	14	2801	40065	-1.02684	0.358137	-	0.486625	268256	0	31	3745	264480
chr5_157057386_157057464	99.5th	GAAA	19	intronic	HAVCR1	0	310903	-0.47	0.6386	0.992005	-		-0.260882	0.770372	-	0.628135	42856	3	52	2800	40001	-0.16644	0.846674	-	0.754936	268047	3	268	3737	264039
chr5_160008851_160008903	99.5th	AAAT	13	upstream;downstream	TTC1;Y_RNA	210;305	311120	0.439	0.6607	0.992005	+		-0.225457	0.798151	-	0.632301	42882	4	60	2799	40019	0.223808	1.25083	+	0.50666	268238	11	631	3734	263862
chr5_160187742_160187766	99.5th	TTAT	6	intronic	FABP6	0	311139	0.482	0.6297	0.992005	+		-0.249805	0.778953	-	0.782856	42882	1	24	2802	40055	0.438943	1.55107	+	0.529078	268257	3	152	3742	264360
chr5_168755389_168755445	99.5th	TTTC	14	intronic	SLIT3	0	311139	-0.271	0.7863	0.992005	-		-0.275449	0.759231	-	0.338379	42882	10	200	2793	39879	0.0219232	1.02217	+	0.927613	268257	18	1253	3727	263259
chr5_169014096_169014124	99.5th	AGGC	7	ncRNA_intronic	CTB-174D11.1	0	311139	0.643	0.5202	0.992005	+		2.04143	7.70161	+	0.0300656	42882	2	3	2801	40076	-1.01808	0.361288	-	0.861211	268257	0	2	3745	264510
chr5_175860585_175860643	99.5th	GGAA	14	intronic	CPLX2	0	311050	0.3	0.7642	0.992005	+		0.759705	2.13765	+	0.0483081	42873	9	81	2794	39989	-0.175152	0.839329	-	0.640892	268177	6	521	3737	263913
chr5_176061347_176061421	99.5th	TTGGATCGCGGATTGGGGG	3	ncRNA_intronic	RP11-826N14.2	0	310811	0.783	0.4335	0.992005	+		-0.38301	0.681806	-	0.518752	42858	2	50	2800	40006	0.44472	1.56005	+	0.270676	267953	9	455	3735	263754
chr5_176911112_176911179	99.5th	AAGAA	13	intronic	UIMC1	0	42881	0.35	0.7262	0.992005	+		0.288173	1.33399	+	0.726153	42881	2	37	2801	40041
chr5_178007159_178007197	99.5th	TTGGATCGCGGATTGGGGG	2	intronic	FAM153C	0	310868	-0.638	0.5234	0.992005	-		-0.431477	0.649549	-	0.288968	42842	4	105	2796	39937	-0.0962596	0.908228	-	0.792293	268026	7	529	3736	263754
chr5_183970_184026	99.5th	AGAT	14	UTR3	PLEKHG4B	0	311139	-0.21	0.834	0.992005	-		1.84677	6.33931	+	0.0636209	42882	3	9	2800	40070	-1.0221	0.359838	-	0.333419	268257	0	64	3745	264448
chr5_19035360_19035436	99.5th	GAAA	19	ncRNA_exonic	RP11-124N3.2	0	310984	-1.003	0.316	0.992005	-		-0.756922	0.469108	-	0.193651	42865	1	47	2801	40016	-0.223739	0.799524	-	0.57537	268119	5	470	3737	263907
chr5_21880616_21880692	99.5th	TTCT	19	intronic	CDH12	0	310334	-0.578	0.5633	0.992005	-		-0.558743	0.571928	-	0.276781	42807	2	65	2798	39942	-0.103556	0.901626	-	0.851326	267527	3	239	3726	263559
chr5_23988357_23988441	99.5th	TTTC	21	ncRNA_intronic	C5orf17	0	310613	-0.266	0.79	0.992005	-		-0.820161	0.440361	-	0.126689	42843	1	60	2801	39981	0.0990724	1.10415	+	0.745897	267770	12	795	3727	263236
chr5_33298003_33298112	99.5th	GCGCACCCTGCTG	8	upstream	CTD-2066L21.3	93	311102	-0.321	0.7482	0.992005	-		1.09836	2.99924	+	0.199235	42881	3	17	2800	40061	-0.574302	0.563098	-	0.390302	268221	1	165	3744	264311
chr5_35777664_35777712	99.5th	AAAT	12	ncRNA_intronic	CTD-2113L7.1	0	311134	-0.301	0.7633	0.992005	-		0.000646748	1.00065	+	0.999166	42882	3	29	2800	40050	-0.151547	0.859377	-	0.745334	268252	4	334	3741	264173
chr5_38719595_38719651	99.5th	TCCT	14	ncRNA_intronic	OSMR-AS1	0	311119	-0.649	0.5164	0.992005	-		-0.724714	0.484463	-	0.254557	42881	1	33	2802	40045	-0.115829	0.890628	-	0.807785	268238	4	325	3740	264169
chr5_45696213_45696239	99.5th	GCG	8	UTR5	HCN1	0	310707	0.58	0.5621	0.992005	+		2.83267	16.9908	+	0.0111601	42810	2	1	2799	40008	-1.02	0.360595	-	0.696514	267897	0	12	3744	264141
chr5_55522691_55522736	99.5th	TTTTG	9	intronic	PLPP1	0	311139	1.018	0.3085	0.992005	+		0.916842	2.50138	+	0.196995	42882	4	29	2799	40050	0.301566	1.35197	+	0.561337	268257	5	258	3740	264254
chr5_61454214_61454274	99.5th	ATTTT	12	intronic	ZSWIM6	0	310829	-0.18	0.8568	0.992005	-		-0.440955	0.643422	-	0.224999	42850	5	119	2796	39930	0.07896	1.08216	+	0.771161	267979	15	920	3724	263320
chr5_6713842_6713868	99.5th	CCG	8	UTR5	PAPD7	0	310390	0.602	0.5474	0.992005	+		0.0392089	1.03999	+	0.970337	42719	1	17	2785	39916	0.573075	1.77371	+	0.526743	267671	2	72	3732	263865
chr5_73737439_73737524	99.5th	TTCTT	17	intronic	ARHGEF28	0	310826	-0.14	0.8883	0.992005	-		1.36801	3.92753	+	0.218307	42859	2	9	2798	40050	-1.01563	0.362174	-	0.519851	267967	0	33	3743	264191
chr5_78460742_78460823	99.5th	TCCT	20	intronic	SCAMP1	0	311074	-0.574	0.5657	0.992005	-		-0.688714	0.502222	-	0.123362	42875	2	104	2801	39968	-0.00129634	0.998704	-	0.99796	268199	4	279	3738	264178
chr5_78984895_78984928	99.5th	GGCGCGGGCGGCGGG	2	intronic	ARSB	0	310311	-0.983	0.3256	0.992005	-		0.161306	1.17504	+	0.840311	42271	2	19	2786	39464	-0.672959	0.510197	-	0.255239	268040	1	198	3740	264101
chr5_80173210_80173281	99.5th	AAGG	17	intronic	SERINC5	0	311105	-0.306	0.7594	0.992005	-		-1.10162	0.332332	-	0.270671	42878	0	17	2803	40058	0.0820694	1.08553	+	0.911965	268227	2	126	3742	264357
chr5_8365346_8365418	99.5th	AAT	24	ncRNA_intronic	RP11-480D4.1	0	311129	0.365	0.7155	0.992005	+		0.939901	2.55973	+	0.106665	42881	6	46	2797	40032	-0.165699	0.847301	-	0.800654	268248	2	175	3743	264328
chr5_90721504_90721592	99.5th	AAAAT	17	intronic	ADGRV1	0	310881	-0.31	0.7566	0.992005	-		0.16139	1.17514	+	0.606315	42840	13	151	2786	39890	-0.151942	0.859038	-	0.589297	268041	11	946	3734	263350
chr5_93430861_93430893	99.5th	ATC	10	ncRNA_intronic	NR2F1-AS1	0	311128	-0.562	0.5739	0.992005	-		-0.331308	0.717984	-	0.452023	42882	4	69	2799	40010	-0.0821493	0.921134	-	0.760428	268246	13	998	3732	263503
chr5_94035196_94035256	99.5th	ATACAT	10	intronic	FAM172A	0	311041	0.377	0.7065	0.992005	+		-0.311615	0.732263	-	0.537426	42866	3	78	2800	39985	0.219589	1.24556	+	0.514327	268175	11	611	3733	263820
chr5_9426427_9426479	99.5th	AAAAT	10	intronic	SEMA5A	0	310915	0.067	0.9463	0.992005	+		-0.0986992	0.906015	-	0.732879	42872	12	195	2789	39876	0.0542479	1.05575	+	0.834417	268043	16	1122	3726	263179
chr6_107802654_107802765	99.5th	CCTCCTCTCCCTCTC	7	intronic	SCML4	0	310878	-0.165	0.8687	0.992005	-		1.52242	4.5833	+	0.0317176	42829	3	19	2795	40012	-1.01677	0.361762	-	0.299929	268049	0	84	3743	264222
chr6_109981405_109981453	99.5th	TATC	12	downstream	GPR6	687	311139	-0.437	0.6623	0.992005	-		-0.804949	0.447111	-	0.135759	42882	1	53	2802	40026	0.0535221	1.05498	+	0.899655	268257	6	414	3739	264098
chr6_110350762_110350817	99.5th	AAAAT	11	intronic	METTL24	0	311135	-0.344	0.7305	0.992005	-		-0.245475	0.782333	-	0.699299	42879	2	74	2801	40002	-1.01913	0.360909	-	0.828542	268256	0	3	3745	264508
chr6_111873141_111873184	99.5th	GGC	14	UTR5	FYN	0	310355	-0.669	0.5034	0.992005	-		0.156171	1.16903	+	0.807786	42833	3	49	2796	39985	-0.556611	0.573148	-	0.413325	267522	1	162	3734	263625
chr6_112207518_112207554	99.5th	AACC	9	intronic	LAMA4	0	311136	0.127	0.8993	0.992005	+		0.153003	1.16533	+	0.739554	42881	6	55	2797	40023	0.00173364	1.00174	+	0.997265	268255	4	296	3741	264214
chr6_11459372_11459417	99.5th	GAT	15	ncRNA_intronic	RP11-716O23.1	0	311135	-0.062	0.9504	0.992005	-		1.86764	6.473	+	0.0384424	42881	2	5	2801	40073	-1.02815	0.357668	-	0.370952	268254	0	46	3745	264463
chr6_11459689_11459741	99.5th	ATCC	13	ncRNA_intronic	RP11-716O23.1	0	311139	0.238	0.8117	0.992005	+		1.29148	3.63817	+	0.236898	42882	2	14	2801	40065	-1.0081	0.364912	-	0.828755	268257	0	6	3745	264506
chr6_115958786_115958857	99.5th	AGAAAGAAAGAAAGAAAA	3	intronic	FRK	0	310059	0.955	0.3398	0.992005	+		-0.0924926	0.911656	-	0.896135	42802	2	32	2798	39970	1.11588	3.05225	+	0.279947	267257	2	73	3723	263459
chr6_116681111_116681145	99.5th	CCG	11	upstream	KPNA5	42	311139	-0.261	0.794	0.992005	-		0.100045	1.10522	+	0.855088	42882	4	44	2799	40035	-0.186691	0.8297	-	0.723194	268257	3	275	3742	264237
chr6_12009114_12009145	99.5th	GGC	10	downstream	RP11-456H18.2	258	311139	0.928	0.3533	0.992005	+		-0.0273072	0.973062	-	0.948428	42882	6	100	2797	39979	0.519634	1.68141	+	0.305119	268257	6	289	3739	264223
chr6_123322613_123322657	99.5th	TTA	14	intronic	TRDN	0	311093	-0.082	0.9345	0.992005	-		-0.0966666	0.907859	-	0.830192	42881	5	73	2798	40005	-0.00107923	0.998921	-	0.997767	268212	7	479	3737	263989
chr6_125390101_125390205	99.5th	GAGAGG	17	ncRNA_intronic	RP11-735G4.1	0	310496	0.97	0.3318	0.992005	+		4.55876	95.465	+	0.0554881	42813	1	1	2795	40016	0.220019	1.2461	+	0.780011	267683	2	107	3727	263847
chr6_132490965_132491025	99.5th	CAGCA	12	intronic	STX7	0	311058	0.373	0.7091	0.992005	+		0.185329	1.20361	+	0.58849	42872	11	134	2791	39936	0.0646352	1.06677	+	0.852902	268186	9	571	3735	263871
chr6_132758000_132758041	99.5th	TTC	13	UTR5	VNN2	0	311128	0.581	0.5609	0.992005	+		-0.337561	0.713508	-	0.439986	42881	4	123	2799	39955	0.594304	1.81177	+	0.349799	268247	4	169	3741	264333
chr6_134193775_134193856	99.5th	GAGGG	16	intronic	SGK1	0	310606	-0.966	0.3342	0.992005	-		-0.565143	0.568279	-	0.121065	42824	4	127	2799	39894	-0.127466	0.880323	-	0.674472	267782	10	756	3730	263286
chr6_134298784_134298816	99.5th	TTAT	8	intronic	SGK1	0	311135	-0.392	0.6949	0.992005	-		-0.0875013	0.916218	-	0.845852	42882	5	70	2798	40009	-0.104438	0.900831	-	0.730336	268253	10	809	3735	263699
chr6_135507497_135507526	99.5th	AAT	9	ncRNA_intronic	LINC00271	0	311120	-0.326	0.7442	0.992005	-		-0.00656646	0.993455	-	0.985182	42880	9	106	2794	39971	-0.0921475	0.911971	-	0.730823	268240	13	1030	3732	263465
chr6_136038185_136038209	99.5th	AGC	8	ncRNA_intronic	RP13-143G15.4	0	311136	-0.575	0.5653	0.992005	-		0.419832	1.52171	+	0.625583	42882	2	29	2801	40050	-1.02292	0.359544	-	0.415472	268254	0	46	3745	264463
chr6_136148470_136148499	99.5th	AGGC	7	ncRNA_intronic	RP13-143G15.4	0	310362	0.814	0.4155	0.992005	+		-1.08678	0.337301	-	0.16183	42794	0	32	2797	39965	0.887235	2.42841	+	0.150879	267568	5	195	3731	263637
chr6_138161875_138161908	99.5th	GGCGG	6	upstream	ARFGEF3	13	311119	-0.823	0.4108	0.992005	-		0.355144	1.42639	+	0.550909	42871	4	69	2798	40000	-1.01772	0.361418	-	0.260904	268248	0	97	3745	264406
chr6_139871371_139871423	99.5th	TTCC	13	ncRNA_intronic	RP5-899B16.2	0	311133	0.864	0.3878	0.992005	+		-0.645397	0.524454	-	0.327353	42882	1	49	2802	40030	0.921307	2.51257	+	0.186274	268251	4	141	3741	264365
chr6_144027223_144027295	99.5th	AAAG	18	intronic	PLAGL1	0	310661	0.306	0.7597	0.992005	+		0.24538	1.27811	+	0.579602	42812	7	68	2792	39945	0.0455823	1.04664	+	0.914042	267849	6	405	3734	263704
chr6_14850367_14850424	99.5th	TTATT	11	ncRNA_intronic	RP11-146I2.1	0	311130	0.526	0.5987	0.992005	+		2.14556	8.54683	+	0.0053634	42881	3	11	2800	40067	-1.02446	0.35899	-	0.584778	268249	0	20	3745	264484
chr6_149254059_149254129	99.5th	AGGA	17	ncRNA_intronic	RP1-111D6.4;RP1-111D6.5	0	310652	0.059	0.9529	0.992005	+		-0.0140074	0.98609	-	0.975969	42848	5	65	2792	39986	0.0316742	1.03218	+	0.939695	267804	6	418	3730	263650
chr6_150810514_150810546	99.5th	AAAG	8	intronic	PLEKHG1	0	310967	-0.838	0.4022	0.992005	-		-0.435391	0.647012	-	0.234136	42862	5	123	2797	39937	-0.141729	0.867856	-	0.669726	268105	8	639	3735	263723
chr6_15366502_15366533	99.5th	GGGGGGCGG	3	intronic	JARID2	0	311123	0.736	0.4617	0.992005	+		1.33693	3.80734	+	0.0187733	42882	6	15	2797	40064	-0.0483907	0.952761	-	0.88319	268241	9	654	3736	263842
chr6_154354376_154354484	99.5th	CACCTCCACCAC	9	intronic	IPCEF1	0	310210	-0.14	0.8886	0.992005	-		0.229896	1.25847	+	0.729528	42754	3	34	2797	39920	-0.187198	0.82928	-	0.772464	267456	2	169	3738	263547
chr6_155018664_155018773	99.5th	CCCTC	21	intronic	TIAM2	0	310625	1.073	0.2834	0.992005	+		0.440651	1.55372	+	0.186447	42835	14	131	2785	39905	0.191704	1.21131	+	0.530733	267790	13	793	3729	263255
chr6_156778268_156778319	99.5th	CAG	17	exonic	ARID1B	0	311074	-0.894	0.3715	0.992005	-		0.0765672	1.07957	+	0.823735	42882	10	129	2793	39950	-0.314648	0.730046	-	0.293048	268192	8	811	3736	263637
chr6_156897218_156897266	99.5th	CTT	16	intronic	ARID1B	0	310322	-0.269	0.7883	0.992005	-		-0.252782	0.776637	-	0.501459	42816	6	118	2788	39904	-0.00778443	0.992246	-	0.983773	267506	7	484	3724	263291
chr6_158703813_158703855	99.5th	ATT	14	intronic	SYTL3	0	311136	0.824	0.4101	0.992005	+		0.0233855	1.02366	+	0.975081	42882	2	24	2801	40055	0.479396	1.6151	+	0.381808	268254	5	255	3740	264254
chr6_159761866_159761894	99.5th	CGCCCCG	4	UTR5	ACAT2;SOD2	0	311133	-0.368	0.7125	0.992005	-		-0.810801	0.444502	-	0.12186	42881	1	75	2802	40003	0.171261	1.1868	+	0.824526	268252	2	121	3743	264386
chr6_160991994_160992039	99.5th	GCC	15	exonic	MAP3K4	0	311135	0.508	0.6111	0.992005	+		3.1535	23.4179	+	0.00411785	42882	2	2	2801	40077	-1.02079	0.36031	-	0.548863	268253	0	26	3745	264482
chr6_19636867_19636995	99.5th	AAAG	32	ncRNA_intronic	RP4-625H18.2	0	310599	-0.717	0.4735	0.992005	-		0.0320722	1.03259	+	0.928055	42837	9	129	2792	39907	-0.251341	0.777757	-	0.418978	267762	8	767	3733	263254
chr6_20797760_20797828	99.5th	TTTAT	13	ncRNA_intronic	RP3-348I23.2	0	311077	-0.193	0.8472	0.992005	-		-0.371674	0.689579	-	0.449405	42854	3	72	2798	39981	0.0568985	1.05855	+	0.924483	268223	3	204	3741	264275
chr6_21853298_21853349	99.5th	GTG	17	ncRNA_intronic	CASC15	0	311116	-0.954	0.3401	0.992005	-		-0.37113	0.689954	-	0.382879	42880	4	99	2799	39978	-0.244582	0.783032	-	0.497425	268236	6	534	3738	263958
chr6_24172989_24173019	99.5th	AAT	10	UTR3	DCDC2	0	311139	0.296	0.7672	0.992005	+		-0.709714	0.491785	-	0.275637	42882	1	30	2802	40049	0.311256	1.36514	+	0.450408	268257	8	387	3737	264125
chr6_24306494_24306546	99.5th	TAGA	13	intronic	DCDC2	0	311049	-0.383	0.7019	0.992005	-		0.509511	1.66448	+	0.56813	42870	2	27	2801	40040	-1.02061	0.360375	-	0.521859	268179	0	26	3745	264408
chr6_30871166_30871213	99.5th	AAAG	11	ncRNA_intronic	DDR1-AS1	0	311130	-0.072	0.9423	0.992005	-		0.525923	1.69202	+	0.574484	42881	2	16	2801	40062	-1.01035	0.364092	-	0.762309	268249	0	11	3745	264493
chr6_31307643_31307695	99.5th	GGA	17	intronic	HLA-B	0	311040	-0.787	0.4314	0.992005	-		0.251824	1.28637	+	0.711454	42864	3	29	2799	40033	-1.01969	0.360707	-	0.31964	268176	0	76	3743	264357
chr6_38045054_38045103	99.5th	TTTA	12	intronic	ZFAND3	0	311119	0.629	0.5291	0.992005	+		-1.08585	0.337615	-	0.477365	42881	0	7	2803	40071	0.956749	2.60322	+	0.336067	268238	2	69	3743	264424
chr6_38266604_38266690	99.5th	GAAA	21	intronic	BTBD9	0	310226	-0.087	0.9303	0.992005	-		0.7041	2.02203	+	0.301099	42798	4	27	2795	39972	-0.309207	0.734029	-	0.61154	267428	2	191	3729	263506
chr6_40568684_40568732	99.5th	TTCC	12	intronic	LRFN2	0	311134	0.217	0.8284	0.992005	+		0.848541	2.33624	+	0.221109	42882	4	42	2799	40037	-0.228113	0.796034	-	0.798104	268252	1	79	3744	264428
chr6_43474582_43474612	99.5th	AAT	10	downstream	RNU6-1113P	290	311132	0.528	0.5976	0.992005	+		0.802038	2.23008	+	0.202493	42882	5	31	2798	40048	0.022806	1.02307	+	0.952986	268250	7	484	3738	264021
chr6_44002766_44002794	99.5th	GCG	9	exonic	C6orf223	0	310942	0.248	0.804	0.992005	+		-0.384351	0.680892	-	0.655362	42745	1	19	2792	39933	0.371114	1.44935	+	0.656052	268197	2	115	3742	264338
chr6_45422749_45422794	99.5th	GGC	15	exonic	RUNX2	0	311103	-0.299	0.7648	0.992005	-		0.443011	1.55739	+	0.61308	42877	2	20	2801	40054	-0.416172	0.659567	-	0.60002	268226	1	108	3744	264373
chr6_45959518_45959553	99.5th	TTG	11	intronic	CLIC5	0	311129	0.203	0.8388	0.992005	+		0.8151	2.2594	+	0.308114	42881	3	22	2800	40056	-0.126109	0.881519	-	0.850601	268248	2	163	3743	264340
chr6_50719437_50719503	99.5th	AAAG	16	intronic	TFAP2D	0	311115	-0.176	0.8605	0.992005	-		0.494982	1.64047	+	0.492042	42864	3	46	2800	40015	-1.02104	0.36022	-	0.642713	268251	0	15	3745	264491
chr6_51981310_51981373	99.5th	CTCTCC	10	intronic	PKHD1	0	311136	-0.878	0.3801	0.992005	-		-0.191225	0.825947	-	0.546325	42882	9	167	2794	39912	-0.193459	0.824104	-	0.481372	268254	11	973	3734	263536
chr6_54093329_54093394	99.5th	ATTCT	13	intronic	MLIP	0	311124	-0.548	0.5838	0.992005	-		-0.648388	0.522888	-	0.171354	42880	2	73	2801	40004	-0.0193892	0.980798	-	0.965583	268244	5	353	3740	264146
chr6_54109924_54109975	99.5th	CTTC	12	intronic	MLIP	0	310894	0.862	0.3885	0.992005	+		0.735427	2.08637	+	0.124137	42863	8	69	2792	39994	0.152118	1.1643	+	0.753574	268031	5	305	3735	263986
chr6_55837335_55837391	99.5th	TAGA	14	intronic	BMP5	0	311113	-0.267	0.7898	0.992005	-		-1.07767	0.340388	-	0.526158	42881	0	6	2803	40072	-0.0238028	0.976478	-	0.973115	268232	2	147	3743	264340
chr6_6321373_6321393	99.5th	TCTT	5	upstream	F13A1	539	311138	0.26	0.7948	0.992005	+		1.08351	2.95503	+	7.69556e-05	42882	21	89	2782	39990	-0.443643	0.641694	-	0.193356	268256	5	635	3740	263876
chr6_6537564_6537595	99.5th	AAGAGGGG	3	ncRNA_intronic	LY86-AS1	0	311139	0.321	0.7479	0.992005	+		0.48911	1.63086	+	0.0999171	42882	18	177	2785	39902	-0.0761677	0.926661	-	0.755289	268257	16	1214	3729	263298
chr6_70855050_70855111	99.5th	CATATA	10	intronic	SMAP1	0	311034	1.086	0.2773	0.992005	+		0.759765	2.13777	+	0.0499666	42865	9	69	2793	39994	0.172232	1.18795	+	0.699364	268169	6	373	3738	264052
chr6_73263039_73263084	99.5th	GGC	15	splicing	KHDC1	0	311134	-0.294	0.7685	0.992005	-		-0.626708	0.534348	-	0.196744	42882	2	64	2801	40015	0.0661411	1.06838	+	0.842198	268252	10	623	3734	263885
chr6_75372679_75372735	99.5th	AGAAAG	9	ncRNA_intronic	RP11-415D17.3	0	310754	0.069	0.9452	0.992005	+		-0.301593	0.739639	-	0.495161	42818	4	86	2794	39934	0.169465	1.18467	+	0.728778	267936	5	308	3735	263888
chr6_89746593_89746654	99.5th	AAAG	15	intronic	MDN1	0	310960	0.78	0.4353	0.992005	+		1.14926	3.15586	+	0.0864152	42840	5	36	2795	40004	0.168876	1.18397	+	0.876925	268120	1	59	3742	264318
chr6_99349529_99349544	99.5th	GAG	5	UTR5	FAXC	0	311137	0.168	0.8667	0.992005	+		-1.06705	0.344022	-	0.172619	42881	0	38	2803	40040	0.666175	1.94678	+	0.467835	268256	2	98	3743	264413
chr7_101860727_101860783	99.5th	CCTT	14	intronic	CUX1	0	311134	-0.197	0.8435	0.992005	-		-0.672239	0.510564	-	0.308042	42881	1	31	2802	40047	0.120196	1.12772	+	0.845471	268253	3	197	3742	264311
chr7_102443081_102443133	99.5th	CTT	17	intronic	ORAI2	0	311132	-0.118	0.9058	0.992005	-		-0.426807	0.652589	-	0.303906	42880	4	87	2799	39990	0.0905562	1.09478	+	0.776733	268252	11	725	3734	263782
chr7_103989356_103989380	99.5th	GCC	8	exonic	RELN	0	311128	-0.06	0.9525	0.992005	-		0.596988	1.81664	+	0.3005	42882	5	69	2798	40010	-0.381908	0.682558	-	0.632603	268246	1	111	3743	264391
chr7_105233083_105233151	99.5th	GAAG	17	intronic	SRPK2	0	311084	-0.749	0.4538	0.992005	-		1.14248	3.13453	+	0.282506	42879	2	13	2801	40063	-1.02239	0.359734	-	0.216269	268205	0	105	3744	264356
chr7_106649788_106649820	99.5th	AGGG	8	ncRNA_intronic	CTB-111H14.1	0	310555	0.378	0.7055	0.992005	+		-1.03743	0.354364	-	0.748635	42859	0	3	2799	40057	0.460447	1.58478	+	0.59248	267696	2	100	3733	263861
chr7_106741304_106741394	99.5th	AAATA	18	ncRNA_intronic	CTB-111H14.1	0	310780	0.265	0.7908	0.992005	+		0.590712	1.80527	+	0.360681	42834	4	45	2797	39988	-0.0457385	0.955292	-	0.936418	267946	3	202	3737	264004
chr7_108299114_108299146	99.5th	AAAGAAAG	4	intronic	NRCAM	0	311026	-0.63	0.5287	0.992005	-		0.746587	2.10979	+	0.144402	42865	7	74	2794	39990	-0.468868	0.62571	-	0.206912	268161	4	546	3739	263872
chr7_111142340_111142376	99.5th	AAAG	9	intronic	IMMP2L	0	310991	-0.908	0.3638	0.992005	-		-0.0427004	0.958198	-	0.941732	42851	3	76	2799	39973	-1.01922	0.360876	-	0.342695	268140	0	66	3745	264329
chr7_111280766_111280787	99.5th	AAGA	5	intronic	IMMP2L	0	310561	0.32	0.7486	0.992005	+		1.11701	3.0557	+	0.0345239	42820	5	50	2796	39969	-1.01303	0.363117	-	0.61691	267741	0	23	3737	263981
chr7_11186224_11186251	99.5th	CAAAA	5	ncRNA_intronic	AC004538.3	0	311139	0.068	0.9455	0.992005	+		1.03392	2.81207	+	0.317335	42882	2	17	2801	40062	-1.01545	0.362239	-	0.744309	268257	0	9	3745	264503
chr7_114145431_114145505	99.5th	TTTTC	14	intronic	FOXP2	0	310724	0.739	0.4598	0.992005	+		1.2611	3.5293	+	0.157313	42822	3	13	2796	40010	0.26114	1.29841	+	0.817562	267902	1	58	3743	264100
chr7_121047646_121047717	99.5th	TTC	23	intronic	CPED1	0	311139	-0.245	0.8062	0.992005	-		0.0855834	1.08935	+	0.770415	42882	14	174	2789	39905	-0.0896596	0.914242	-	0.703325	268257	17	1294	3728	263218
chr7_124034315_124034364	99.5th	TCCT	12	ncRNA_intronic	RP5-921G16.1	0	311087	0.561	0.5746	0.992005	+		0.0442223	1.04521	+	0.933699	42878	4	64	2798	40012	0.292841	1.34023	+	0.567874	268209	5	296	3740	264168
chr7_127705570_127705638	99.5th	AGATGT	11	intronic	SND1	0	311131	0.443	0.6576	0.992005	+		2.63557	13.9513	+	0.0527448	42881	2	11	2801	40067	-1.01386	0.362816	-	0.766394	268250	0	8	3745	264497
chr7_127778178_127778212	99.5th	TTAT	8	intronic	SND1	0	311133	-0.259	0.7953	0.992005	-		0.864596	2.37405	+	0.382228	42882	2	18	2801	40061	-1.01832	0.361201	-	0.529488	268251	0	30	3745	264476
chr7_130734149_130734206	99.5th	CGC	19	upstream	KLF14	88	310836	-0.784	0.433	0.992005	-		0.30065	1.35074	+	0.724047	42875	2	20	2799	40054	-1.01765	0.361443	-	0.324241	267961	0	76	3740	264145
chr7_131110045_131110069	99.5th	GGC	8	ncRNA_exonic	LINC-PINT	0	311139	-0.693	0.4886	0.992005	-		0.248309	1.28186	+	0.764658	42882	2	19	2801	40060	-1.01613	0.361993	-	0.386703	268257	0	65	3745	264447
chr7_132188951_132188994	99.5th	AGGAA	8	intronic	PLXNA4	0	311139	-0.581	0.5613	0.992005	-		0.301296	1.35161	+	0.360135	42882	13	159	2790	39920	-0.236351	0.789504	-	0.321474	268257	14	1288	3731	263224
chr7_134562832_134562888	99.5th	TCTT	14	intronic	AKR1B15	0	311127	0.253	0.8005	0.992005	+		1.17925	3.25193	+	0.0570204	42876	6	41	2797	40032	-0.247964	0.780388	-	0.625066	268251	3	291	3742	264215
chr7_134646897_134646921	99.5th	GCT	8	UTR5	BPGM	0	311139	-0.643	0.5205	0.992005	-		0.659922	1.93464	+	0.261122	42882	5	75	2798	40004	-1.02362	0.359292	-	0.253753	268257	0	91	3745	264421
chr7_136274996_136275051	99.5th	CTTC	13	ncRNA_intronic	AC009784.3	0	310918	-0.386	0.6995	0.992005	-		0.109728	1.11597	+	0.739491	42875	11	161	2791	39912	-0.169127	0.844402	-	0.583228	268043	9	771	3730	263533
chr7_137278945_137278987	99.5th	AAT	14	intronic	PTN	0	311131	0.362	0.7176	0.992005	+		-1.12514	0.324607	-	0.362333	42882	0	10	2803	40069	0.544417	1.7236	+	0.451054	268249	3	141	3742	264363
chr7_139110619_139110664	99.5th	AAT	15	upstream	ZC3HAV1	900	311108	0.899	0.3685	0.992005	+		-0.134233	0.874386	-	0.785572	42881	4	53	2798	40026	0.50254	1.65291	+	0.281308	268227	7	338	3737	264145
chr7_140706060_140706105	99.5th	TTATG	9	intronic	NDUFB2	0	311055	-0.302	0.7628	0.992005	-		0.259474	1.29625	+	0.616348	42853	5	77	2798	39973	-0.31309	0.731184	-	0.599335	268202	2	197	3741	264262
chr7_141344569_141344643	99.5th	TCCT	18	intronic	TMEM178B	0	309875	-0.604	0.546	0.992005	-		0.73687	2.08939	+	0.348908	42704	3	21	2788	39892	-1.01988	0.360638	-	0.305477	267171	0	77	3735	263359
chr7_14231067_14231158	99.5th	TTCT	22	intronic	DGKB	0	310297	0.148	0.882	0.992005	+		-1.10296	0.331887	-	0.498539	42833	0	6	2799	40028	0.357578	1.42986	+	0.666695	267464	2	105	3733	263624
chr7_148137669_148137737	99.5th	AAGG	17	intronic	CNTNAP2	0	311128	-0.43	0.6673	0.992005	-		-0.0322161	0.968297	-	0.950549	42881	4	57	2799	40021	-0.225766	0.797905	-	0.66129	268247	3	260	3742	264242
chr7_148297165_148297205	99.5th	AAGG	10	intronic	CNTNAP2	0	311134	-0.282	0.778	0.992005	-		0.0706324	1.07319	+	0.909546	42881	3	49	2800	40029	-0.220304	0.802275	-	0.727093	268253	2	202	3743	264306
chr7_149239671_149239690	99.5th	CGG	6	UTR5	ZNF212	0	311139	0.861	0.3892	0.992005	+		0.463503	1.58963	+	0.181672	42882	13	125	2790	39954	0.195387	1.21578	+	0.694014	268257	5	272	3740	264240
chr7_149282965_149282982	99.5th	GTT	5	UTR3	ZNF783	0	311042	0.692	0.4887	0.992005	+		-0.143837	0.866029	-	0.836043	42866	2	30	2800	40034	1.24605	3.47658	+	0.407421	268176	1	40	3744	264391
chr7_149804499_149804592	99.5th	GGGCAATGGGACGAGGT	5	intronic	SSPO	0	311114	0.256	0.7977	0.992005	+		0.0716973	1.07433	+	0.894185	42873	4	78	2799	39992	0.172008	1.18769	+	0.82365	268241	2	133	3743	264363
chr7_150802076_150802101	99.5th	TTCTC	5	intronic	TMEM176A	0	311139	-0.745	0.4561	0.992005	-		-0.135817	0.873002	-	0.780498	42882	4	81	2799	39998	-0.335937	0.714668	-	0.489444	268257	3	286	3742	264226
chr7_151086657_151086707	99.5th	CCG	16	intronic	AGAP3	0	267059	0.402	0.6873	0.992005	+											0.330956	1.3923	+	0.687331	267059	2	106	3729	263222
chr7_151248738_151248776	99.5th	CGC	12	UTR5	SMARCD3	0	311128	-0.781	0.4348	0.992005	-		0.437751	1.54922	+	0.542975	42882	3	26	2800	40053	-0.535469	0.585395	-	0.278222	268246	2	290	3742	264212
chr7_155002962_155002997	99.5th	CCCCCG	5	UTR5	PAXIP1	0	310554	0.494	0.6214	0.992005	+		2.55836	12.9146	+	0.0576209	42791	2	9	2790	39990	-1.00976	0.364306	-	0.820382	267763	0	6	3739	264018
chr7_155570883_155570916	99.5th	CCCCGC	5	ncRNA_intronic	RP5-912I13.2	0	310973	0.539	0.5902	0.992005	+		0.805705	2.23827	+	0.0494481	42776	9	44	2780	39943	-0.113083	0.893077	-	0.83777	268197	3	242	3741	264211
chr7_158071783_158071831	99.5th	GAGGTGCTCGTGGTGGTG	2	intronic	PTPRN2	0	308505	0.274	0.7842	0.992005	+		-0.270771	0.762791	-	0.552607	42757	4	79	2788	39886	0.274754	1.31621	+	0.593859	265748	5	252	3711	261780
chr7_21428000_21428028	99.5th	CCG	9	upstream	SP4	6	311025	-0.886	0.3758	0.992005	-		0.596532	1.81581	+	0.0981341	42876	13	119	2790	39954	-0.603759	0.546753	-	0.106281	268149	3	538	3740	263868
chr7_23407939_23407972	99.5th	GGGGGGC	4	intronic	IGF2BP3	0	309954	0.689	0.4907	0.992005	+		1.9441	6.98734	+	0.125862	42728	2	7	2786	39933	0.0787697	1.08196	+	0.896469	267226	3	196	3725	263302
chr7_2403614_2403638	99.5th	CGG	8	UTR5	CHST12	0	311070	-0.71	0.4775	0.992005	-		-0.197188	0.821036	-	0.765493	42877	2	50	2800	40025	-0.475664	0.621472	-	0.518464	268193	1	141	3742	264309
chr7_27998071_27998097	99.5th	AGGC	6	intronic	JAZF1	0	311097	0.243	0.8083	0.992005	+		2.01003	7.46354	+	0.0243557	42871	2	9	2801	40059	-1.01405	0.362747	-	0.522903	268226	0	35	3745	264446
chr7_32096813_32096863	99.5th	GATA	12	intronic	PDE1C	0	311074	0.983	0.3255	0.992005	+		-1.07171	0.342422	-	0.615595	42875	0	4	2803	40068	1.41078	4.09915	+	0.207799	268199	2	41	3743	264413
chr7_3299226_3299274	99.5th	TTTA	12	ncRNA_intronic	AC073316.1	0	311079	0.652	0.5143	0.992005	+		-0.224565	0.798864	-	0.735225	42880	2	32	2800	40046	0.454807	1.57587	+	0.402242	268199	5	253	3739	264202
chr7_33732776_33732800	99.5th	CATATA	4	upstream	RP11-89N17.2	712	311139	0.185	0.8535	0.992005	+		0.921796	2.5138	+	0.256616	42882	3	39	2800	40040	-1.00884	0.364642	-	0.798971	268257	0	8	3745	264504
chr7_36755343_36755385	99.5th	TTAAT	8	ncRNA_intronic	AC007349.4	0	311133	0.265	0.7908	0.992005	+		0.901803	2.46404	+	0.0542975	42880	6	72	2797	40005	-1.01483	0.362464	-	0.628569	268253	0	21	3745	264487
chr7_38197136_38197192	99.5th	TTTC	14	intronic	STARD3NL	0	311090	-0.533	0.5941	0.992005	-		-0.55863	0.571992	-	0.288171	42881	2	46	2801	40032	-0.0519802	0.949348	-	0.881411	268209	8	590	3737	263874
chr7_43758344_43758390	99.5th	GGGGCCAGGCACACCGTGAG	2	upstream	BLVRA	290	311139	-0.383	0.7019	0.992005	-		0.240662	1.27209	+	0.530889	42882	9	112	2794	39967	-0.258973	0.771844	-	0.507498	268257	5	481	3740	264031
chr7_44254762_44254806	99.5th	ACC	14	intronic	CAMK2B	0	310245	0.923	0.3559	0.992005	+		0.0697872	1.07228	+	0.886228	42807	5	55	2797	39950	0.428363	1.53474	+	0.348741	267438	7	356	3734	263341
chr7_44747618_44747670	99.5th	GAAA	13	upstream	ZMIZ2	911	311126	-0.683	0.4945	0.992005	-		0.103282	1.1088	+	0.892915	42879	2	35	2801	40041	-1.02243	0.35972	-	0.429809	268247	0	42	3745	264460
chr7_47995104_47995170	99.5th	GTG	22	intronic	SUN3	0	310277	-0.126	0.8998	0.992005	-		0.520342	1.6826	+	0.481072	42243	3	24	2783	39433	-0.15755	0.854234	-	0.677968	268034	6	505	3734	263789
chr7_4945185_4945239	99.5th	TTC	18	intronic	MMD2	0	310400	0.213	0.8317	0.992005	+		-0.240709	0.78607	-	0.650318	42798	3	69	2796	39930	0.229338	1.25777	+	0.681641	267602	4	231	3731	263636
chr7_494592_494695	99.5th	GGGGACGGGGGATCTGTGAG	5	ncRNA_intronic	AC147651.1	0	310630	-0.891	0.3732	0.992005	-		-0.769461	0.463263	-	0.174487	42837	1	51	2797	39988	-0.25735	0.773098	-	0.677365	267793	2	189	3737	263865
chr7_512267_512338	99.5th	CCCGG	14	intronic	PDGFA	0	309173	0.372	0.7097	0.992005	+		1.76265	5.82786	+	0.0144551	40937	3	16	2491	38427	-1.01814	0.361266	-	0.578365	268236	0	22	3745	264469
chr7_51717765_51717789	99.5th	TATATC	4	downstream	RN7SL292P	843	311137	0.713	0.4758	0.992005	+		-0.0373191	0.963369	-	0.949655	42882	3	64	2800	40015	0.426503	1.53189	+	0.427631	268255	5	267	3740	264243
chr7_6615488_6615518	99.5th	CGG	10	upstream	ZNF853	99	310829	0.335	0.7377	0.992005	+		0.489596	1.63166	+	0.287733	42776	8	66	2787	39915	-0.0626745	0.939249	-	0.94889	268053	1	84	3741	264227
chr7_72114243_72114313	99.5th	GAAGG	14	intronic	CALN1	0	311139	-0.131	0.8954	0.992005	-		0.174134	1.19022	+	0.56807	42882	14	158	2789	39921	-0.0895743	0.91432	-	0.711502	268257	16	1282	3729	263230
chr7_73667847_73667919	99.5th	CGGAG	14	UTR5	VPS37D	0	310589	-0.446	0.6554	0.992005	-		0.187139	1.20579	+	0.774244	42837	3	39	2798	39997	-0.203549	0.81583	-	0.551546	267752	7	632	3729	263384
chr7_74976531_74976570	99.5th	CTC	13	intronic	GATSL2	0	309984	-0.638	0.5235	0.992005	-		-0.323726	0.723448	-	0.533286	42753	3	54	2789	39907	-0.357274	0.699581	-	0.661398	267231	1	109	3735	263386
chr7_76486846_76486887	99.5th	GCT	13	intronic	DTX2	0	311074	0.932	0.3514	0.992005	+		0.12449	1.13257	+	0.800904	42880	5	69	2798	40008	0.447017	1.56364	+	0.366688	268194	6	286	3736	264166
chr7_78324126_78324215	99.5th	ACACT	17	intronic	MAGI2	0	310756	0.056	0.9552	0.992005	+		0.668605	1.95151	+	0.380337	42816	3	36	2793	39984	-0.188149	0.828491	-	0.771623	267940	2	163	3741	264034
chr7_80863799_80863828	99.5th	ATATATATGTGATAC	1	intronic	SEMA3C	0	268025	0.477	0.6333	0.992005	+											0.406392	1.50139	+	0.633324	268025	2	99	3739	264185
chr7_816825_816867	99.5th	CCGCC	8	intronic	SUN1	0	310803	-0.051	0.9597	0.992005	-		-0.125418	0.882128	-	0.711626	42876	9	108	2794	39965	0.0289173	1.02934	+	0.92552	267927	11	767	3730	263419
chr7_87475716_87475741	99.5th	CGCCCC	4	UTR5	ABCB4	0	310406	-0.262	0.7931	0.992005	-		0.501554	1.65129	+	0.577951	42826	2	14	2799	40011	-0.303444	0.738271	-	0.613492	267580	2	203	3731	263644
chr7_88219540_88219572	99.5th	TTTG	8	ncRNA_intronic	AC003991.3	0	310489	0.592	0.5539	0.992005	+		0.891351	2.43842	+	0.156565	42805	5	42	2793	39965	0.0422406	1.04315	+	0.943465	267684	3	196	3730	263755
chr7_90290743_90290823	99.5th	TCTTT	16	intronic	CFAP69	0	311135	0.611	0.5415	0.992005	+		0.446005	1.56206	+	0.61148	42880	2	25	2801	40052	0.57345	1.77438	+	0.649494	268255	1	50	3744	264460
chr7_90778846_90778899	99.5th	CCTT	13	intronic	CDK14	0	311135	0.363	0.7164	0.992005	+		-0.536528	0.584775	-	0.309783	42880	2	69	2801	40008	0.353917	1.42464	+	0.425251	268255	7	361	3738	264149
chr7_97006108_97006141	99.5th	GCC	11	exonic	DLX6	0	310982	0.633	0.5266	0.992005	+		0.284288	1.32882	+	0.808557	42863	1	11	2799	40052	0.511824	1.66833	+	0.558555	268119	2	95	3741	264281
chr7_99059402_99059467	99.5th	AAAAT	13	intronic	SMURF1	0	310958	-0.91	0.3627	0.992005	-		-0.169875	0.84377	-	0.80448	42788	2	30	2796	39960	-0.58267	0.558405	-	0.378188	268170	1	172	3744	264253
chr8_103587399_103587470	99.5th	AAGA	17	intronic	RIMS2	0	310246	-0.685	0.4935	0.992005	-		-0.0388388	0.961906	-	0.932822	42773	5	73	2794	39901	-0.272384	0.761562	-	0.481527	267473	5	473	3721	263274
chr8_115990727_115990800	99.5th	AGGA	18	ncRNA_intronic	LINC00536	0	310552	0.826	0.4088	0.992005	+		0.218099	1.24371	+	0.787887	42839	2	25	2799	40013	0.602133	1.82601	+	0.43421	267713	3	101	3728	263881
chr8_116976798_116976825	99.5th	TTTC	6	intronic	SLC30A8	0	310826	0.352	0.7252	0.992005	+		-0.194347	0.823372	-	0.723659	42825	3	62	2800	39960	0.676905	1.96778	+	0.603144	268001	1	43	3741	264216
chr8_11808709_11808745	99.5th	TCCCAC	6	exonic	FDFT1	0	311139	0.45	0.6526	0.992005	+		-0.0862853	0.917332	-	0.787133	42882	10	136	2793	39943	0.173521	1.18949	+	0.553369	268257	14	829	3731	263683
chr8_120021058_120021088	99.5th	AAAAT	6	intronic	DEPTOR	0	311128	-0.339	0.7349	0.992005	-		-0.326937	0.721129	-	0.512133	42877	3	100	2800	39974	-0.0984251	0.906264	-	0.918295	268251	1	86	3744	264420
chr8_123402815_123402844	99.5th	AAT	9	intronic	ATAD2	0	311132	0.52	0.603	0.992005	+		2.08846	8.07247	+	0.00522059	42882	3	15	2800	40064	-1.0177	0.361425	-	0.577813	268250	0	23	3745	264482
chr8_133055824_133055872	99.5th	CAG	16	intronic	SLA;TG	0	311139	-0.284	0.7767	0.992005	-		-0.427348	0.652237	-	0.610408	42882	1	18	2802	40061	-0.0576435	0.943986	-	0.919006	268257	3	230	3742	264282
chr8_136586958_136587018	99.5th	TCTT	15	ncRNA_intronic	LINC02055	0	311131	0.539	0.5902	0.992005	+		0.0606982	1.06258	+	0.920997	42880	3	67	2800	40010	0.709776	2.03354	+	0.588955	268251	1	46	3743	264461
chr8_137914760_137914798	99.5th	ATCT	9	ncRNA_intronic	RP11-238K6.1;RP11-238K6.2	0	311128	-0.799	0.4245	0.992005	-		0.100149	1.10534	+	0.855539	42880	4	46	2799	40031	-0.345156	0.70811	-	0.350827	268248	5	536	3739	263968
chr8_138676413_138676473	99.5th	AAAG	15	intronic	COL22A1	0	311082	0.883	0.3771	0.992005	+		-0.0835182	0.919874	-	0.905531	42875	2	45	2800	40028	1.62619	5.08447	+	0.317914	268207	1	25	3743	264438
chr8_141488204_141488249	99.5th	TCCCTCCCTCCT	3	intronic	MROH5	0	310397	0.375	0.7073	0.992005	+		-0.157093	0.854625	-	0.874441	42719	1	11	2792	39915	0.392847	1.48119	+	0.640209	267678	2	111	3738	263827
chr8_143268838_143268859	99.5th	TGC	7	intronic	GLI4;RP13-582O9.6	0	311138	0.667	0.5046	0.992005	+		0.249719	1.28366	+	0.666151	42882	4	59	2799	40020	0.315678	1.37119	+	0.584985	268256	4	220	3741	264291
chr8_143347688_143347732	99.5th	CAGC	11	intronic	TOP1MT	0	311139	-0.222	0.824	0.992005	-		0.977334	2.65736	+	0.239519	42882	3	22	2800	40057	-1.01922	0.360876	-	0.477864	268257	0	37	3745	264475
chr8_143429783_143429813	99.5th	TGG	10	exonic	MAFA	0	311089	0.462	0.644	0.992005	+		0.503838	1.65506	+	0.260928	42881	8	70	2795	40008	0.0173964	1.01755	+	0.961548	268208	8	558	3735	263907
chr8_143430494_143430553	99.5th	GGC	19	upstream	MAFA	88	310369	-0.217	0.8285	0.992005	-		1.71592	5.56179	+	0.147487	42826	2	8	2797	40019	-1.02101	0.360231	-	0.416329	267543	0	41	3731	263771
chr8_144117599_144117629	99.5th	TGTTT	6	UTR3	WDR97	0	311139	1.042	0.2975	0.992005	+		1.31957	3.74181	+	0.225461	42882	2	22	2801	40057	0.568043	1.76481	+	0.523918	268257	2	94	3743	264418
chr8_144946588_144946616	99.5th	CTGTGTCCTGCTGTGGGC	1	intronic	ZNF16	0	310847	-0.99	0.322	0.992005	-		-0.623158	0.536248	-	0.12151	42843	3	92	2800	39948	-0.148256	0.86221	-	0.654615	268004	8	658	3730	263608
chr8_144946852_144946895	99.5th	CTGTGTCCTGCTGTGGGC	2	intronic	ZNF16	0	310761	0.093	0.9261	0.992005	+		0.650935	1.91733	+	0.227131	42717	6	56	2790	39865	-0.199799	0.818895	-	0.702213	268044	3	285	3740	264016
chr8_14669357_14669388	99.5th	TAAG	7	intronic	SGCZ	0	311117	-0.421	0.674	0.992005	-		-1.08274	0.338666	-	0.395313	42880	0	13	2803	40064	-0.0776545	0.925284	-	0.909916	268237	2	166	3743	264326
chr8_14847126_14847186	99.5th	AAG	20	intronic	SGCZ	0	311134	0.16	0.873	0.992005	+		0.118842	1.12619	+	0.880527	42882	2	24	2801	40055	0.0833627	1.08694	+	0.910737	268252	2	126	3742	264382
chr8_1824676_1824717	99.5th	CCCCGCACCCCACCTGTCC	2	intronic	ARHGEF10;KBTBD11-OT1	0	311139	-0.145	0.8849	0.992005	-		1.04265	2.83672	+	0.0118386	42882	9	51	2794	40028	-0.442829	0.642217	-	0.245135	268257	4	485	3741	264027
chr8_18755429_18755486	99.5th	AACAT	11	intronic	PSD3	0	311109	-0.273	0.7851	0.992005	-		-1.08234	0.338802	-	0.142059	42880	0	39	2803	40038	0.232455	1.26169	+	0.769246	268229	2	107	3743	264377
chr8_19817438_19817460	99.5th	CGG	7	UTR5	INTS10	0	311139	-0.297	0.7668	0.992005	-		0.305614	1.35746	+	0.605745	42882	4	43	2799	40036	-0.234049	0.791323	-	0.599055	268257	4	361	3741	264151
chr8_23854705_23854770	99.5th	GCT	21	UTR5	STC1	0	310987	0.112	0.9104	0.992005	+		-0.279829	0.755913	-	0.359006	42875	9	170	2793	39903	0.12737	1.13584	+	0.625573	268112	17	1064	3727	263304
chr8_24783724_24783766	99.5th	ATAG	10	ncRNA_intronic	RP11-624C23.1	0	311136	0.175	0.8607	0.992005	+		0.741985	2.1001	+	0.434435	42882	2	28	2801	40051	-1.00809	0.364915	-	0.901674	268254	0	2	3745	264507
chr8_27501324_27501421	99.5th	TTC	32	intronic	EPHX2	0	309900	-0.239	0.8111	0.992005	-		1.19167	3.29258	+	0.0482425	42696	4	22	2785	39885	-0.642795	0.525821	-	0.295093	267204	1	203	3732	263268
chr8_28701617_28701640	99.5th	GGC	7	UTR5	EXTL3	0	42882	0.957	0.3384	0.992005	+		0.981829	2.66933	+	0.338411	42882	2	25	2801	40054
chr8_3485762_3485836	99.5th	AAAAT	14	intronic	CSMD1	0	310972	0.189	0.8502	0.992005	+		0.0222821	1.02253	+	0.955748	42872	7	105	2795	39965	0.0668277	1.06911	+	0.856204	268100	8	559	3733	263800
chr8_37506250_37506398	99.5th	GGAGGAAGGGAG	12	ncRNA_intronic	LINC01605	0	309980	0.713	0.4759	0.992005	+		-1.1069	0.330582	-	0.570012	42715	0	5	2791	39919	0.460227	1.58443	+	0.319781	267265	7	330	3727	263201
chr8_38382227_38382259	99.5th	CCG	10	UTR5	NSD3	0	311137	0.257	0.7974	0.992005	+		-0.0452986	0.955712	-	0.950903	42882	2	36	2801	40043	0.352532	1.42267	+	0.763377	268255	1	54	3744	264456
chr8_40792639_40792767	99.5th	AGGGG	25	intronic	ZMAT4	0	310712	0.085	0.9325	0.992005	+		-0.168229	0.84516	-	0.698062	42860	5	79	2798	39978	0.0818901	1.08534	+	0.805329	267852	10	643	3723	263476
chr8_42896742_42896778	99.5th	GCG	12	upstream	HOOK3;MIR4469;RNF170	154	311136	0.679	0.4969	0.992005	+		0.0175027	1.01766	+	0.967566	42882	6	100	2797	39979	0.381882	1.46504	+	0.474317	268254	5	243	3740	264266
chr8_47458323_47458388	99.5th	TATTT	13	intronic	SPIDR	0	311114	-0.579	0.5629	0.992005	-		-0.0366419	0.964021	-	0.950368	42858	3	66	2800	39989	-1.02263	0.359648	-	0.549697	268256	0	23	3745	264488
chr8_51608054_51608110	99.5th	AAGC	14	intronic	PXDNL	0	309708	-0.823	0.4105	0.992005	-		-0.385008	0.680445	-	0.518712	42684	2	41	2791	39850	-1.01947	0.360786	-	0.529807	267024	0	29	3728	263267
chr8_51951245_51951281	99.5th	ATCT	9	downstream	RP11-546K22.3	555	311138	-0.231	0.8171	0.992005	-		1.34926	3.85457	+	0.135077	42881	3	17	2800	40061	-0.56903	0.566074	-	0.397242	268257	1	165	3744	264347
chr8_56211300_56211328	99.5th	GCC	9	UTR5	PLAG1	0	311132	-0.784	0.4328	0.992005	-		-0.106803	0.898703	-	0.749028	42882	9	140	2794	39939	-0.197154	0.821064	-	0.473456	268250	11	972	3734	263533
chr8_62581110_62581171	99.5th	ATAAA	12	intronic	NKAIN3	0	311106	-0.323	0.7465	0.992005	-		-0.3711	0.689975	-	0.545558	42879	2	33	2801	40043	-0.0602668	0.941513	-	0.915189	268227	3	231	3740	264253
chr8_6465924_6465972	99.5th	ATCC	12	intronic	MCPH1	0	311114	0.327	0.7435	0.992005	+		-0.197078	0.821127	-	0.680788	42881	4	55	2799	40023	0.139483	1.14968	+	0.605204	268233	16	994	3729	263494
chr8_688271_688313	99.5th	CCCCG	8	intronic	ERICH1	0	311139	-0.423	0.6725	0.992005	-		-0.0880312	0.915732	-	0.774041	42882	11	169	2792	39910	-0.0827113	0.920617	-	0.733461	268257	16	1220	3729	263292
chr8_70403847_70403877	99.5th	CCT	10	upstream	NCOA2	42	311139	-0.521	0.6026	0.992005	-		0.219957	1.24602	+	0.528324	42882	11	112	2792	39967	-0.254659	0.775181	-	0.416287	268257	8	763	3737	263749
chr8_73662599_73662631	99.5th	TTG	10	intronic	STAU2	0	311129	-1.053	0.2926	0.992005	-		0.740319	2.0966	+	0.343749	42882	3	23	2800	40056	-1.02253	0.359684	-	0.130512	268247	0	158	3745	264344
chr8_86524848_86524868	99.5th	TTTC	5	intronic	CPNE3	0	310939	-0.429	0.6676	0.992005	-		0.993702	2.70122	+	0.167527	42851	4	38	2797	40012	-1.03298	0.355945	-	0.310442	268088	0	61	3743	264284
chr8_9283284_9283390	99.5th	TTCCT	21	ncRNA_intronic	RP11-115J16.1	0	310774	0.589	0.556	0.992005	+		-0.0641101	0.937902	-	0.913012	42830	3	50	2795	39982	0.355973	1.42757	+	0.497924	267944	5	247	3734	263958
chr8_98091993_98092025	99.5th	CCTT	8	intronic	ERICH5	0	310990	-0.648	0.5173	0.992005	-		0.810248	2.24847	+	0.0795262	42870	9	73	2792	39996	-0.623597	0.536013	-	0.161962	268120	2	383	3739	263996
chr9_104862631_104862701	99.5th	GCCGG	14	intronic	ABCA1	0	310796	-0.243	0.808	0.992005	-		-0.245535	0.782286	-	0.597588	42854	4	70	2799	39981	-0.0160578	0.98407	-	0.959638	267942	10	749	3733	263450
chr9_105256741_105256798	99.5th	TTTTA	11	intronic	SLC44A1	0	310799	-0.139	0.8894	0.992005	-		0.314964	1.37021	+	0.703278	42849	2	40	2799	40008	-1.01839	0.361176	-	0.762539	267950	0	7	3742	264201
chr9_107024718_107024741	99.5th	TTA	7	ncRNA_intronic	RP11-508N12.2	0	311136	-0.632	0.5274	0.992005	-		0.797763	2.22057	+	0.314708	42882	3	40	2800	40039	-1.02835	0.357597	-	0.279011	268254	0	71	3745	264438
chr9_109321008_109321042	99.5th	GCC	11	upstream	EPB41L4B	44	311040	0.052	0.9584	0.992005	+		-0.210195	0.810426	-	0.748919	42880	2	58	2801	40019	0.203824	1.22608	+	0.853875	268160	1	59	3742	264358
chr9_109765430_109765517	99.5th	TCA	29	ncRNA_exonic	RP11-406O23.2	0	311001	0.697	0.4861	0.992005	+		3.8881	48.818	+	0.00239409	42858	2	0	2799	40057	-1.02783	0.357783	-	0.642769	268143	0	13	3744	264386
chr9_113168956_113169061	99.5th	CCACACTACCACAGGGCCCG	5	intronic	FKBP15	0	310137	-0.605	0.5453	0.992005	-		-0.637351	0.528691	-	0.345206	42817	1	32	2795	39989	-0.14772	0.862673	-	0.784298	267320	3	245	3729	263343
chr9_113876276_113876308	99.5th	GCG	10	UTR5	ZNF618	0	310248	0.206	0.8365	0.992005	+		0.0225667	1.02282	+	0.970755	42832	3	37	2797	39995	0.159459	1.17288	+	0.835489	267416	2	125	3728	263561
chr9_114636485_114636519	99.5th	TTTTC	6	intronic	TMEM268	0	311132	-0.584	0.5594	0.992005	-		-0.22985	0.794653	-	0.666715	42879	3	74	2799	40003	-0.368167	0.692002	-	0.648061	268253	1	117	3744	264391
chr9_115386897_115386972	99.5th	AAAAT	15	intronic	DEC1	0	311102	-0.213	0.8313	0.992005	-		0.360871	1.43458	+	0.599342	42861	3	58	2799	40001	-1.01695	0.361696	-	0.660386	268241	0	15	3744	264482
chr9_116998549_116998605	99.5th	CATC	14	intronic	ASTN2	0	311105	0.122	0.9033	0.992005	+		0.166709	1.18141	+	0.795414	42867	3	54	2799	40011	0.0278679	1.02826	+	0.978258	268238	1	71	3744	264422
chr9_121838761_121838825	99.5th	AAGC	16	intronic	TTLL11	0	311129	-0.097	0.9223	0.992005	-		-1.08345	0.338426	-	0.233837	42879	0	26	2803	40050	0.301813	1.35231	+	0.710641	268250	2	113	3743	264392
chr9_122905287_122905334	99.5th	CCT	15	UTR5	RC3H2	0	311136	-0.181	0.8562	0.992005	-		-0.217716	0.804354	-	0.8161	42882	1	17	2802	40062	-0.0578855	0.943758	-	0.918659	268254	3	217	3742	264292
chr9_125746943_125746969	99.5th	CCG	8	upstream	PBX3	376	310135	0.671	0.5023	0.992005	+		1.89711	6.6666	+	0.120973	42692	2	12	2783	39895	0.109239	1.11543	+	0.918102	267443	1	66	3731	263645
chr9_128258516_128258552	99.5th	CCT	12	exonic	GOLGA2	0	311139	-0.318	0.7505	0.992005	-		-1.08175	0.339002	-	0.44082	42882	0	8	2803	40071	-0.0242363	0.976055	-	0.972606	268257	2	150	3743	264362
chr9_129824606_129824633	99.5th	AAT	9	upstream	TOR1A	472	311136	0.993	0.3205	0.992005	+		-1.11143	0.329088	-	0.24247	42882	0	17	2803	40062	1.12611	3.08364	+	0.124243	268254	4	134	3741	264375
chr9_131420428_131420496	99.5th	TTTC	17	intronic	PRRC2B	0	310274	-0.134	0.8931	0.992005	-		0.438034	1.54966	+	0.275569	42785	10	92	2788	39895	-0.231101	0.793659	-	0.561376	267489	5	464	3729	263291
chr9_134905921_134905966	99.5th	TCTCCC	7	UTR3	FCN1	0	310720	-0.452	0.6513	0.992005	-		0.142448	1.15309	+	0.712856	42803	9	90	2790	39914	-0.24953	0.779167	-	0.526171	267917	5	452	3739	263721
chr9_135847837_135847959	99.5th	AGGGG	24	intronic	CAMSAP1	0	310056	-1.112	0.2661	0.992005	-		-0.19649	0.82161	-	0.719916	42773	3	51	2787	39932	-0.524661	0.591756	-	0.291747	267283	2	293	3723	263265
chr9_136363745_136363755	99.5th	GCCCC	2	UTR5	DNLZ	0	311069	-0.121	0.9036	0.992005	-		-0.567041	0.567201	-	0.269615	42876	2	66	2800	40008	0.110354	1.11667	+	0.755837	268193	9	561	3735	263888
chr9_15882992_15883019	99.5th	CCTT	6	intronic	CCDC171	0	310545	-0.774	0.4387	0.992005	-		0.199141	1.22035	+	0.730284	42840	4	40	2797	39999	-0.617572	0.539252	-	0.331075	267705	1	175	3741	263788
chr9_16616782_16616838	99.5th	GGAA	14	intronic	BNC2	0	311064	-0.288	0.7733	0.992005	-		0.555845	1.74341	+	0.54101	42866	2	17	2800	40047	-1.01326	0.363034	-	0.579119	268198	0	27	3745	264426
chr9_3270073_3270125	99.5th	GAAA	13	intronic	RFX3	0	311105	0.536	0.5921	0.992005	+		-0.337818	0.713325	-	0.387732	42880	5	94	2797	39984	0.281442	1.32504	+	0.356367	268225	14	810	3731	263670
chr9_37164441_37164518	99.5th	TAGA	19	intronic	ZCCHC7	0	311125	-0.055	0.9559	0.992005	-		1.13658	3.11609	+	0.27771	42876	2	21	2800	40053	-1.0232	0.359443	-	0.621653	268249	0	15	3745	264489
chr9_41937114_41937143	99.5th	TTA	9	intronic	CNTNAP3B	0	311116	1.104	0.2695	0.992005	+		-0.331548	0.717812	-	0.700306	42877	1	29	2802	40045	1.51092	4.5309	+	0.179276	268239	2	53	3743	264441
chr9_4656441_4656509	99.5th	AAGG	17	intronic	SPATA6L	0	311117	-0.696	0.4866	0.992005	-		-1.10577	0.330956	-	0.272055	42880	0	14	2803	40063	-0.199443	0.819187	-	0.75642	268237	2	156	3743	264336
chr9_89059843_89059876	99.5th	GGT	11	intronic	SHC3	0	310092	0.246	0.806	0.992005	+		0.0551274	1.05668	+	0.908375	42803	5	74	2791	39933	0.135822	1.14548	+	0.827029	267289	3	176	3731	263379
chr9_89462954_89462983	99.5th	GGGGAGCGAGCGA	2	intronic	SEMA4D	0	311137	-0.171	0.8641	0.992005	-		-1.09912	0.333164	-	0.273161	42882	0	19	2803	40060	0.101679	1.10703	+	0.799625	268255	7	470	3738	264040
chr9_89681383_89681430	99.5th	CCCCCGCC	5	ncRNA_intronic	UNQ6494	0	311116	-0.559	0.5764	0.992005	-		-0.61597	0.540117	-	0.0844812	42882	4	116	2799	39963	0.022552	1.02281	+	0.929789	268234	16	1066	3728	263424
chr9_91132627_91132664	99.5th	AGGGG	7	ncRNA_intronic	LINC00484;RP11-305L7.3	0	310781	0.242	0.8091	0.992005	+		0.260719	1.29786	+	0.405737	42872	14	146	2789	39923	-0.0201505	0.980051	-	0.942274	267909	13	912	3731	263253
chr9_95506648_95506680	99.5th	CGCGCC	5	ncRNA_exonic	RP11-435O5.5	0	311118	-0.497	0.6188	0.992005	-		-0.338938	0.712527	-	0.69999	42882	1	15	2802	40064	-0.238635	0.787702	-	0.702671	268236	2	191	3743	264300
chr9_99820031_99820076	99.5th	CCCCG	9	upstream	RP11-554F20.1	142	311080	0.695	0.4872	0.992005	+		-0.291222	0.74735	-	0.523727	42880	4	64	2799	40013	0.277586	1.31994	+	0.315756	268200	17	923	3727	263533
chr14_99684168_99684187	99.5th	CGGGG	3	upstream	CYP46A1	127	310104	-0.043	0.9661	0.992253	-		0.807176	2.24157	+	0.198689	42752	5	34	2788	39925	-1.02035	0.360469	-	0.575637	267352	0	25	3731	263596
chr16_11473116_11473140	99.5th	AAAT	6	ncRNA_exonic	CTD-3088G3.6	0	311138	0.043	0.9655	0.992253	+		0.399184	1.49061	+	0.640366	42882	2	36	2801	40043	-1.00987	0.364266	-	0.888446	268256	0	2	3745	264509
chr17_19376787_19376837	99.5th	AAATA	10	intronic	B9D1	0	311137	0.042	0.9667	0.992253	+		-0.560232	0.571077	-	0.456019	42882	1	23	2802	40056	0.188577	1.20753	+	0.731627	268255	4	246	3741	264264
chr17_32487007_32487041	99.5th	GCC	11	UTR5	CDK5R1	0	311108	0.045	0.9641	0.992253	+		-0.231029	0.793716	-	0.668012	42880	3	55	2798	40024	0.136612	1.14638	+	0.825874	268228	3	198	3742	264285
chr1_153297499_153297553	99.5th	AAGG	13	downstream	PGLYRP3	309	310820	-0.044	0.9648	0.992253	-		-0.0765288	0.926326	-	0.914265	42825	2	43	2798	39982	-0.004455	0.995555	-	0.996468	267995	1	79	3740	264175
chr1_54327217_54327269	99.5th	AAGG	13	intronic	SSBP3	0	311139	-0.047	0.9628	0.992253	-		2.00191	7.40318	+	0.108092	42882	2	9	2801	40070	-1.01844	0.361158	-	0.488522	268257	0	38	3745	264474
chr1_65825705_65825757	99.5th	CTAT	13	intronic	PDE4B	0	311137	-0.047	0.9629	0.992253	-		0.630492	1.87853	+	0.404287	42882	3	40	2800	40039	-1.01917	0.360894	-	0.701299	268255	0	10	3745	264500
chr2_27275861_27275898	99.5th	CCCCGC	6	intronic	DNAJC5G	0	310582	-0.046	0.9631	0.992253	-		1.23391	3.43463	+	0.0159155	42753	6	30	2785	39932	-0.367054	0.692772	-	0.311055	267829	5	565	3736	263523
chr3_124705802_124705870	99.5th	CCTT	17	intronic	KALRN	0	311033	0.049	0.9608	0.992253	+		0.675627	1.96526	+	0.46639	42844	2	32	2799	40011	-1.01323	0.363044	-	0.811716	268189	0	5	3745	264439
chr6_16439336_16439381	99.5th	CGGGGG	7	intronic	ATXN1	0	310644	0.042	0.9668	0.992253	+		0.638761	1.89413	+	0.115758	42793	11	83	2786	39913	-0.178828	0.83625	-	0.559281	267851	9	782	3731	263329
chr6_46915288_46915316	99.5th	TAA	9	intronic	ADGRF5	0	311138	0.049	0.9611	0.992253	+		0.0227633	1.02302	+	0.951584	42882	8	109	2795	39970	0.0128678	1.01295	+	0.977412	268256	5	380	3740	264131
chr9_37090536_37090576	99.5th	TTTA	10	downstream	EBLN3P	29	311139	0.047	0.9623	0.992253	+		0.418683	1.51996	+	0.625494	42882	2	38	2801	40041	-1.01423	0.362682	-	0.885294	268257	0	2	3745	264510
chr10_132942905_132942949	95th	TCAT	11	upstream	CFAP46	82	311135	-1.218	0.2234	0.99279	-		-0.0887744	0.915052	-	0.616462	42882	33	493	2770	39586	-0.165915	0.847118	-	0.266553	268253	39	3292	3706	261216
chr3_57696619_57696643	95th	AATA	6	downstream	RP11-755B10.3	23	311139	1.219	0.2229	0.99279	+		0.157842	1.17098	+	0.708099	42882	7	128	2796	39951	0.474365	1.60699	+	0.244791	268257	9	438	3736	264074
chr19_4402650_4402706	99.5th	GCG	18	UTR5	CHAF1A	0	311133	0.04	0.9683	0.992975	+		2.4837	11.9855	+	0.063349	42882	2	6	2801	40073	-1.02471	0.358901	-	0.484167	268251	0	28	3745	264478
chr8_18743959_18743998	99.5th	CAC	13	intronic	PSD3	0	311124	0.04	0.9682	0.992975	+		0.23678	1.26716	+	0.541694	42879	9	83	2794	39993	-0.0570874	0.944512	-	0.840683	268245	12	871	3732	263630
chr20_47785435_47785477	99.5th	CGC	14	intronic	SULF2	0	311116	0.039	0.969	0.992979	+		0.644393	1.90483	+	0.230565	42878	6	73	2797	40002	-1.01779	0.361393	-	0.661765	268238	0	13	3745	264480
chr3_32873063_32873097	99.8th	CCTC	8	intronic	TRIM71	0	310693	0.609	0.5428	0.993059	+		-1.07572	0.341052	-	0.405784	42817	0	13	2799	40005	0.991806	2.6961	+	0.323294	267876	2	66	3736	264072
chr16_77398319_77398346	98th	AAC	9	intronic	ADAMTS18	0	311135	-1.251	0.2111	0.993082	-		-0.246513	0.781521	-	0.219694	42882	22	333	2781	39746	-0.139276	0.869988	-	0.391978	268253	34	2755	3711	261753
chr17_67440498_67440546	98th	TTTA	12	intronic	PITPNC1	0	311134	-1.242	0.2142	0.993082	-		-0.792459	0.45273	-	0.159889	42882	1	49	2802	40030	-0.325196	0.722386	-	0.437943	268252	4	407	3741	264100
chr19_41564335_41564367	98th	TTAT	8	intronic	CEACAM21	0	311139	-1.24	0.2151	0.993082	-		-2.2626	0.10408	-	0.0128795	42882	0	74	2803	40005	-0.215589	0.806067	-	0.733392	268257	2	209	3743	264303
chr6_161219824_161219874	98th	AGAT	12	intronic	AGPAT4	0	309870	-1.253	0.2102	0.993082	-		-0.248333	0.7801	-	0.504209	42718	6	162	2784	39766	-0.533746	0.586404	-	0.279085	267152	2	321	3727	263102
chr1_65855142_65855169	99.5th	ATATT	5	intronic	PDE4B	0	42882	-0.036	0.9716	0.993809	-		-0.0267392	0.973615	-	0.971586	42882	2	49	2801	40030
chr5_147214520_147214592	99.5th	TCTT	18	ncRNA_intronic	CTC-255N20.1	0	311125	0.035	0.9723	0.993809	+		-0.541574	0.581832	-	0.215026	42877	3	74	2800	40000	0.361664	1.43572	+	0.593987	268248	3	170	3742	264333
chr6_6369163_6369255	99.5th	AAAG	23	ncRNA_intronic	LY86-AS1	0	310776	0.035	0.9722	0.993809	+		1.06512	2.90119	+	0.210555	42843	3	21	2798	40021	-0.371908	0.689418	-	0.643238	267933	1	124	3737	264071
chr20_47277651_47277687	99.5th	TTTA	9	intronic	ZMYND8	0	311139	-0.033	0.9734	0.994526	-		0.273448	1.31449	+	0.61036	42882	5	41	2798	40038	-0.15856	0.853372	-	0.810564	268257	2	163	3743	264349
chr10_101681718_101681759	95th	AAT	13	intronic	FBXW4	0	311130	0.161	0.8722	0.99461	+		-0.763557	0.466006	-	0.0507294	42882	2	180	2801	39899	0.609275	1.8391	+	0.339884	268248	4	180	3741	264323
chr10_101829802_101829824	95th	CCCCG	4	intronic	KCNIP2	0	310716	-0.286	0.7752	0.99461	-		0.607678	1.83616	+	0.514206	42471	2	13	2759	39697	-1.01611	0.362	-	0.570747	268245	0	25	3745	264475
chr10_102802113_102802145	95th	TCCT	8	intronic	WBP1L	0	311097	0.121	0.904	0.99461	+		-0.0579148	0.94373	-	0.879166	42875	7	182	2796	39890	0.211177	1.23513	+	0.848786	268222	1	69	3744	264408
chr10_103193298_103193336	95th	CCCCG	7	UTR5	NT5C2	0	306182	0.185	0.8529	0.99461	+		1.8207	6.17618	+	0.133093	41404	2	7	2712	38683	-1.01578	0.36212	-	0.693121	264778	0	14	3704	261060
chr10_103606177_103606219	95th	ATC	14	intronic	SH3PXD2A	0	311139	-0.138	0.8901	0.99461	-		-0.231466	0.79337	-	0.800343	42882	1	27	2802	40052	-0.0274829	0.972891	-	0.961919	268257	3	216	3742	264296
chr10_103693284_103693319	95th	CCCGC	7	intronic	SH3PXD2A	0	310561	-0.141	0.8879	0.99461	-		-0.274124	0.760238	-	0.392372	42730	8	250	2785	39687	0.210444	1.23423	+	0.849384	267831	1	68	3738	264024
chr10_104450669_104450712	95th	TTTA	10	intronic	CFAP58	0	311117	0.534	0.593	0.99461	+		-0.0620663	0.939821	-	0.833368	42879	12	260	2791	39816	0.285068	1.32985	+	0.509426	268238	7	392	3738	264101
chr10_110792133_110792189	95th	TCTA	14	intronic	RBM20	0	311133	0.1	0.9206	0.99461	+		-0.262217	0.769344	-	0.359342	42882	11	211	2792	39868	0.123197	1.13111	+	0.635607	268251	17	1059	3728	263447
chr10_112390644_112390700	95th	TAGA	14	intronic	ACSL5	0	311135	0.614	0.5394	0.99461	+		0.18349	1.2014	+	0.647654	42882	8	99	2795	39980	0.149731	1.16152	+	0.632474	268253	12	733	3733	263775
chr10_113647506_113647644	95th	CTCCCCCGGTGGTACTGT	7	intronic	NRAP	0	310263	-0.785	0.4325	0.99461	-		1.49754	4.47068	+	0.108564	42821	3	15	2797	40006	-1.02005	0.360577	-	0.13686	267442	0	165	3736	263541
chr10_114310936_114310973	95th	CCCG	9	intronic	AFAP1L2	0	301419	0.612	0.5402	0.99461	+		1.59713	4.93884	+	0.169431	41730	2	8	2721	38999	0.116445	1.1235	+	0.913174	259689	1	58	3630	256000
chr10_115225475_115225506	95th	TAATA	6	intronic	ATRNL1	0	311131	0.101	0.9198	0.99461	+		0.772156	2.16443	+	0.132955	42877	7	89	2796	39985	-0.390943	0.676419	-	0.622478	268254	1	122	3744	264387
chr10_115682669_115682700	95th	ATG	10	intronic	ATRNL1	0	311139	0.378	0.7054	0.99461	+		0.010171	1.01022	+	0.974432	42882	11	256	2792	39823	0.323273	1.38164	+	0.693351	268257	2	109	3743	264403
chr10_117065856_117065914	95th	GGAG	14	intronic	SHTN1	0	299349	0.885	0.3763	0.99461	+		-1.06854	0.34351	-	0.326199	41321	0	27	2726	38568	1.14257	3.13481	+	0.178357	258028	3	110	3603	254312
chr10_117090753_117090820	95th	GAAG	16	intronic	SHTN1	0	311056	-0.895	0.3707	0.99461	-		-0.200991	0.81792	-	0.176259	42865	43	698	2759	39365	-0.121594	0.885508	-	0.672066	268191	11	872	3734	263574
chr10_119427563_119427613	95th	ATC	16	intronic	GRK5	0	311065	-0.208	0.8353	0.99461	-		1.494	4.45488	+	0.044414	42873	3	8	2799	40063	-1.01995	0.360613	-	0.304124	268192	0	77	3744	264371
chr10_119590739_119590827	95th	GAAA	22	intronic	TIAL1	0	307166	-0.824	0.4101	0.99461	-		0.822779	2.27682	+	0.23349	42138	4	34	2753	39347	-1.03533	0.355109	-	0.173229	265028	0	129	3703	261196
chr10_119726063_119726088	95th	GCC	8	upstream	INPP5F	9	311125	0.964	0.3351	0.99461	+		1.0337	2.81145	+	0.157864	42882	4	30	2799	40049	0.270509	1.31063	+	0.635968	268243	4	210	3741	264288
chr10_12171681_12171738	95th	ATTT	14	intronic	NUDT5	0	311121	1.016	0.3098	0.99461	+		-0.0176498	0.982505	-	0.986397	42881	1	17	2802	40061	0.727449	2.06979	+	0.271009	268240	4	167	3741	264328
chr10_127036003_127036046	95th	AAAT	10	intronic	DOCK1	0	311114	-0.527	0.5984	0.99461	-		-0.333494	0.716416	-	0.353883	42882	6	116	2797	39963	-0.131072	0.877155	-	0.844146	268232	2	179	3741	264310
chr10_127347832_127347899	95th	CCTTC	13	intronic	DOCK1	0	308829	-1.033	0.3015	0.99461	-		-0.1949	0.822917	-	0.582798	42595	7	220	2775	39593	-0.587104	0.555935	-	0.371848	266234	1	173	3715	262345
chr10_128126378_128126399	95th	CCCG	5	UTR5	MKI67	0	308427	0.714	0.4754	0.99461	+		-0.235077	0.79051	-	0.723246	42495	2	35	2778	39680	0.50297	1.65363	+	0.362745	265932	5	226	3712	261989
chr10_132158076_132158105	95th	CCCCG	5	intronic	JAKMIP3	0	307043	-0.469	0.6393	0.99461	-		0.0140642	1.01416	+	0.989193	42572	1	18	2774	39779	-0.257842	0.772717	-	0.609746	264471	3	293	3688	260487
chr10_132186797_132186919	95th	GGGCGGGGGCGGGGCC	7	UTR5	DPYSL4	0	308622	-0.668	0.5038	0.99461	-		-0.358731	0.698562	-	0.474063	42562	3	78	2785	39696	-0.266393	0.766138	-	0.664551	266060	2	196	3712	262150
chr10_132397163_132397196	95th	CGG	11	UTR5	PWWP2B	0	311059	0.519	0.6036	0.99461	+		0.0746552	1.07751	+	0.877033	42882	5	79	2798	40000	0.250804	1.28506	+	0.619002	268177	5	288	3739	264145
chr10_132397558_132397610	95th	CGGGG	10	intronic	PWWP2B	0	42190	0.851	0.3946	0.99461	+		0.847031	2.33271	+	0.394574	42190	2	11	2754	39423
chr10_132785951_132786017	95th	CGC	22	UTR5	NKX6-2	0	299431	-0.457	0.6477	0.99461	-		-0.0220267	0.978214	-	0.976128	42645	2	27	2784	39832	-1.01266	0.363251	-	0.630359	256786	0	20	3577	253189
chr10_133160348_133160381	95th	GGCG	8	upstream	KNDC1	66	310909	0.441	0.6593	0.99461	+		-0.281583	0.754588	-	0.444792	42876	6	116	2796	39958	0.217517	1.24299	+	0.435157	268033	16	934	3727	263356
chr10_133185826_133185939	95th	GGGAGGGGAGGGG	8	intronic	KNDC1	0	307543	0.313	0.7544	0.99461	+		-0.782912	0.457073	-	0.165844	42409	1	50	2766	39592	0.489942	1.63222	+	0.372888	265134	5	251	3700	261178
chr10_133333815_133333855	95th	GGGAAGGCTCTGAGGG	2	intronic	CALY;ZNF511-PRAP1	0	305325	1.074	0.2826	0.99461	+		0.0942275	1.09881	+	0.93131	42091	1	14	2751	39325	0.89787	2.45437	+	0.261546	263234	3	115	3673	259443
chr10_133373681_133373761	95th	CTGCCCGC	10	UTR5	ECHS1	0	310528	-0.942	0.3463	0.99461	-		0.000134741	1.00013	+	0.999855	42816	2	27	2797	39990	-0.633127	0.530929	-	0.310387	267712	1	178	3733	263800
chr10_1389748_1389800	95th	AAAT	13	intronic	ADARB2	0	311125	-0.802	0.4227	0.99461	-		-0.142666	0.867044	-	0.796321	42880	3	95	2799	39983	-1.0183	0.361208	-	0.447103	268245	0	42	3745	264458
chr10_15371307_15371323	95th	CCG	5	upstream	FAM171A1	248	306039	-0.903	0.3664	0.99461	-		-0.134232	0.874387	-	0.851519	41253	2	26	2682	38543	-1.02351	0.359331	-	0.369635	264786	0	59	3706	261021
chr10_19562297_19562373	95th	TAGA	19	intronic	MALRD1	0	310917	0.192	0.8476	0.99461	+		0.122052	1.12981	+	0.792728	42866	6	51	2795	40014	0.0471762	1.04831	+	0.918818	268051	5	327	3739	263980
chr10_19792073_19792118	95th	TAT	15	downstream	RNU6-1212P	880	311082	-0.996	0.3192	0.99461	-		-0.0387033	0.962036	-	0.880654	42880	16	245	2787	39832	-0.210122	0.810485	-	0.311215	268202	19	1713	3725	262745
chr10_21535111_21535147	95th	GGGCGG	6	intronic	MLLT10	0	310486	0.449	0.6532	0.99461	+		-0.0268631	0.973495	-	0.968211	42800	3	18	2795	39984	0.289334	1.33554	+	0.617172	267686	4	195	3734	263753
chr10_22321184_22321203	95th	CCCG	4	intronic	COMMD3-BMI1	0	306436	0.239	0.8114	0.99461	+		1.37788	3.96648	+	0.129906	42001	3	16	2738	39244	-1.01265	0.363255	-	0.728811	264435	0	12	3694	260729
chr10_22321390_22321460	95th	AGG	23	UTR5	BMI1	0	310881	-0.045	0.9637	0.99461	-		0.912045	2.48941	+	0.276116	42867	3	14	2797	40053	-0.385848	0.679874	-	0.628005	268014	1	120	3741	264152
chr10_22325625_22325663	95th	CCCG	9	intronic	BMI1;COMMD3-BMI1	0	299876	0.874	0.3823	0.99461	+		-1.14927	0.316868	-	0.44663	41123	0	6	2706	38411	1.35546	3.87854	+	0.213534	258753	2	55	3611	255085
chr10_22674782_22674810	95th	AAAT	7	intronic	PIP4K2A	0	311139	-0.07	0.9444	0.99461	-		0.318226	1.37469	+	0.702312	42882	2	38	2801	40041	-1.01492	0.362431	-	0.819758	268257	0	4	3745	264508
chr10_24039784_24039848	95th	GATATA	10	intronic	KIAA1217	0	311110	0.618	0.5366	0.99461	+		0.409564	1.50616	+	0.0508042	42877	28	496	2775	39578	-0.0507964	0.950472	-	0.908169	268233	5	395	3740	264093
chr10_24334430_24334486	95th	GGAA	14	intronic	KIAA1217	0	311135	0.932	0.3511	0.99461	+		0.603225	1.828	+	0.352622	42882	4	43	2799	40036	0.331096	1.39249	+	0.526996	268253	5	269	3740	264239
chr10_25020238_25020279	95th	TATATC	6	intronic	ENKUR;THNSL1	0	311085	-0.407	0.6841	0.99461	-		-0.558336	0.57216	-	0.068824	42871	6	203	2797	39865	0.116622	1.12369	+	0.772369	268214	7	455	3738	264014
chr10_25280707_25280739	95th	TATG	8	intronic	GPR158	0	311138	-0.609	0.5423	0.99461	-		-0.051051	0.95023	-	0.724126	42882	52	664	2751	39415	-0.0572584	0.94435	-	0.606478	268256	80	6033	3665	258478
chr10_26045366_26045415	95th	TAGA	12	intronic	MYO3A	0	311138	-0.429	0.6682	0.99461	-		-2.12523	0.119406	-	0.0244985	42882	0	68	2803	40011	0.289152	1.33529	+	0.661573	268256	3	175	3742	264336
chr10_26567284_26567302	95th	CCG	6	exonic	APBB1IP	0	42880	1.136	0.2561	0.99461	+		1.21093	3.3566	+	0.256061	42880	2	32	2801	40045
chr10_27194612_27194648	95th	AAT	12	downstream	ACBD5	566	311120	0.785	0.4324	0.99461	+		-0.367972	0.692137	-	0.289923	42882	6	155	2797	39924	0.376085	1.45657	+	0.204545	268238	16	813	3729	263680
chr10_28303079_28303117	95th	GGCGG	7	upstream	RP11-351M16.4	183	310876	-0.723	0.4696	0.99461	-		-0.24805	0.780321	-	0.551649	42870	5	78	2797	39990	-0.166957	0.846236	-	0.58867	268006	9	785	3733	263479
chr10_28533160_28533194	95th	CGG	11	intronic	WAC	0	311115	0.858	0.3908	0.99461	+		0.245483	1.27824	+	0.830284	42881	1	15	2802	40063	0.805615	2.23807	+	0.401698	268234	2	69	3743	264420
chr10_28533487_28533539	95th	CCG	17	UTR5	WAC	0	310635	0.77	0.4414	0.99461	+		-1.09314	0.335162	-	0.257549	42710	0	17	2787	39906	1.41527	4.1176	+	0.200209	267925	2	45	3738	264140
chr10_30448414_30448449	95th	TTA	11	intronic	MAP3K8	0	311121	0.462	0.6441	0.99461	+		0.352877	1.42316	+	0.380277	42881	9	115	2794	39963	0.0686565	1.07107	+	0.883308	268240	5	325	3740	264170
chr10_31319877_31319925	95th	GGC	16	ncRNA_exonic	ZEB1-AS1	0	310937	0.742	0.4581	0.99461	+		0.385623	1.47053	+	0.444267	42868	6	84	2794	39984	0.634387	1.88587	+	0.621942	268069	1	46	3744	264278
chr10_32056200_32056221	95th	CGG	7	UTR5	KIF5B	0	311139	-0.366	0.7146	0.99461	-		1.14107	3.13012	+	0.281282	42882	2	12	2801	40067	-1.07632	0.340848	-	0.409626	268257	0	37	3745	264475
chr10_34411732_34411780	95th	TAGA	12	intronic	PARD3	0	311138	0.551	0.5816	0.99461	+		1.43381	4.19465	+	0.202955	42882	2	13	2801	40066	0.0888958	1.09297	+	0.932773	268256	1	65	3744	264446
chr10_35230996_35231020	95th	TTAT	6	upstream;downstream	RP11-324I22.2;RNU6-794P	398;311	42882	0.688	0.4914	0.99461	+		0.227941	1.25601	+	0.491391	42882	12	239	2791	39840
chr10_35640324_35640377	95th	CGCCCG	8	exonic	FZD8	0	310004	1.064	0.2874	0.99461	+		0.238715	1.26962	+	0.685823	42255	4	34	2783	39434	0.633291	1.8838	+	0.325111	267749	4	166	3735	263844
chr10_35777715_35777765	95th	AAATA	10	upstream	PCAT5	537	311129	-0.359	0.7197	0.99461	-		-0.747252	0.473666	-	0.217215	42882	1	44	2802	40035	0.0389976	1.03977	+	0.914855	268247	8	517	3737	263985
chr10_36439792_36439852	95th	AAAG	15	ncRNA_exonic	RP11-92J19.3	0	304184	0.413	0.6792	0.99461	+		0.116979	1.1241	+	0.638246	41827	20	229	2722	38856	0.0501745	1.05145	+	0.79678	262357	29	1926	3644	256758
chr10_43099513_43099560	95th	AAAT	11	intronic	RET	0	311112	-0.132	0.895	0.99461	-		0.5016	1.65136	+	0.2115	42881	10	90	2793	39988	-0.251975	0.777264	-	0.521095	268231	5	487	3740	263999
chr10_45374099_45374137	95th	GCGGGG	6	upstream	ALOX5	39	310782	0.56	0.5752	0.99461	+		-0.0615057	0.940348	-	0.931032	42869	2	50	2800	40017	0.569073	1.76663	+	0.523306	267913	2	101	3740	264070
chr10_46330433_46330463	95th	TTG	10	downstream	ANTXRL	304	311136	0.067	0.947	0.99461	+		0.353754	1.4244	+	0.335063	42881	11	173	2792	39905	-1.01427	0.362667	-	0.753699	268255	0	8	3745	264502
chr10_47495650_47495689	95th	GAG	13	upstream	RP11-144G6.4	523	311133	-0.211	0.8328	0.99461	-		0.57517	1.77743	+	0.0502238	42879	15	237	2788	39839	-0.630024	0.532579	-	0.312426	268254	1	206	3744	264303
chr10_47523661_47523708	95th	CGGCCC	7	ncRNA_intronic	RP11-144G6.12	0	311131	-0.06	0.9525	0.99461	-		0.457328	1.57985	+	0.606351	42881	2	15	2801	40063	-1.00931	0.36447	-	0.787075	268250	0	10	3745	264495
chr10_47986735_47986762	95th	CCCG	6	ncRNA_exonic	CH17-360D5.2	0	310760	-0.848	0.3964	0.99461	-		0.118654	1.12598	+	0.666041	42818	16	329	2782	39691	-0.307975	0.734934	-	0.277517	267942	9	871	3735	263327
chr10_4826287_4826323	95th	CGG	12	UTR5	AKR1E2	0	311136	-0.432	0.6655	0.99461	-		0.753673	2.12479	+	0.21294	42881	5	68	2798	40010	-1.01947	0.360786	-	0.33528	268255	0	69	3745	264441
chr10_48800670_48800722	95th	TTTC	13	intronic	WDFY4	0	311052	0.455	0.6491	0.99461	+		-0.0415849	0.959268	-	0.914837	42862	7	123	2795	39937	0.185978	1.2044	+	0.594229	268190	10	589	3735	263856
chr10_52150149_52150185	95th	AAT	12	intronic	PRKG1	0	42881	-0.431	0.6666	0.99461	-		-0.199854	0.81885	-	0.666581	42881	4	139	2799	39939
chr10_53822418_53822481	95th	AGG	21	exonic	PCDH15	0	311131	0.06	0.9522	0.99461	+		1.27342	3.57305	+	0.0401079	42880	4	20	2799	40057	-1.01701	0.361675	-	0.449619	268251	0	45	3745	264461
chr10_54199570_54199598	95th	AAT	9	intronic	PCDH15	0	311137	-0.63	0.5284	0.99461	-		-0.0939795	0.910301	-	0.868132	42881	3	95	2800	39983	-1.02206	0.359853	-	0.540123	268256	0	22	3745	264489
chr10_54220825_54220882	95th	AAAT	14	intronic	PCDH15	0	311105	-0.635	0.5254	0.99461	-		-0.522143	0.593248	-	0.338105	42879	2	60	2800	40017	-0.140968	0.868517	-	0.763488	268226	4	370	3741	264111
chr10_5970717_5970778	95th	ATTTT	12	intronic	IL15RA	0	310414	0.417	0.6768	0.99461	+		-0.0619581	0.939922	-	0.683523	42846	46	673	2754	39373	0.0660104	1.06824	+	0.540487	267568	96	6336	3639	257497
chr10_6088964_6089022	95th	GGCGCA	9	UTR5	RBM17	0	311114	0.752	0.4521	0.99461	+		0.621493	1.86171	+	0.505294	42877	2	16	2800	40059	0.469182	1.59869	+	0.586859	268237	2	94	3743	264398
chr10_62000831_62000871	95th	GATA	10	intronic	ARID5B	0	311138	-0.766	0.4439	0.99461	-		-1.08698	0.337233	-	0.125909	42882	0	39	2803	40040	-0.141121	0.868384	-	0.831559	268256	2	165	3743	264346
chr10_6205783_6205807	95th	TTAT	6	intronic	PFKFB3	0	311139	-0.475	0.635	0.99461	-		1.11671	3.05479	+	0.016278	42882	7	37	2796	40042	-0.641464	0.526521	-	0.141056	268257	2	382	3743	264130
chr10_6352400_6352452	95th	TCCA	13	ncRNA_exonic	RP11-563J2.3	0	311131	-0.318	0.7504	0.99461	-		0.697075	2.00787	+	0.169095	42882	7	52	2796	40027	-0.469209	0.625497	-	0.372196	268249	2	257	3743	264247
chr10_66266105_66266173	95th	AGGA	17	intronic	CTNNA3	0	310950	0.564	0.5726	0.99461	+		-0.154094	0.857191	-	0.650592	42798	8	237	2789	39764	0.577818	1.78215	+	0.430396	268152	3	134	3742	264273
chr10_66702732_66702764	95th	AGT	10	intronic	CTNNA3	0	311136	0.107	0.9147	0.99461	+		-0.329817	0.719055	-	0.594621	42881	2	53	2801	40025	0.389541	1.4763	+	0.742838	268255	1	53	3744	264457
chr10_6739709_6739745	95th	ATAA	9	downstream	LINP1	683	311139	-0.543	0.5872	0.99461	-		-0.502013	0.605311	-	0.387202	42882	2	36	2801	40043	-1.02392	0.359184	-	0.811153	268257	0	3	3745	264509
chr10_6795504_6795557	95th	AACC	13	ncRNA_intronic	LINC00707	0	311045	-0.062	0.9503	0.99461	-		2.22315	9.23638	+	0.0173904	42880	2	4	2800	40074	-1.01845	0.361154	-	0.308597	268165	0	82	3741	264342
chr10_68752870_68752941	95th	TAGA	17	intronic	CCAR1	0	311044	0.377	0.7064	0.99461	+		1.06569	2.90284	+	0.104989	42877	5	40	2798	40034	-0.132069	0.876281	-	0.808326	268167	3	246	3742	264176
chr10_6911718_6911754	95th	TTCC	9	ncRNA_intronic	RP11-799O21.2	0	311131	0.86	0.3897	0.99461	+		0.938194	2.55536	+	0.193871	42882	4	17	2799	40062	0.227207	1.25509	+	0.684131	268249	4	240	3741	264264
chr10_70132764_70132788	95th	GCTCCC	4	UTR5	AIFM2	0	311139	-0.96	0.337	0.99461	-		-0.410796	0.663122	-	0.377583	42882	3	135	2800	39944	-1.02338	0.359378	-	0.49574	268257	0	31	3745	264481
chr10_70770405_70770430	95th	GTTTT	5	downstream	TBATA	809	311138	-0.162	0.8714	0.99461	-		-0.102312	0.902748	-	0.609415	42882	26	305	2777	39774	0.00450028	1.00451	+	0.97615	268256	46	3288	3699	261223
chr10_71272877_71272905	95th	TGTT	7	intronic	UNC5B	0	311139	-0.256	0.7983	0.99461	-		0.0483704	1.04956	+	0.936594	42882	3	71	2800	40008	-0.267028	0.765652	-	0.758791	268257	1	95	3744	264417
chr10_73638638_73638683	95th	TTTA	11	intronic	MYOZ1	0	311012	-0.336	0.7367	0.99461	-		0.0860779	1.08989	+	0.622425	42882	40	439	2763	39640	-0.0719353	0.930591	-	0.576149	268130	59	4389	3685	259997
chr10_7388326_7388377	95th	GAT	17	intronic	SFMBT2	0	311129	-0.417	0.6767	0.99461	-		-0.496469	0.608676	-	0.359072	42878	2	87	2801	39988	-0.0571528	0.94445	-	0.934378	268251	2	150	3743	264356
chr10_74959035_74959071	95th	ATAA	9	intronic	KAT6B	0	311131	-0.254	0.7995	0.99461	-		-0.263407	0.768429	-	0.206331	42882	20	315	2783	39764	0.0406549	1.04149	+	0.816784	268249	35	2349	3710	262155
chr10_77425109_77425153	95th	TGGA	11	intronic	KCNMA1	0	297580	0.96	0.3372	0.99461	+		1.25537	3.50914	+	0.158169	41328	3	17	2703	38605	0.593562	1.81043	+	0.640202	256252	1	43	3571	252637
chr10_77453348_77453391	95th	TAAA	10	intronic	KCNMA1	0	311101	-0.086	0.9315	0.99461	-		-0.214269	0.807131	-	0.347447	42879	17	381	2786	39695	0.0580707	1.05979	+	0.7771	268222	26	1714	3719	262763
chr10_78346900_78346942	95th	TAAA	10	ncRNA_intronic	LINC00856;RP11-90J7.3	0	311128	-0.589	0.5559	0.99461	-		-0.338573	0.712787	-	0.392722	42881	5	147	2798	39931	-0.256299	0.773911	-	0.769816	268247	1	92	3744	264410
chr10_78495183_78495233	95th	AAAAT	10	ncRNA_intronic	LINC00856;RP11-90J7.3	0	309178	-0.524	0.6003	0.99461	-		-0.189704	0.827204	-	0.595503	42806	7	188	2787	39824	-1.01746	0.361512	-	0.725107	266372	0	10	3720	262642
chr10_79512538_79512564	95th	GGC	8	upstream	EIF5AL1	37	311126	-0.154	0.8779	0.99461	-		0.0224592	1.02271	+	0.922555	42880	22	258	2781	39819	-0.0414287	0.959418	-	0.838069	268246	24	1794	3721	262707
chr10_82469462_82469504	95th	GTG	14	intronic	NRG3	0	309202	-0.927	0.3537	0.99461	-		-0.0755582	0.927226	-	0.772987	40946	14	459	2482	37991	-1.01829	0.361212	-	0.37727	268256	0	58	3745	264453
chr10_86949875_86949914	95th	AAT	13	ncRNA_exonic	RP11-411A19.5	0	311126	0.767	0.4432	0.99461	+		0.262064	1.29961	+	0.654442	42882	4	36	2799	40043	0.260285	1.2973	+	0.517753	268244	8	446	3736	264054
chr10_91910391_91910423	95th	GTTT	8	upstream	FGFBP3	908	311133	0.641	0.5216	0.99461	+		0.489212	1.63103	+	0.440802	42882	4	42	2799	40037	0.46588	1.59342	+	0.702406	268251	1	52	3744	264454
chr10_922675_922717	95th	TAAA	10	intronic	LARP4B	0	311128	0.563	0.5737	0.99461	+		-0.0813338	0.921886	-	0.740352	42880	18	229	2785	39848	0.164485	1.17879	+	0.460301	268248	24	1486	3721	263017
chr10_93893511_93893546	95th	AAACA	7	upstream	SLC35G1	427	311137	-0.791	0.4292	0.99461	-		-0.518528	0.595396	-	0.352205	42882	2	40	2801	40039	-0.289893	0.748344	-	0.631639	268255	2	202	3743	264308
chr10_97635750_97635798	95th	ATAA	12	intronic	RP11-548K23.11	0	311128	0.437	0.662	0.99461	+		1.93041	6.89234	+	0.0489993	42882	2	2	2801	40077	-0.273001	0.761092	-	0.751799	268246	1	104	3744	264397
chr10_98030804_98030894	95th	GCG	30	UTR5	CRTAC1	0	310891	0.904	0.3661	0.99461	+		1.7214	5.59235	+	0.0773927	42869	3	9	2799	40058	0.144128	1.15503	+	0.789425	268022	4	249	3741	264028
chr10_99535512_99535540	95th	CGG	9	exonic	NKX2-3	0	310169	-0.379	0.7044	0.99461	-		0.164795	1.17915	+	0.882838	42790	1	14	2796	39979	-0.283719	0.752978	-	0.640134	267379	2	201	3728	263448
chr11_101501080_101501132	95th	ATAC	13	intronic	TRPC6	0	311131	0.073	0.9416	0.99461	+		0.465152	1.59226	+	0.361485	42881	6	58	2797	40020	-0.0972682	0.907313	-	0.77487	268250	8	648	3737	263857
chr11_102471411_102471426	95th	TCTT	3	ncRNA_intronic	RP11-315O6.2	0	310778	-0.631	0.5281	0.99461	-		-0.54242	0.58134	-	0.192296	42560	3	181	2790	39586	-1.01489	0.362442	-	0.873099	268218	0	2	3743	264473
chr11_103243256_103243312	95th	ATAG	14	intronic	DYNC2H1	0	311128	-0.368	0.7131	0.99461	-		-0.165641	0.84735	-	0.670978	42881	6	175	2797	39903	-0.0323866	0.968132	-	0.821085	268247	50	3575	3695	260927
chr11_10547277_10547307	95th	ATTT	7	ncRNA_intronic	MRVI1-AS1	0	311121	0.659	0.5097	0.99461	+		0.130251	1.13911	+	0.74021	42881	8	108	2795	39970	0.192657	1.21247	+	0.563619	268240	11	660	3734	263835
chr11_107665962_107666014	95th	AAAT	13	UTR3	ELMOD1	0	311120	-0.283	0.7771	0.99461	-		-0.599544	0.549062	-	0.393097	42882	1	37	2802	40042	0.0167877	1.01693	+	0.970773	268238	5	331	3740	264162
chr11_107845950_107845990	95th	ATAA	10	intronic	SLC35F2	0	311135	1.013	0.3112	0.99461	+		-0.196774	0.821376	-	0.583489	42882	7	143	2796	39936	0.546605	1.72738	+	0.190243	268253	9	434	3736	264074
chr11_110354909_110354961	95th	CTTC	13	upstream	RP11-347E10.1	169	311135	-0.582	0.5608	0.99461	-		-0.133588	0.87495	-	0.85234	42882	2	25	2801	40054	-0.27522	0.759405	-	0.580946	268253	3	303	3742	264205
chr11_110431101_110431137	95th	AGC	12	intronic	FDX1	0	311139	0.552	0.5812	0.99461	+		-0.0519533	0.949373	-	0.877628	42882	9	211	2794	39868	0.342796	1.40888	+	0.512028	268257	5	277	3740	264235
chr11_111268477_111268551	95th	TTTTA	14	intronic	C11orf53	0	310958	-0.621	0.5349	0.99461	-		-0.0678835	0.934369	-	0.795238	42807	15	426	2786	39580	-1.0251	0.358761	-	0.572393	268151	0	22	3743	264386
chr11_111826066_111826100	95th	AAT	11	ncRNA_intronic	ALG9-IT1	0	311131	-1.188	0.2349	0.99461	-		-0.328181	0.720233	-	0.506955	42882	3	117	2800	39962	-1.06646	0.344225	-	0.310616	268249	0	57	3745	264447
chr11_113378904_113378960	95th	TTCA	14	intronic	TTC12	0	311122	0.372	0.7103	0.99461	+		0.0612993	1.06322	+	0.738215	42881	36	422	2767	39656	0.0454664	1.04652	+	0.789874	268241	37	2510	3708	261986
chr11_113946340_113946380	95th	TAAA	10	UTR3	HTR3B	0	311135	0.456	0.6481	0.99461	+		-1.12651	0.324163	-	0.242672	42882	0	15	2803	40064	0.733747	2.08287	+	0.337733	268253	3	118	3742	264390
chr11_117484020_117484054	95th	CCCGCCC	4	intronic	DSCAML1	0	302240	0.193	0.8471	0.99461	+		0.179925	1.19713	+	0.566675	41204	13	154	2668	38369	-0.0101549	0.989896	-	0.983869	261036	4	306	3637	257089
chr11_117796951_117797019	95th	CCG	22	intronic	DSCAML1	0	311088	0.08	0.9359	0.99461	+		-0.00335329	0.996652	-	0.994311	42880	5	65	2798	40012	0.0265267	1.02688	+	0.928716	268208	12	819	3732	263645
chr11_117858713_117858780	95th	TCCT	16	intronic	FXYD6;FXYD6-FXYD2	0	309062	-0.424	0.6715	0.99461	-		-0.757426	0.468872	-	0.20537	42575	1	43	2782	39749	0.0253214	1.02564	+	0.960579	266487	4	274	3721	262488
chr11_118051825_118051867	95th	ATACTA	7	intronic	TMPRSS4-AS1	0	311131	0.999	0.3178	0.99461	+		-0.314701	0.730007	-	0.0329011	42882	46	787	2757	39292	0.204281	1.22664	+	0.0537403	268249	112	6576	3633	257928
chr11_118121338_118121371	95th	CTT	11	UTR3	TMPRSS4	0	311139	-0.307	0.7591	0.99461	-		-0.083487	0.919903	-	0.884608	42882	3	66	2800	40013	-0.240276	0.786411	-	0.785391	268257	1	98	3744	264414
chr11_123219937_123219987	95th	AATAA	10	ncRNA_intronic	CTD-2216M2.1	0	311138	0.504	0.6139	0.99461	+		-1.14192	0.319206	-	0.196722	42882	0	25	2803	40054	1.08779	2.96771	+	0.289412	268256	2	67	3743	264444
chr11_123995230_123995286	95th	TCTA	14	upstream	OR10G6	69	311131	-0.55	0.5825	0.99461	-		0.586046	1.79687	+	0.0185503	42882	22	150	2781	39929	-0.339847	0.711879	-	0.125184	268249	14	1484	3731	263020
chr11_126354405_126354445	95th	AAAT	10	ncRNA_exonic	ST3GAL4-AS1	0	42881	-0.445	0.6564	0.99461	-		-0.174956	0.839494	-	0.656364	42881	6	168	2797	39910
chr11_126922714_126922744	95th	CAA	10	ncRNA_intronic	RP11-688I9.4	0	311139	-0.239	0.8114	0.99461	-		-1.08848	0.336728	-	0.267103	42882	0	17	2803	40062	0.142534	1.15319	+	0.851935	268257	2	117	3743	264395
chr11_128585311_128585364	95th	GGAA	13	intronic	ETS1	0	310240	0.848	0.3964	0.99461	+		0.203694	1.22592	+	0.148148	42797	68	779	2727	39223	0.0499305	1.0512	+	0.737665	267443	49	3279	3689	260426
chr11_12864617_12864657	95th	TTTTG	8	intronic	TEAD1	0	311137	-0.339	0.735	0.99461	-		-0.108229	0.897422	-	0.788363	42882	6	129	2797	39950	-0.110762	0.895152	-	0.796976	268255	5	359	3740	264151
chr11_128917590_128917635	95th	TGTTT	9	UTR3	KCNJ5	0	311138	0.928	0.3532	0.99461	+		0.204493	1.2269	+	0.394736	42882	23	216	2780	39863	0.117811	1.12503	+	0.509568	268256	36	2291	3709	262220
chr11_129060336_129060390	95th	ATAG	13	intronic	ARHGAP32	0	311098	-0.845	0.3981	0.99461	-		0.424143	1.52828	+	0.360343	42881	7	95	2796	39983	-0.521526	0.593614	-	0.202038	268217	3	431	3742	264041
chr11_129863610_129863642	95th	AAAC	8	UTR3	NFRKB	0	311139	-0.173	0.8626	0.99461	-		0.00196247	1.00196	+	0.997458	42882	3	32	2800	40047	-0.0814746	0.921756	-	0.851174	268257	5	364	3740	264148
chr11_129900344_129900374	95th	AAG	10	UTR3	PRDM10	0	311139	1.116	0.2644	0.99461	+		-0.0476388	0.953478	-	0.917573	42882	5	93	2798	39986	0.600117	1.82233	+	0.213705	268257	7	295	3738	264217
chr11_129963382_129963455	95th	AGAGA	14	intronic	PRDM10	0	309779	-0.314	0.7531	0.99461	-		-0.272133	0.761753	-	0.673378	42722	2	36	2791	39893	-0.0947058	0.909641	-	0.864912	267057	3	229	3731	263094
chr11_130314444_130314462	95th	CGG	6	UTR5	ZBTB44	0	310898	0.289	0.7726	0.99461	+		2.33582	10.3379	+	0.0753061	42874	2	6	2800	40066	-1.01646	0.361874	-	0.689038	268024	0	14	3739	264271
chr11_131733443_131733521	95th	TTCC	19	intronic	NTM	0	310094	-1.063	0.2879	0.99461	-		-0.246913	0.781209	-	0.22971	42825	21	319	2777	39708	-0.0973683	0.907222	-	0.506688	267269	44	3365	3690	260170
chr11_131761809_131761866	95th	AATA	14	intronic	NTM	0	311128	0.31	0.7568	0.99461	+		-0.445956	0.640212	-	0.576202	42881	1	38	2802	40040	0.380866	1.46355	+	0.577552	268247	3	151	3742	264351
chr11_133140513_133140532	95th	AAT	6	intronic	OPCML	0	307932	-0.891	0.3729	0.99461	-		0.238451	1.26928	+	0.77035	42584	2	21	2774	39787	-1.01787	0.361364	-	0.281566	265348	0	86	3706	261556
chr11_133481439_133481479	95th	TAAA	10	intronic	OPCML	0	311119	-0.482	0.6301	0.99461	-		-0.360392	0.697403	-	0.0196463	42881	42	748	2761	39330	0.0627298	1.06474	+	0.67871	268238	48	3279	3697	261214
chr11_134987665_134987713	95th	GGAA	12	downstream	RP11-555G19.2	866	311082	0.774	0.4387	0.99461	+		0.462369	1.58783	+	0.184064	42881	13	113	2790	39965	0.0711386	1.07373	+	0.762035	268201	20	1245	3722	263214
chr11_13668733_13668753	95th	CGG	6	UTR5	FAR1	0	311134	0.127	0.8988	0.99461	+		-0.61018	0.543253	-	0.382148	42882	1	31	2802	40048	0.277634	1.32	+	0.626699	268252	4	206	3741	264301
chr11_1390000_1390027	95th	CGG	9	UTR5	BRSK2	0	311096	-1.022	0.3067	0.99461	-		-0.236733	0.789202	-	0.379153	42881	12	212	2791	39866	-0.168625	0.844826	-	0.453772	268215	17	1497	3727	262974
chr11_14095385_14095450	95th	AGAT	16	intronic	SPON1	0	310973	0.661	0.5083	0.99461	+		0.51414	1.6722	+	0.373387	42863	5	33	2798	40027	0.179434	1.19654	+	0.721519	268110	5	254	3740	264111
chr11_15919701_15919750	95th	TGTA	12	ncRNA_intronic	RP11-222N13.1	0	311136	-0.44	0.6598	0.99461	-		0.365529	1.44128	+	0.667229	42882	2	27	2801	40052	-0.476056	0.621229	-	0.518328	268254	1	138	3744	264371
chr11_18314530_18314562	95th	AAAT	8	intronic	HPS5	0	311138	-0.248	0.8039	0.99461	-		0.118127	1.12539	+	0.835674	42882	4	63	2799	40016	-0.185042	0.831069	-	0.726066	268256	3	249	3742	264262
chr11_19350085_19350115	95th	TGA	10	upstream	NAV2	609	311137	-0.977	0.3283	0.99461	-		-0.167163	0.846062	-	0.461164	42882	19	250	2784	39829	-0.122199	0.884972	-	0.448396	268255	35	2906	3710	261604
chr11_20363823_20363864	95th	GCG	13	exonic	HTATIP2	0	311136	-0.192	0.8474	0.99461	-		0.417957	1.51886	+	0.397957	42882	6	136	2797	39943	-1.02228	0.359774	-	0.585659	268254	0	21	3745	264488
chr11_20748872_20748958	95th	CATC	21	intronic	NELL1	0	309610	0.345	0.7299	0.99461	+		0.752555	2.12242	+	0.0162413	42499	14	133	2779	39573	-0.289858	0.74837	-	0.557243	267111	3	285	3721	263102
chr11_20748911_20748959	95th	CCAT	12	intronic	NELL1	0	310196	0.122	0.9026	0.99461	+		-0.0393851	0.96138	-	0.891096	42722	13	186	2786	39737	0.206566	1.22945	+	0.852096	267474	1	61	3733	263679
chr11_22334102_22334150	95th	AGAA	12	ncRNA_intronic	CTD-2140G10.2	0	311112	-0.876	0.3809	0.99461	-		-0.494457	0.609902	-	0.517868	42858	1	34	2800	40023	-0.385995	0.679774	-	0.493261	268254	2	241	3743	264268
chr11_23750455_23750521	95th	AGAT	16	ncRNA_intronic	RP11-945A11.1	0	311006	0.71	0.4778	0.99461	+		0.731371	2.07793	+	0.445765	42846	2	18	2799	40027	0.582001	1.78962	+	0.64572	268160	1	43	3741	264375
chr11_24948802_24948885	95th	TCTA	20	intronic	LUZP2	0	308289	-1.202	0.2295	0.99461	-		-0.235432	0.790229	-	0.180874	42603	29	435	2747	39392	-0.123727	0.883621	-	0.44817	265686	34	2790	3658	259204
chr11_28848425_28848465	95th	TTTTCTTTCT	4	ncRNA_intronic	RP11-115J23.1	0	42795	0.834	0.4043	0.99461	+		0.626286	1.87065	+	0.404292	42795	3	46	2799	39947
chr11_3124803_3124839	95th	ATGG	9	intronic	OSBPL5	0	311139	-0.24	0.8106	0.99461	-		0.655183	1.92549	+	0.481322	42882	2	24	2801	40055	-1.0252	0.358725	-	0.589435	268257	0	16	3745	264496
chr11_31499938_31499982	95th	TAAA	11	intronic	IMMP1L	0	311125	0.466	0.641	0.99461	+		-0.242126	0.784957	-	0.52348	42882	6	107	2797	39972	0.203425	1.22559	+	0.448887	268243	17	1024	3728	263474
chr11_3154910_3154931	95th	ATA	7	intronic	OSBPL5	0	311139	0.533	0.5943	0.99461	+		0.134746	1.14425	+	0.368359	42882	56	773	2747	39306	0.0283423	1.02875	+	0.830605	268257	61	4196	3684	260316
chr11_31840963_31841047	95th	TTTC	21	intronic	RCN1	0	310472	-1.185	0.2361	0.99461	-		-0.0674715	0.934754	-	0.907962	42720	3	51	2790	39876	-1.01847	0.361147	-	0.218805	267752	0	112	3737	263903
chr11_32844467_32844516	95th	TAT	16	intronic	PRRG4	0	311093	-0.794	0.4271	0.99461	-		-0.222723	0.800337	-	0.679394	42880	3	82	2800	39995	-1.02153	0.360044	-	0.490176	268213	0	33	3745	264435
chr11_32893160_32893197	95th	CCG	12	UTR5	QSER1	0	309413	0.049	0.9613	0.99461	+		0.803669	2.23372	+	0.421391	42575	2	9	2777	39787	-1.02169	0.359986	-	0.788001	266838	0	6	3734	263098
chr11_34357914_34357946	95th	GGC	10	UTR5	ABTB2	0	311101	-1.034	0.3013	0.99461	-		0.0258428	1.02618	+	0.91841	42880	18	225	2785	39852	-0.248042	0.780327	-	0.248475	268221	17	1591	3727	262886
chr11_36376333_36376375	95th	GAG	14	intronic	PRR5L	0	311127	-0.04	0.9677	0.99461	-		-1.08892	0.33658	-	0.175894	42881	0	29	2803	40049	0.250891	1.28517	+	0.618754	268246	5	292	3740	264209
chr11_40546057_40546140	95th	CTTC	20	intronic	LRRC4C	0	310508	0.198	0.8434	0.99461	+		0.289464	1.33571	+	0.287236	42844	19	191	2780	39854	-0.0329423	0.967594	-	0.831303	267664	42	3024	3694	260904
chr11_43435068_43435132	95th	AGAT	16	ncRNA_exonic	RN7SKP287	0	311102	0.449	0.6535	0.99461	+		-0.409741	0.663822	-	0.32413	42879	4	94	2799	39982	0.433289	1.54232	+	0.380131	268223	6	299	3738	264180
chr11_4392567_4392589	95th	AAAAC	4	intronic	TRIM21	0	311139	0.202	0.8403	0.99461	+		0.138529	1.14858	+	0.65207	42882	13	257	2790	39822	0.0187334	1.01891	+	0.970687	268257	4	285	3741	264227
chr11_44950779_44950829	95th	CAGGG	10	UTR5	TP53I11	0	311136	0.131	0.8958	0.99461	+		0.31717	1.37324	+	0.70494	42881	2	30	2801	40048	-0.010814	0.989244	-	0.99175	268255	1	55	3744	264455
chr11_46121519_46121558	95th	CCG	13	upstream	PHF21A	341	311042	-0.589	0.5561	0.99461	-		-0.159282	0.852756	-	0.738567	42871	4	119	2799	39949	-1.01972	0.360696	-	0.616684	268171	0	16	3744	264411
chr11_46121974_46121993	95th	CGG	6	upstream	PHF21A	796	311138	-0.859	0.3904	0.99461	-		-0.126177	0.881459	-	0.821326	42882	3	90	2800	39989	-1.01824	0.36123	-	0.403936	268256	0	54	3745	264457
chr11_47354547_47354574	95th	TCA	9	downstream	SPI1	286	311138	-0.462	0.6442	0.99461	-		0.0155182	1.01564	+	0.963504	42882	10	107	2793	39972	-0.14588	0.864261	-	0.606052	268256	11	914	3734	263597
chr11_47519479_47519523	95th	TAAA	11	intronic	CELF1	0	311137	0.874	0.3821	0.99461	+		0.908087	2.47957	+	0.198842	42882	4	29	2799	40050	0.2125	1.23677	+	0.669006	268255	5	286	3740	264224
chr11_4766693_4766731	95th	CCCT	9	upstream	MMP26	539	311034	0.775	0.4384	0.99461	+		-0.432339	0.648989	-	0.593142	42864	1	28	2800	40035	0.82087	2.27248	+	0.29458	268170	3	120	3742	264305
chr11_48049515_48049565	95th	AAAAC	10	intronic	PTPRJ	0	310782	-0.355	0.7226	0.99461	-		0.393605	1.48231	+	0.0066083	42617	61	642	2734	39180	-0.196495	0.821605	-	0.142976	268165	47	4039	3694	260385
chr11_56543531_56543580	95th	TATC	12	upstream	OR5M11	274	310968	-0.096	0.9232	0.99461	-		0.536449	1.70992	+	0.0609762	42873	20	179	2782	39892	-0.200277	0.818504	-	0.393596	268095	15	1360	3730	262990
chr11_56543547_56543579	95th	ATCT	8	upstream	OR5M11	290	311135	-0.566	0.5713	0.99461	-		0.489948	1.63223	+	0.0825867	42882	20	184	2783	39895	-0.28928	0.748803	-	0.192334	268253	15	1510	3730	262998
