## Supplemental Tables 1-25 for "Tandem repeat expansions in *DAPK1*, *ANK3*, and *RPL14* are associated with diverse neurodegenerative diseases" (part 3 of 3)

### Sheet: Table S9 (continued)
Table S9. Full meta-analysis association results for tandem repeat expansions with neurodegenerative diseases excluding Parkinson's disease and Alzheimer's disease (ND-Subset).
chr11_58401542_58401590	95th	GATA	12	downstream	OR5B3	874	306160	-0.116	0.9073	0.99461	-		0.268549	1.30807	+	0.48389	42446	9	197	2745	39495	-1.02344	0.359357	-	0.684476	263714	0	13	3696	260005
chr11_59028770_59028841	95th	AAAG	17	ncRNA_intronic	RP11-142C4.6	0	311108	-0.881	0.3782	0.99461	-		-0.748207	0.473214	-	0.238144	42878	1	30	2802	40045	-0.289317	0.748775	-	0.633097	268230	2	200	3742	264286
chr11_59458438_59458478	95th	ATTTT	8	downstream	OR4D6	447	311100	0.646	0.5186	0.99461	+		0.0672306	1.06954	+	0.59198	42881	78	928	2725	39150	0.0458941	1.04696	+	0.63057	268219	122	8190	3623	256284
chr11_61853290_61853340	95th	CCTT	12	intronic	FADS2	0	310665	0.283	0.7773	0.99461	+		0.202901	1.22495	+	0.538868	42837	12	142	2787	39896	0.035084	1.03571	+	0.953114	267828	3	204	3737	263884
chr11_627040_627067	95th	CGGG	6	intronic	SCT	0	305403	0.481	0.6305	0.99461	+		-0.518305	0.595529	-	0.352692	41527	2	44	2694	38787	0.664831	1.94416	+	0.375487	263876	3	123	3688	260062
chr11_62729372_62729415	95th	TTTTA	8	intronic	TTC9C	0	311109	-0.206	0.8371	0.99461	-		0.135584	1.14521	+	0.716147	42882	9	99	2794	39980	-0.153133	0.858016	-	0.713725	268227	5	414	3739	264069
chr11_63764041_63764083	95th	CCT	14	exonic	C11orf95	0	309135	-0.912	0.3618	0.99461	-		-0.052417	0.948933	-	0.889196	40945	7	191	2489	38258	-1.01851	0.361133	-	0.355148	268190	0	63	3744	264383
chr11_63938998_63939055	95th	GCC	19	UTR5	NAA40	0	310692	-0.308	0.758	0.99461	-		0.652149	1.91966	+	0.0886564	42778	12	154	2780	39832	-1.04349	0.352223	-	0.31148	267914	0	61	3744	264109
chr11_64330314_64330344	95th	ACAAA	6	upstream	AP003774.1	810	304742	-0.516	0.6061	0.99461	-		0.125073	1.13323	+	0.523954	41844	32	428	2704	38680	-0.191913	0.825379	-	0.41828	262898	15	1257	3662	257964
chr11_65898963_65899001	95th	AAAAG	7	intronic	FOSL1	0	311121	-0.301	0.7632	0.99461	-		-0.298466	0.741956	-	0.564815	42880	3	89	2800	39988	-0.0909602	0.913054	-	0.924893	268241	1	76	3743	264421
chr11_66138084_66138108	95th	TTTA	6	intronic	PACS1	0	311137	0.223	0.8238	0.99461	+		0.752397	2.12208	+	0.143894	42881	7	65	2796	40013	-0.293724	0.745482	-	0.730515	268256	1	103	3744	264408
chr11_66347679_66347716	95th	CCGCCCG	5	UTR5	B4GAT1	0	307687	-0.441	0.6593	0.99461	-		0.715116	2.04442	+	0.355414	41910	3	30	2731	39146	-1.02138	0.360098	-	0.400136	265777	0	52	3712	262013
chr11_66745793_66745825	95th	GTTT	8	intronic	C11orf80	0	311139	-0.349	0.7274	0.99461	-		-0.0727723	0.929813	-	0.813642	42882	11	151	2792	39928	-0.0649809	0.937085	-	0.778637	268257	18	1360	3727	263152
chr11_68841792_68841832	95th	GCG	13	UTR5	CPT1A	0	311119	0.933	0.351	0.99461	+		0.15098	1.16297	+	0.517232	42876	23	510	2780	39563	0.452186	1.57174	+	0.455914	268243	4	216	3740	264283
chr11_70843214_70843343	95th	GGGTGGGCTGGGCTGCTATG	6	intronic	SHANK2	0	306967	0.965	0.3347	0.99461	+		0.340109	1.4051	+	0.684441	42052	2	32	2749	39269	0.847291	2.33332	+	0.380707	264915	2	78	3709	261126
chr11_70881548_70881600	95th	AAT	17	intronic	SHANK2	0	311030	0.683	0.4948	0.99461	+		0.286155	1.3313	+	0.237488	42875	24	278	2777	39796	0.0536927	1.05516	+	0.792658	268155	26	1698	3714	262717
chr11_71133291_71133369	95th	GGCT	19	intronic	SHANK2	0	310817	-0.94	0.3474	0.99461	-		0.0138554	1.01395	+	0.979016	42844	4	54	2798	39988	-1.01905	0.360938	-	0.306548	267973	0	75	3741	264157
chr11_72433540_72433592	95th	AAAT	13	intronic	CLPB	0	311127	-0.538	0.5905	0.99461	-		0.326301	1.38583	+	0.638002	42881	3	31	2800	40047	-0.421103	0.656322	-	0.442673	268246	2	231	3743	264270
chr11_73035150_73035204	95th	TATG	13	intronic	FCHSD2	0	311123	0.384	0.7011	0.99461	+		-0.418733	0.65788	-	0.152731	42881	8	236	2795	39842	0.315961	1.37158	+	0.32457	268242	13	752	3732	263745
chr11_75000776_75000818	95th	ATTT	10	intronic	NEU3	0	311111	0.099	0.9209	0.99461	+		-0.453915	0.635137	-	0.582846	42881	1	19	2802	40059	0.179374	1.19647	+	0.743988	268230	4	228	3741	264257
chr11_75259477_75259517	95th	AAAT	10	upstream;downstream	CTD-2562J17.7;CTD-2562J17.6	610;610	311135	-0.472	0.637	0.99461	-		-0.233032	0.792128	-	0.576315	42882	5	107	2798	39972	-0.120967	0.886063	-	0.77575	268253	5	416	3740	264092
chr11_75725547_75725580	95th	ATAA	8	intronic	MOGAT2	0	311132	0.358	0.7204	0.99461	+		0.00252384	1.00253	+	0.994917	42881	7	116	2795	39963	0.188306	1.2072	+	0.701753	268251	5	311	3740	264195
chr11_75930927_75930987	95th	TTTC	15	intronic	UVRAG	0	311099	0.069	0.9453	0.99461	+		0.241361	1.27298	+	0.424281	42881	15	154	2788	39924	-0.0555911	0.945926	-	0.806033	268218	19	1399	3726	263074
chr11_7889514_7889575	95th	TAGA	15	ncRNA_intronic	RP11-494M8.4	0	311114	-0.263	0.7926	0.99461	-		0.011368	1.01143	+	0.980748	42882	5	70	2798	40009	-0.124622	0.882831	-	0.76966	268232	5	415	3740	264072
chr11_80753180_80753218	95th	TAGA	9	ncRNA_intronic	RP11-686G23.2	0	311134	0.575	0.5651	0.99461	+		-0.0583658	0.943305	-	0.899815	42882	5	73	2798	40006	0.252272	1.28695	+	0.502955	268252	9	498	3736	264009
chr11_83493336_83493392	95th	TTCC	14	intronic	DLG2	0	311137	-0.172	0.8636	0.99461	-		0.794028	2.21229	+	0.411327	42882	2	30	2801	40049	-1.01695	0.361696	-	0.60764	268255	0	20	3745	264490
chr11_84510094_84510125	95th	TTA	10	intronic	DLG2	0	311137	-1.021	0.3074	0.99461	-		-0.0984391	0.906251	-	0.733208	42881	12	226	2791	39852	-0.495587	0.609213	-	0.335613	268256	2	266	3743	264245
chr11_84784321_84784369	95th	AAAT	12	ncRNA_intronic	CTD-2537O9.1	0	311129	0.987	0.3234	0.99461	+		0.72253	2.05964	+	0.158052	42882	7	51	2796	40028	0.251673	1.28618	+	0.617762	268247	5	297	3740	264205
chr11_85356776_85356828	95th	TAGA	13	intronic	DLG2	0	311106	1.115	0.2647	0.99461	+		0.197465	1.21831	+	0.2	42882	56	605	2747	39474	0.080208	1.08351	+	0.490946	268224	83	5426	3662	259053
chr11_85908551_85908615	95th	TAGA	16	intronic	CCDC83	0	310992	0.409	0.6824	0.99461	+		-0.33895	0.712518	-	0.24317	42876	9	225	2794	39848	0.233571	1.2631	+	0.364207	268116	19	1116	3724	263257
chr11_88076985_88077013	95th	AGAAA	5	ncRNA_intronic	RP11-164N3.2	0	301681	0.243	0.8083	0.99461	+		0.0934782	1.09799	+	0.687478	41852	23	246	2704	38879	0.0165883	1.01673	+	0.920373	259829	38	2661	3579	253551
chr11_89418422_89418463	95th	AAT	13	intronic	NOX4	0	311114	-0.311	0.7556	0.99461	-		-0.552221	0.57567	-	0.102352	42882	5	111	2798	39968	0.0627773	1.06479	+	0.750539	268232	28	1871	3715	262618
chr11_90635641_90635690	95th	TAG	16	ncRNA_intronic	DISC1FP1	0	311134	-0.991	0.3218	0.99461	-		-0.37493	0.687337	-	0.454469	42882	3	74	2800	40005	-0.420071	0.657	-	0.442552	268252	2	270	3743	264237
chr11_9091461_9091485	95th	GCA	8	exonic	SCUBE2	0	311139	0.428	0.6684	0.99461	+		0.346604	1.41426	+	0.565506	42882	4	34	2799	40045	0.14424	1.15516	+	0.816918	268257	3	194	3742	264318
chr11_94084336_94084385	95th	TAAA	12	intronic	HEPHL1	0	311134	0.186	0.8521	0.99461	+		0.552389	1.7374	+	0.539678	42880	2	25	2801	40052	-0.0256142	0.974711	-	0.964541	268254	3	218	3742	264291
chr11_95231151_95231265	95th	GCC	38	ncRNA_exonic	RP11-712B9.2	0	310331	0.299	0.765	0.99461	+		1.68669	5.40157	+	0.0463682	42560	2	12	2788	39758	-1.01793	0.361342	-	0.636643	267771	0	17	3742	264012
chr11_95481753_95481841	95th	CCTCTC	14	upstream	RP11-338H14.1	565	41884	-0.295	0.7681	0.99461	-		-0.195383	0.82252	-	0.76812	41884	2	59	2743	39080
chr11_9871470_9871508	95th	TTA	12	ncRNA_intronic	RP11-1H15.2	0	311026	-0.886	0.3755	0.99461	-		-0.456413	0.633552	-	0.210243	42875	5	95	2798	39977	-0.119658	0.887224	-	0.650254	268151	13	1033	3730	263375
chr11_99463108_99463146	95th	AAAT	9	intronic	CNTN5	0	310922	0.218	0.8275	0.99461	+		-0.0288534	0.971559	-	0.901578	42876	20	257	2783	39816	0.0499199	1.05119	+	0.776304	268046	35	2360	3704	261947
chr11_99923730_99923807	95th	TATC	19	intronic	CNTN5	0	310053	0.468	0.6397	0.99461	+		-1.0985	0.333371	-	0.587094	42733	0	3	2792	39938	0.661774	1.93823	+	0.470734	267320	2	88	3728	263502
chr12_100320549_100320595	95th	AAAT	11	intronic	SCYL2	0	311128	-0.811	0.4174	0.99461	-		1.21385	3.36642	+	0.254365	42882	2	21	2801	40058	-1.02097	0.360245	-	0.183843	268246	0	117	3745	264384
chr12_100989975_100990023	95th	GATG	12	intronic	ANO4	0	298784	0.212	0.8318	0.99461	+		1.85744	6.40731	+	0.125857	41040	2	9	2667	38362	-1.02856	0.357521	-	0.702383	257744	0	9	3609	254126
chr12_101889519_101889535	95th	GAAG	4	intronic	DRAM1	0	310591	-0.44	0.6603	0.99461	-		-0.0829468	0.9204	-	0.433911	42864	96	1256	2705	38807	-0.0128152	0.987267	-	0.872614	267727	167	11797	3571	252192
chr12_102415240_102415304	95th	CATC	16	ncRNA_intronic	RP11-210L7.3	0	311138	-0.487	0.6261	0.99461	-		0.167992	1.18293	+	0.83038	42882	2	43	2801	40036	-1.07176	0.342405	-	0.541663	268256	0	18	3745	264493
chr12_102465936_102465986	95th	AAAT	12	intronic	IGF1	0	310001	-0.931	0.3519	0.99461	-		-0.736529	0.478773	-	0.219002	42881	1	57	2802	40021	-0.308371	0.734643	-	0.609738	267120	2	181	3730	263207
chr12_10612190_10612245	95th	ATAAC	11	intronic	MAGOHB	0	311113	0.352	0.7247	0.99461	+		0.34344	1.40979	+	0.391217	42881	9	99	2794	39979	0.014262	1.01436	+	0.970872	268232	7	454	3738	264033
chr12_106479796_106479826	95th	TTCTT	6	intronic	POLR3B	0	42865	-0.446	0.6559	0.99461	-		-0.136582	0.872335	-	0.655873	42865	10	318	2793	39744
chr12_10723069_10723092	95th	GGT	7	exonic	YBX3	0	311138	0.274	0.7844	0.99461	+		1.3907	4.01766	+	0.124878	42882	3	25	2800	40054	-1.01265	0.363255	-	0.749779	268256	0	9	3745	264502
chr12_107760886_107760946	95th	GCCGCG	10	intronic	PRDM4	0	310794	-0.672	0.5018	0.99461	-		-0.188415	0.828271	-	0.305681	42864	28	436	2775	39625	-0.0539157	0.947512	-	0.753736	267930	33	2534	3703	261660
chr12_109415906_109415960	95th	ATTTT	10	intronic	MYO1H	0	311111	0.72	0.4714	0.99461	+		0.577164	1.78098	+	0.178402	42879	9	117	2794	39959	0.102888	1.10837	+	0.812148	268232	6	393	3739	264094
chr12_109714196_109714230	95th	CCG	11	UTR5	FAM222A	0	311084	0.328	0.7429	0.99461	+		-0.347208	0.706658	-	0.687684	42881	1	24	2802	40054	0.438997	1.55115	+	0.607252	268203	2	106	3743	264352
chr12_111651225_111651255	95th	TAA	10	intronic	BRAP	0	310966	-1.016	0.3096	0.99461	-		-0.142426	0.867252	-	0.32726	42735	47	698	2750	39240	-0.0829344	0.920412	-	0.482073	268231	69	5362	3676	259124
chr12_1122642_1122704	95th	TATCTC	10	intronic	ERC1	0	307731	-0.67	0.5031	0.99461	-		-0.0267855	0.97357	-	0.971077	42599	2	24	2782	39791	-0.395603	0.673274	-	0.479601	265132	2	235	3699	261196
chr12_112334207_112334251	95th	TAAA	11	intronic	HECTD4	0	311121	-0.848	0.3966	0.99461	-		-0.218259	0.803917	-	0.684755	42880	3	70	2799	40008	-0.353966	0.701899	-	0.452922	268241	3	324	3742	264172
chr12_116185652_116185712	95th	CTTTT	12	intronic	MED13L	0	311138	-0.547	0.5844	0.99461	-		-0.13592	0.872912	-	0.710145	42882	7	209	2796	39870	-1.01963	0.360728	-	0.659646	268256	0	14	3745	264497
chr12_116383707_116383759	95th	TTTTC	10	ncRNA_intronic	RP11-148B3.2	0	311126	-0.067	0.9468	0.99461	-		0.680695	1.97525	+	0.371786	42878	3	40	2800	40035	-1.01487	0.36245	-	0.667989	268248	0	15	3745	264488
chr12_118196050_118196096	95th	AAAT	11	intronic	TAOK3	0	311112	-0.334	0.7381	0.99461	-		0.958022	2.60654	+	0.0774783	42881	7	81	2796	39997	-1.01991	0.360627	-	0.286409	268231	0	85	3745	264401
chr12_119829339_119829406	95th	AGAAG	13	intronic	CIT	0	311055	-0.19	0.8491	0.99461	-		-1.12222	0.325556	-	0.124616	42869	0	26	2803	40040	0.268403	1.30787	+	0.68248	268186	3	174	3742	264267
chr12_120369120_120369147	95th	GCG	9	UTR5	MSI1	0	311134	-0.356	0.722	0.99461	-		-1.08134	0.339141	-	0.381322	42882	0	12	2803	40067	-0.0234154	0.976857	-	0.973544	268252	2	150	3743	264357
chr12_12179361_12179421	95th	AGATAT	10	intronic	LRP6	0	311132	-0.298	0.7658	0.99461	-		-0.086824	0.916838	-	0.814954	42880	8	147	2795	39930	-0.12414	0.883256	-	0.820272	268252	3	253	3741	264255
chr12_123364773_123364806	95th	GCG	11	ncRNA_exonic	MIR8072;RP13-942N8.1	0	311138	0.263	0.7926	0.99461	+		0.403862	1.4976	+	0.639608	42881	2	26	2801	40052	0.101535	1.10687	+	0.923534	268257	1	71	3744	264441
chr12_123601512_123601546	95th	AAC	11	upstream	DDX55	553	311126	0.159	0.8738	0.99461	+		0.0500892	1.05136	+	0.908014	42882	6	107	2797	39972	0.0932581	1.09775	+	0.900587	268244	2	137	3743	264362
chr12_124339365_124339404	95th	ACCT	9	intronic	NCOR2	0	308854	-0.587	0.5574	0.99461	-		-0.341925	0.710401	-	0.586423	42734	2	31	2790	39911	-1.01717	0.361617	-	0.678858	266120	0	13	3716	262391
chr12_124837509_124837598	95th	AAAAG	17	intronic	SCARB1	0	302367	-0.557	0.5778	0.99461	-		0.254882	1.29031	+	0.413298	42141	14	138	2730	39259	-0.211379	0.809467	-	0.352775	260226	16	1385	3625	255200
chr12_125301877_125301907	95th	CAAAA	6	ncRNA_exonic	RP11-604N13.1	0	311138	0.284	0.7768	0.99461	+		0.0296423	1.03009	+	0.961281	42882	3	60	2800	40019	0.333882	1.39638	+	0.774935	268256	1	48	3744	264463
chr12_12562961_12563013	95th	CCCGCG	8	upstream	DUSP16	578	310659	0.155	0.8769	0.99461	+		0.148557	1.16016	+	0.732199	42824	7	65	2791	39961	0.0179824	1.01815	+	0.976067	267835	3	191	3735	263906
chr12_12735775_12735799	95th	AATA	6	intronic	APOLD1	0	311139	0.681	0.4956	0.99461	+		-0.484106	0.616248	-	0.163615	42882	5	209	2798	39870	1.42791	4.16997	+	0.196741	268257	2	57	3743	264455
chr12_128095157_128095200	95th	AGATAT	7	ncRNA_intronic	RP13-653N12.1	0	311133	-0.759	0.4478	0.99461	-		0.35593	1.42751	+	0.438127	42881	7	101	2796	39977	-1.02169	0.359986	-	0.259533	268252	0	88	3745	264419
chr12_128853566_128853581	95th	CGG	5	UTR5	GLT1D1	0	303561	-0.056	0.9551	0.99461	-		0.213789	1.23836	+	0.789643	35304	2	44	2151	33107	-1.00908	0.364554	-	0.875497	268257	0	3	3745	264509
chr12_129389236_129389267	95th	AACACT	5	intronic	TMEM132D	0	296905	0.634	0.5263	0.99461	+		1.82205	6.18452	+	0.0125493	41300	3	17	2684	38596	-1.01852	0.361129	-	0.74859	255605	0	8	3566	252031
chr12_131050212_131050239	95th	TCA	9	intronic	ADGRD1	0	311139	0.071	0.9433	0.99461	+		1.67428	5.33495	+	0.0540331	42882	2	8	2801	40071	-1.01685	0.361733	-	0.487922	268257	0	38	3745	264474
chr12_14923472_14923538	95th	TATC	16	intronic	ERP27	0	310885	-0.967	0.3336	0.99461	-		-0.769467	0.46326	-	0.179679	42847	1	50	2800	39996	-0.254936	0.774966	-	0.613598	268038	3	291	3739	264005
chr12_15681305_15681337	95th	TAA	10	intronic	EPS8	0	311126	0.672	0.5017	0.99461	+		-0.235407	0.790249	-	0.227754	42882	23	592	2780	39487	0.240577	1.27198	+	0.227932	268244	32	1848	3713	262651
chr12_1953157_1953184	95th	TGC	9	exonic	DCP1B	0	311139	-0.529	0.5965	0.99461	-		-0.10901	0.896721	-	0.847354	42882	3	81	2800	39998	-1.01388	0.362809	-	0.621852	268257	0	21	3745	264491
chr12_22601038_22601078	95th	AATA	10	upstream	RP11-268P4.5	347	311138	0.692	0.4887	0.99461	+		-1.06851	0.34352	-	0.18381	42882	0	39	2803	40040	1.40485	4.07492	+	0.201571	268256	2	66	3743	264445
chr12_24307762_24307810	95th	GGAA	12	ncRNA_intronic	RP11-444D3.1	0	309038	-0.416	0.6777	0.99461	-		0.211905	1.23603	+	0.67805	41325	5	57	2674	38589	-1.023	0.359515	-	0.542088	267713	0	24	3738	263951
chr12_24524340_24524387	95th	ATCT	11	ncRNA_intronic	RP11-444D3.1	0	311107	0.233	0.816	0.99461	+		0.143821	1.15468	+	0.770275	42877	5	105	2798	39969	0.100241	1.10544	+	0.893548	268230	2	123	3743	264362
chr12_26462154_26462183	95th	TTTTG	5	intronic	ITPR2	0	311136	0.128	0.8979	0.99461	+		-0.219586	0.802851	-	0.684824	42882	3	73	2800	40006	0.360944	1.43468	+	0.763769	268254	1	42	3744	264467
chr12_28167652_28167685	95th	ATAA	8	ncRNA_intronic	RP11-967K21.1	0	311123	-0.046	0.9635	0.99461	-		0.472021	1.60323	+	0.317716	42882	7	74	2796	40005	-0.1695	0.844087	-	0.653616	268241	6	512	3738	263985
chr12_29180721_29180780	95th	TATC	14	intronic	FAR2	0	311127	0.112	0.9111	0.99461	+		-0.00879258	0.991246	-	0.986339	42881	4	110	2799	39968	0.136695	1.14648	+	0.898831	268246	1	66	3744	264435
chr12_3612847_3612899	95th	TATT	13	upstream	RP5-1180D12.1	844	311131	-0.297	0.7665	0.99461	-		0.377331	1.45839	+	0.249412	42880	14	177	2789	39900	-0.29714	0.74294	-	0.435236	268251	5	521	3740	263985
chr12_3810641_3810725	95th	GGAAAGAA	10	UTR3	PARP11	0	308641	0.27	0.787	0.99461	+		1.13354	3.10663	+	0.0629579	42530	6	48	2781	39695	-0.371619	0.689617	-	0.651028	266111	1	81	3715	262314
chr12_3839181_3839217	95th	CCG	12	intronic	PARP11	0	311134	0.762	0.4461	0.99461	+		-0.126439	0.881228	-	0.606657	42880	16	456	2787	39621	1.6901	5.42002	+	0.304653	268254	1	24	3743	264486
chr12_38795851_38795910	95th	GATA	14	intronic	CPNE8	0	310893	0.128	0.8984	0.99461	+		0.0422631	1.04317	+	0.916035	42833	7	135	2794	39897	0.0440696	1.04506	+	0.924004	268060	5	324	3735	263996
chr12_40926171_40926223	95th	GATA	13	intronic	CNTN1	0	311101	-0.052	0.9587	0.99461	-		-0.338173	0.713072	-	0.167004	42881	13	249	2790	39829	0.0933904	1.09789	+	0.619343	268220	32	2094	3712	262382
chr12_42136751_42136788	95th	ATAC	9	intronic	GXYLT1	0	311131	-0.325	0.7454	0.99461	-		-0.148605	0.86191	-	0.633661	42882	10	136	2793	39943	-0.0473889	0.953716	-	0.873585	268249	11	861	3734	263643
chr12_43945109_43945141	95th	TAAA	8	intronic	TMEM117	0	311132	0.55	0.5823	0.99461	+		-0.271475	0.762254	-	0.670284	42881	2	47	2801	40031	0.711584	2.03722	+	0.445688	268251	2	79	3742	264428
chr12_44550546_44550592	95th	ATAA	11	intronic	NELL2	0	311121	-0.648	0.5171	0.99461	-		0.149153	1.16085	+	0.823637	42881	3	21	2800	40057	-0.428232	0.65166	-	0.431393	268240	2	260	3743	264235
chr12_44600127_44600188	95th	ATTT	15	intronic	NELL2	0	310735	0.586	0.5576	0.99461	+		-0.079128	0.923922	-	0.718672	42860	22	375	2780	39683	0.157285	1.17033	+	0.437937	267875	29	1758	3712	262376
chr12_44880830_44880872	95th	TTG	14	ncRNA_exonic	Y_RNA	0	311133	0.107	0.9145	0.99461	+		0.667231	1.94883	+	0.3103	42876	4	60	2799	40013	-1.01217	0.363429	-	0.77187	268257	0	8	3745	264504
chr12_45094097_45094143	95th	ATTT	11	ncRNA_intronic	RP11-478B9.1	0	311079	0.694	0.488	0.99461	+		-0.683326	0.504935	-	0.30115	42877	1	36	2802	40038	1.22933	3.41894	+	0.245911	268202	2	75	3743	264382
chr12_45561590_45561658	95th	TTCC	17	ncRNA_intronic	RP11-352M15.1	0	311105	-0.967	0.3334	0.99461	-		0.0031572	1.00316	+	0.991113	42882	14	181	2789	39898	-0.263427	0.768414	-	0.295459	268223	12	1173	3733	263305
chr12_48158545_48158575	95th	TTA	10	upstream	ASB8	950	311132	-0.754	0.4511	0.99461	-		0.370189	1.44801	+	0.596495	42882	3	29	2800	40050	-0.527223	0.590242	-	0.306201	268250	2	253	3743	264252
chr12_48866574_48866626	95th	TTTA	13	upstream	RND1	676	311137	-0.162	0.8714	0.99461	-		-0.504544	0.603781	-	0.500581	42882	1	37	2802	40042	0.0701419	1.07266	+	0.924333	268255	2	138	3743	264372
chr12_48903937_48903981	95th	AAAT	11	intronic	RP11-302B13.5	0	311123	0.852	0.3941	0.99461	+		0.702831	2.01946	+	0.0445687	42881	11	86	2791	39993	0.0373727	1.03808	+	0.908735	268242	10	681	3735	263816
chr12_49669831_49669871	95th	AACAA	8	intronic	FMNL3	0	311139	-0.222	0.8244	0.99461	-		0.525056	1.69055	+	0.274574	42882	7	96	2796	39983	-0.491175	0.611907	-	0.499158	268257	1	150	3744	264362
chr12_50085262_50085279	95th	CCGG	4	UTR5	SMARCD1	0	310868	-0.573	0.5664	0.99461	-		-0.269937	0.763428	-	0.671752	42834	2	63	2797	39972	-1.0135	0.362946	-	0.654053	268034	0	18	3742	264274
chr12_50239996_50240065	95th	ATAAC	13	intronic	LIMA1	0	310893	-0.505	0.6134	0.99461	-		-0.574349	0.563071	-	0.0508253	42862	6	221	2793	39842	0.0748069	1.07768	+	0.812828	268031	11	741	3729	263550
chr12_50422777_50422833	95th	ATT	18	intronic	LARP4	0	311120	-0.957	0.3386	0.99461	-		-1.10721	0.33048	-	0.175137	42881	0	19	2803	40059	-0.294599	0.74483	-	0.625181	268239	2	200	3743	264294
chr12_52926936_52926972	95th	TGAA	9	intronic	KRT8	0	311139	-0.894	0.3713	0.99461	-		0.104169	1.10979	+	0.893884	42882	2	23	2801	40056	-0.632154	0.531446	-	0.309528	268257	1	199	3744	264313
chr12_54424169_54424197	95th	TTAT	7	ncRNA_intronic	RP11-753H16.3;RP11-753H16.5	0	311139	-0.764	0.4448	0.99461	-		-0.440906	0.643453	-	0.263965	42882	4	194	2799	39885	-1.01599	0.362044	-	0.706724	268257	0	11	3745	264501
chr12_56266241_56266281	95th	AAAT	10	upstream	COQ10A	577	311134	-0.203	0.8392	0.99461	-		-0.08689	0.916778	-	0.784036	42882	10	187	2793	39892	-0.0302289	0.970223	-	0.913217	268252	13	928	3732	263579
chr12_57075390_57075433	95th	ATAA	10	intronic	NEMP1	0	311084	-0.799	0.4245	0.99461	-		-0.092818	0.911359	-	0.894716	42877	2	43	2800	40032	-1.01931	0.360844	-	0.419566	268207	0	49	3744	264414
chr12_57090476_57090508	95th	AAAT	8	intronic	NAB2	0	311137	-1.066	0.2866	0.99461	-		-0.0224385	0.977811	-	0.970151	42882	3	40	2800	40039	-0.434949	0.647298	-	0.257348	268255	4	465	3741	264045
chr12_57216827_57216888	95th	CCG	20	UTR5	NXPH4	0	310634	-0.978	0.3282	0.99461	-		-0.0427983	0.958105	-	0.795369	42843	41	552	2758	39492	-0.11959	0.887284	-	0.342455	267791	59	4632	3680	259420
chr12_57693386_57693438	95th	ATGT	13	upstream;downstream	OS9;RP11-571M6.7	517;517	311126	-0.179	0.8583	0.99461	-		-0.0194425	0.980745	-	0.948765	42882	12	157	2791	39922	-0.0381296	0.962588	-	0.867726	268244	19	1383	3726	263116
chr12_57750153_57750206	95th	AATA	13	UTR3	TSPAN31	0	311125	-0.235	0.8143	0.99461	-		-0.210579	0.810115	-	0.6134	42878	5	131	2798	39944	-0.0292854	0.971139	-	0.959385	268247	3	221	3742	264281
chr12_5857772_5857818	95th	GATA	11	intronic	ANO2	0	311139	0.074	0.9411	0.99461	+		0.84736	2.33348	+	0.0507037	42882	7	76	2796	40003	-1.02246	0.359709	-	0.48286	268257	0	31	3745	264481
chr12_58608515_58608587	95th	AAGG	18	ncRNA_intronic	RP11-362K2.2;RP11-767I20.1	0	311122	-0.465	0.6419	0.99461	-		-0.0940618	0.910227	-	0.747606	42882	12	166	2791	39913	-0.0994936	0.905296	-	0.709723	268240	13	1012	3732	263483
chr12_588148_588247	95th	CGGAAGGGA	11	intronic	NINJ2	0	308428	1.193	0.233	0.99461	+		0.222211	1.24883	+	0.454007	42613	15	219	2776	39603	0.303241	1.35424	+	0.32471	265815	14	770	3697	261334
chr12_63587557_63587593	95th	ATT	12	intronic	DPY19L2	0	311130	-1.011	0.3119	0.99461	-		0.320746	1.37816	+	0.593905	42882	4	33	2799	40046	-0.604111	0.54656	-	0.192803	268248	2	335	3743	264168
chr12_64264078_64264122	95th	TTTA	11	downstream	C12orf56	640	311135	0.962	0.3359	0.99461	+		0.413514	1.51212	+	0.0493242	42882	28	478	2775	39601	0.157179	1.17021	+	0.802297	268253	3	190	3742	264318
chr12_64561987_64562023	95th	TATT	9	intronic	RASSF3	0	311139	0.25	0.8024	0.99461	+		-1.09923	0.333127	-	0.358512	42882	0	10	2803	40069	0.579837	1.78575	+	0.52435	268257	2	69	3743	264443
chr12_66067076_66067132	95th	AAGG	14	downstream	RNA5SP362	738	311135	-0.808	0.4191	0.99461	-		-0.00749127	0.992537	-	0.98846	42880	4	84	2799	39993	-1.01623	0.361957	-	0.387403	268255	0	62	3745	264448
chr12_68610764_68610855	95th	CCCGC	18	UTR5	RAP1B	0	309498	1.2	0.23	0.99461	+		0.928677	2.53116	+	0.0504487	42709	9	61	2781	39858	0.214542	1.23929	+	0.609923	266789	7	423	3719	262640
chr12_68718846_68718893	95th	TATG	11	intronic	NUP107	0	311109	-0.897	0.3698	0.99461	-		-0.391858	0.6758	-	0.638591	42879	1	23	2802	40053	-0.425564	0.653401	-	0.436493	268230	2	229	3743	264256
chr12_69239610_69239631	95th	CGG	7	UTR5	CPSF6	0	311138	0.623	0.5333	0.99461	+		0.632617	1.88253	+	0.333744	42882	4	43	2799	40036	0.137084	1.14692	+	0.776059	268256	5	301	3740	264210
chr12_69877001_69877026	95th	TCTT	6	intronic	MYRFL	0	311070	0.834	0.4041	0.99461	+		0.770593	2.16105	+	0.164165	42873	6	95	2797	39975	0.409702	1.50637	+	0.732111	268197	1	48	3743	264405
chr12_70626285_70626365	95th	TCTA	20	intronic	PTPRB	0	310958	-0.732	0.4641	0.99461	-		-0.0266824	0.97367	-	0.964716	42858	3	49	2800	40006	-0.422582	0.655353	-	0.440798	268100	2	243	3742	264113
chr12_70626369_70626404	95th	CCTG	8	intronic	PTPRB	0	310933	0.309	0.7571	0.99461	+		1.80386	6.07304	+	0.0178373	42854	3	8	2799	40044	-1.01976	0.360681	-	0.539209	268079	0	28	3739	264312
chr12_75210780_75210828	95th	AAGA	12	upstream	KCNC2	912	311112	0.499	0.6179	0.99461	+		-0.243156	0.784149	-	0.388655	42880	11	208	2792	39869	0.190945	1.21039	+	0.377866	268232	26	1519	3719	262968
chr12_75485533_75485561	95th	TTTA	7	ncRNA_intronic	RP11-585P4.5	0	310988	0.515	0.6063	0.99461	+		-0.146619	0.863623	-	0.637445	42869	10	135	2793	39931	0.183152	1.201	+	0.457173	268119	20	1204	3723	263172
chr12_7887558_7887626	95th	AGAT	17	intronic	SLC2A14	0	311055	0.456	0.6484	0.99461	+		0.16216	1.17605	+	0.476973	42880	25	246	2778	39831	0.0411914	1.04205	+	0.836256	268175	27	1870	3718	262560
chr12_80558119_80558169	95th	TTTCT	10	intronic	PTPRQ	0	310630	0.456	0.6484	0.99461	+		0.0364866	1.03716	+	0.905668	42604	12	199	2780	39613	0.220893	1.24719	+	0.657254	268026	5	316	3735	263970
chr12_86329102_86329147	95th	AATA	11	intronic	MGAT4C	0	311031	-1.05	0.2936	0.99461	-		0.0818027	1.08524	+	0.894695	42867	3	66	2800	39998	-1.12044	0.326136	-	0.236404	268164	0	62	3744	264358
chr12_89145403_89145459	95th	AAGG	14	ncRNA_intronic	RP11-13A1.3	0	311103	-0.592	0.5539	0.99461	-		-0.179789	0.835446	-	0.787951	42862	2	53	2801	40006	-1.02135	0.360108	-	0.596168	268241	0	18	3745	264478
chr12_9185790_9185822	95th	TTTCT	6	intronic	PZP	0	311033	-0.392	0.695	0.99461	-		0.27611	1.31799	+	0.736066	42856	2	36	2800	40018	-1.02044	0.360436	-	0.577532	268177	0	19	3744	264414
chr12_92273437_92273481	95th	ATCC	11	ncRNA_intronic	RP11-756G20.1	0	311138	-0.159	0.8735	0.99461	-		-0.129132	0.878858	-	0.822845	42882	3	46	2800	40033	-0.0363763	0.964277	-	0.934693	268256	5	370	3740	264141
chr12_9258498_9258545	95th	AAAT	11	downstream	RP11-118B22.4	538	41315	-0.299	0.7648	0.99461	-		-0.131825	0.876494	-	0.764805	41315	5	83	2684	38543
chr12_93783228_93783273	95th	TAT	15	intronic	CRADD	0	311127	0.437	0.6624	0.99461	+		-0.231341	0.793469	-	0.46447	42882	9	120	2794	39959	0.187844	1.20665	+	0.445687	268245	20	1206	3725	263294
chr12_95138205_95138246	95th	AAAT	10	intronic	FGD6	0	311114	-0.57	0.5686	0.99461	-		0.0255652	1.02589	+	0.973974	42882	2	31	2801	40048	-1.02092	0.360263	-	0.530597	268232	0	24	3745	264463
chr12_95670952_95670991	95th	TATG	9	intronic	NTN4	0	311125	0.525	0.5999	0.99461	+		0.770148	2.16009	+	0.326868	42879	3	37	2800	40039	0.131158	1.14015	+	0.862705	268246	2	128	3743	264373
chr12_95735905_95735952	95th	TTTA	11	intronic	NTN4	0	311051	0.628	0.5297	0.99461	+		-0.437036	0.645948	-	0.588758	42871	1	22	2802	40046	0.674547	1.96314	+	0.37186	268180	3	122	3742	264313
chr12_95944327_95944371	95th	TTTA	11	intronic	AMDHD1	0	311137	1.176	0.2396	0.99461	+		0.188218	1.2071	+	0.867929	42882	1	13	2802	40066	1.30077	3.67212	+	0.230096	268255	2	47	3743	264463
chr12_96428778_96428822	95th	AAAT	11	ncRNA_intronic	RP11-510I5.4	0	311135	0.113	0.91	0.99461	+		-0.670313	0.511548	-	0.321623	42882	1	34	2802	40045	0.350279	1.41946	+	0.604447	268253	3	160	3742	264348
chr12_97016017_97016057	95th	AACC	10	ncRNA_intronic	RP11-541G9.1	0	311136	-0.323	0.747	0.99461	-		-0.449192	0.638144	-	0.331925	42882	3	108	2800	39971	0.0293702	1.02981	+	0.967753	268254	2	135	3743	264374
chr12_9703375_9703411	95th	TTAT	9	upstream	RP11-75L1.1	666	311138	0.355	0.7225	0.99461	+		0.401177	1.49358	+	0.422917	42882	6	69	2797	40010	0.0259336	1.02627	+	0.950481	268256	6	449	3739	264062
chr12_98496271_98496302	95th	AGAC	7	ncRNA_intronic	RP11-181C3.1	0	311139	-0.448	0.654	0.99461	-		-1.08843	0.336745	-	0.172716	42882	0	27	2803	40052	0.0320805	1.0326	+	0.950144	268257	4	283	3741	264229
chr12_98520272_98520308	95th	CCTT	9	intronic	TMPO	0	311136	-0.636	0.5246	0.99461	-		0.201358	1.22306	+	0.801728	42881	2	28	2801	40050	-1.02335	0.359389	-	0.432085	268255	0	39	3745	264471
chr12_991244_991279	95th	CGG	11	UTR5	ERC1	0	311106	-1.184	0.2364	0.99461	-		-0.429245	0.651	-	0.455604	42875	2	78	2801	39994	-1.0226	0.359659	-	0.328701	268231	0	68	3745	264418
chr12_99380756_99380800	95th	CTTC	11	intronic	ANKS1B	0	311134	0.355	0.7223	0.99461	+		0.15519	1.16788	+	0.716071	42882	7	96	2796	39983	0.112954	1.11958	+	0.81239	268252	5	344	3740	264163
chr12_99393063_99393138	95th	TAGA	18	intronic	ANKS1B	0	299923	-0.582	0.5604	0.99461	-		-0.144496	0.865458	-	0.69816	41645	7	97	2707	38834	-0.103774	0.901429	-	0.637092	258278	19	1482	3572	253205
chr13_100524983_100525027	95th	GATA	11	intronic	PCCA	0	311138	-0.234	0.8153	0.99461	-		-0.0266275	0.973724	-	0.971012	42882	2	30	2801	40049	-0.155846	0.855691	-	0.812611	268256	2	178	3743	264333
chr13_101820778_101820806	95th	CACA	7	intronic	FGF14	0	305257	-0.364	0.7161	0.99461	-		-1.101	0.332538	-	0.204496	42732	0	21	2790	39921	0.0341487	1.03474	+	0.904653	262525	13	920	3648	257944
chr13_107194008_107194072	95th	TATC	16	intronic	FAM155A	0	311109	0.755	0.4503	0.99461	+		0.631007	1.8795	+	0.114548	42880	11	72	2792	40005	0.0632121	1.06525	+	0.855579	268229	9	623	3736	263861
chr13_107422473_107422503	95th	TCA	10	intronic	FAM155A	0	311139	-0.538	0.5907	0.99461	-		-0.105541	0.899838	-	0.832732	42882	4	60	2799	40019	-0.20038	0.81842	-	0.620795	268257	5	466	3740	264046
chr13_107866340_107866385	95th	GCT	15	exonic	FAM155A	0	311138	0.896	0.3701	0.99461	+		-0.291619	0.747053	-	0.745614	42882	1	18	2802	40061	0.869137	2.38485	+	0.273548	268256	3	110	3742	264401
chr13_107867304_107867336	95th	GCC	10	upstream	FAM155A	569	307141	-0.099	0.9209	0.99461	-		-0.0411401	0.959695	-	0.921414	42565	6	120	2779	39660	-0.0660444	0.936089	-	0.946245	264576	1	68	3698	260809
chr13_108432119_108432147	95th	AAAC	7	UTR3	RP11-153I24.5	0	311134	-0.323	0.747	0.99461	-		-0.295732	0.743987	-	0.63126	42881	2	85	2801	39993	-1.00834	0.364824	-	0.87641	268253	0	3	3745	264505
chr13_109312434_109312470	95th	ATAG	9	downstream	LINC01067	661	311139	-1.032	0.302	0.99461	-		-0.732183	0.480858	-	0.0933856	42882	2	109	2801	39970	-0.359043	0.698344	-	0.659418	268257	1	111	3744	264401
chr13_110043596_110043600	95th	CATACACAC	0	ncRNA_intronic	RP11-403A3.3	0	308518	1.119	0.2632	0.99461	+		0.154877	1.16751	+	0.585305	42649	16	193	2763	39677	0.30413	1.35545	+	0.323776	265869	14	772	3703	261380
chr13_112068548_112068572	95th	CGG	8	exonic	SOX1	0	308569	0.85	0.3955	0.99461	+		-0.0215639	0.978667	-	0.963136	41075	5	69	2659	38342	0.917317	2.50257	+	0.351957	267494	2	70	3737	263685
chr13_112756791_112756916	95th	CAGCACGGGGCCTGCTCC	6	intronic	ATP11A	0	307709	-0.104	0.9168	0.99461	-		-0.330665	0.718446	-	0.598027	42406	2	38	2766	39600	0.0269347	1.0273	+	0.921711	265303	14	956	3688	260645
chr13_113108646_113108722	95th	GTGTGGGTGTCCCGGGA	4	intronic	F7	0	310759	-0.476	0.6343	0.99461	-		1.69184	5.42946	+	0.0791918	42857	3	15	2799	40040	-1.02066	0.360357	-	0.224585	267902	0	110	3741	264051
chr13_113786555_113786593	95th	ATC	12	intronic	TMEM255B	0	42792	-0.655	0.5125	0.99461	-		-0.204287	0.815228	-	0.512482	42792	9	313	2790	39680
chr13_113864029_113864058	95th	CGG	9	UTR5	GAS6	0	311134	0.624	0.5327	0.99461	+		0.273775	1.31492	+	0.385708	42882	14	137	2789	39942	0.0886003	1.09264	+	0.745096	268252	15	999	3730	263508
chr13_19783255_19783295	95th	TTTTG	8	upstream	PSPC1	236	311138	0.44	0.66	0.99461	+		1.82941	6.23021	+	0.130433	42882	2	10	2801	40069	-0.123984	0.883394	-	0.895867	268256	1	77	3744	264434
chr13_19975861_19975905	95th	ATGT	11	intronic	ZMYM2	0	311138	0.874	0.3819	0.99461	+		1.28334	3.60867	+	0.0330948	42881	4	24	2799	40054	0.0660341	1.06826	+	0.928558	268257	2	137	3743	264375
chr13_20785976_20786016	95th	AGGA	10	intronic	XPO4	0	311137	0.876	0.3812	0.99461	+		0.187639	1.2064	+	0.320176	42881	37	542	2766	39536	0.124877	1.13301	+	0.58534	268256	22	1351	3723	263160
chr13_21050147_21050174	95th	ATAC	6	intronic	LATS2	0	306027	0.657	0.511	0.99461	+		0.442416	1.55646	+	0.475179	42397	4	38	2754	39601	0.189872	1.20909	+	0.673191	263630	6	335	3675	259614
chr13_22275214_22275258	95th	TTCC	11	ncRNA_exonic	LINC00540	0	311126	-0.381	0.7035	0.99461	-		0.0103285	1.01038	+	0.958081	42881	30	355	2773	39723	-0.070493	0.931934	-	0.666566	268245	36	2759	3709	261741
chr13_23375739_23375791	95th	CCGCC	10	intronic	SACS	0	310153	0.556	0.5782	0.99461	+		1.49697	4.46813	+	0.0645283	42471	4	21	2773	39673	-0.130772	0.877418	-	0.890336	267682	1	83	3737	263861
chr13_23806716_23806764	95th	TATC	12	intronic	MIPEP	0	311138	0.585	0.5584	0.99461	+		0.618743	1.85659	+	0.0253501	42882	17	211	2786	39868	-0.124856	0.882624	-	0.791934	268256	4	337	3741	264174
chr13_25882894_25882973	95th	GAT	26	intronic	ATP8A2	0	309804	0.761	0.4465	0.99461	+		-1.09478	0.334613	-	0.209815	42758	0	21	2795	39942	0.800626	2.22693	+	0.186279	267046	5	178	3724	263139
chr13_27189742_27189772	95th	ATT	10	ncRNA_intronic	RP11-428O18.6	0	311135	0.917	0.3592	0.99461	+		-0.197953	0.820408	-	0.585947	42882	7	109	2796	39970	0.440039	1.55277	+	0.228139	268253	11	537	3734	263971
chr13_27904198_27904263	95th	ATAG	16	ncRNA_intronic	PLUT	0	311106	-1.208	0.2271	0.99461	-		-0.276306	0.758581	-	0.669028	42875	2	46	2800	40027	-1.01813	0.36127	-	0.258554	268231	0	93	3744	264394
chr13_30307394_30307416	95th	GCC	7	UTR5	KATNAL1	0	311138	-0.93	0.3525	0.99461	-		0.203131	1.22523	+	0.756246	42882	3	49	2800	40030	-1.01709	0.361646	-	0.260397	268256	0	105	3745	264406
chr13_30464709_30464724	95th	CCG	5	intronic	HMGB1	0	311046	-0.907	0.3642	0.99461	-		-0.0895573	0.914336	-	0.898977	42880	2	38	2801	40039	-1.01911	0.360916	-	0.354227	268166	0	64	3744	264358
chr13_30464820_30464836	95th	CGG	5	intronic	HMGB1	0	308355	0.913	0.3611	0.99461	+		0.575964	1.77884	+	0.245566	42412	7	51	2767	39587	0.204318	1.22669	+	0.603225	265943	8	445	3713	261777
chr13_30464955_30465022	95th	CCGC	16	intronic	HMGB1	0	304982	-0.091	0.9274	0.99461	-		-0.0180842	0.982078	-	0.980385	42000	2	28	2737	39233	-0.0852357	0.918296	-	0.929594	262982	1	83	3656	259242
chr13_30465385_30465421	95th	CCG	12	intronic	HMGB1	0	309118	-0.551	0.5815	0.99461	-		-0.75477	0.470119	-	0.183643	42690	1	69	2777	39843	-0.0432217	0.957699	-	0.95097	266428	2	138	3714	262574
chr13_32586990_32587015	95th	CCG	8	intronic	PDS5B	0	310198	-0.437	0.6621	0.99461	-		-0.331687	0.717712	-	0.358601	42547	6	109	2761	39671	-0.0719478	0.930579	-	0.916812	267651	2	161	3738	263750
chr13_33434884_33434944	95th	GGAA	15	ncRNA_intronic	RP11-141M1.3	0	311126	-0.695	0.4868	0.99461	-		0.218696	1.24445	+	0.674747	42879	5	74	2798	40002	-1.027	0.35808	-	0.359325	268247	0	52	3745	264450
chr13_36285584_36285656	95th	AGAT	18	intronic	CCDC169;CCDC169-SOHLH2	0	306528	-0.04	0.968	0.99461	-		0.14887	1.16052	+	0.808853	42279	4	34	2748	39493	-0.0488495	0.952324	-	0.888713	264249	8	597	3683	259961
chr13_39479099_39479157	95th	TCTA	14	intronic	LHFP	0	311065	0.051	0.9597	0.99461	+		-0.489935	0.612666	-	0.534825	42871	1	29	2800	40041	0.192266	1.21199	+	0.762174	268194	3	193	3740	264258
chr13_40615528_40615576	95th	ATAC	12	intronic	FOXO1	0	311139	-0.508	0.6111	0.99461	-		0.920785	2.51126	+	0.362301	42882	2	13	2801	40066	-1.01843	0.361162	-	0.36187	268257	0	63	3745	264449
chr13_41353113_41353138	95th	CAAAA	5	intronic	NAA16	0	311138	-0.506	0.6128	0.99461	-		-1.20291	0.300319	-	0.0196929	42882	2	187	2801	39892	0.252202	1.28686	+	0.698425	268256	3	178	3742	264333
chr13_41837027_41837080	95th	AGAT	13	intronic	VWA8	0	311097	0.997	0.3185	0.99461	+		-0.302093	0.739269	-	0.507634	42877	4	68	2798	40007	0.527719	1.69506	+	0.180527	268220	10	469	3735	264006
chr13_42110587_42110607	95th	TCAT	5	intronic	DGKH	0	311139	-0.686	0.493	0.99461	-		0.270973	1.31124	+	0.68452	42882	3	62	2800	40017	-1.01917	0.360894	-	0.36771	268257	0	61	3745	264451
chr13_44714804_44714844	95th	ATTT	10	ncRNA_intronic	RP11-442J21.2	0	311138	0.943	0.3458	0.99461	+		1.66463	5.28372	+	0.0806418	42882	3	25	2800	40054	0.374921	1.45488	+	0.751337	268256	1	43	3744	264468
chr13_47930852_47930912	95th	AAGG	15	ncRNA_exonic	LINC00562	0	310737	0.982	0.3262	0.99461	+		0.478055	1.61293	+	0.511813	42852	3	23	2795	40031	0.352084	1.42203	+	0.426569	267885	7	376	3733	263769
chr13_51338431_51338555	95th	TGGA	31	intronic	SERPINE3	0	259900	0.942	0.346	0.99461	+											0.471674	1.60267	+	0.346036	259900	6	283	3617	255994
chr13_51451720_51451747	95th	CGC	9	intronic	INTS6	0	311136	0.279	0.7802	0.99461	+		-0.409471	0.664001	-	0.334147	42882	4	99	2799	39980	0.276419	1.3184	+	0.492287	268254	8	476	3737	264033
chr13_59948840_59948904	95th	GAAG	16	intronic	DIAPH3	0	311123	0.047	0.9625	0.99461	+		0.572247	1.77224	+	0.0896582	42882	15	115	2788	39964	-0.168123	0.84525	-	0.530047	268241	12	1028	3732	263469
chr13_60083992_60084062	95th	GATA	17	intronic	DIAPH3	0	310475	-1.127	0.26	0.99461	-		-0.0173776	0.982773	-	0.916742	42859	40	529	2760	39530	-0.152287	0.858742	-	0.241386	267616	53	4394	3683	259486
chr13_63041809_63041863	95th	GACTAT	9	ncRNA_intronic	RP11-527N12.2	0	311130	-0.463	0.6433	0.99461	-		1.10517	3.01974	+	0.0702716	42882	6	32	2797	40047	-1.02776	0.357808	-	0.22154	268248	0	95	3745	264408
chr13_63694540_63694586	95th	GATA	11	ncRNA_intronic	LINC00395	0	311134	-0.824	0.4098	0.99461	-		0.148754	1.16039	+	0.724176	42882	7	95	2796	39984	-0.307726	0.735117	-	0.303611	268252	8	826	3737	263681
chr13_63747769_63747799	95th	TTA	10	ncRNA_exonic	RP11-473M10.3	0	311020	-0.327	0.7434	0.99461	-		0.64878	1.91321	+	0.227343	42813	6	65	2795	39947	-1.01909	0.360923	-	0.403768	268207	0	53	3744	264410
chr13_66411621_66411692	95th	AGAT	17	intronic	PCDH9	0	311006	-0.442	0.6582	0.99461	-		0.0825939	1.0861	+	0.827661	42763	8	201	2793	39761	-1.0206	0.360379	-	0.573204	268243	0	23	3745	264475
chr13_66980078_66980132	95th	TCTA	13	ncRNA_intronic	PCDH9-AS3	0	311126	-0.273	0.7849	0.99461	-		0.0519526	1.05333	+	0.861447	42881	13	200	2790	39878	-0.0940959	0.910195	-	0.716109	268245	14	1095	3731	263405
chr13_66997505_66997550	95th	TGTTT	9	ncRNA_intronic	PCDH9-AS4	0	311139	-0.193	0.8466	0.99461	-		0.734515	2.08447	+	0.220414	42882	5	71	2798	40008	-1.01767	0.361436	-	0.484992	268257	0	38	3745	264474
chr13_71866526_71866550	95th	GCC	8	exonic	DACH1	0	310647	-1.07	0.2846	0.99461	-		-0.0791934	0.923861	-	0.911051	42873	2	42	2799	40030	-1.02137	0.360101	-	0.267988	267774	0	86	3738	263950
chr13_75549763_75549789	95th	CGG	8	ncRNA_exonic	RP11-29G8.3	0	311118	-0.679	0.4969	0.99461	-		-0.279211	0.75638	-	0.292671	42882	12	193	2791	39886	-0.0560806	0.945463	-	0.755856	268236	30	2269	3715	262222
chr13_75848431_75848475	95th	TATC	11	intronic	LMO7	0	311139	-0.621	0.5348	0.99461	-		-0.375504	0.686943	-	0.443552	42882	3	88	2800	39991	-0.22835	0.795846	-	0.717203	268257	2	176	3743	264336
chr13_78224124_78224199	95th	TATC	18	ncRNA_intronic	RNF219-AS1	0	309445	-0.354	0.7236	0.99461	-		-0.0162597	0.983872	-	0.972178	42603	5	79	2785	39734	-0.153193	0.857964	-	0.713656	266842	5	427	3727	262683
chr13_78602247_78602281	95th	CCG	11	exonic	POU4F1	0	310424	0.183	0.8546	0.99461	+		-0.293075	0.745966	-	0.492864	42851	5	63	2794	39989	0.397797	1.48854	+	0.637017	267573	2	109	3731	263731
chr13_79411513_79411549	95th	TAAA	9	ncRNA_intronic	RBM26-AS1	0	311138	-0.232	0.8164	0.99461	-		0.806704	2.24051	+	0.408475	42882	2	15	2801	40064	-1.01701	0.361675	-	0.561568	268256	0	27	3745	264484
chr13_93439662_93439723	95th	AAATA	12	intronic	GPC6	0	310916	-0.666	0.5053	0.99461	-		-0.405305	0.666773	-	0.268	42683	5	212	2793	39673	-1.01607	0.362015	-	0.783013	268233	0	6	3745	264482
chr13_94711612_94711638	95th	CGG	8	exonic	SOX21	0	309963	0.569	0.569	0.99461	+		1.35596	3.88048	+	0.0166246	42310	5	20	2745	39540	-1.02696	0.358094	-	0.734336	267653	0	6	3739	263908
chr13_98143121_98143184	95th	GGCGG	12	UTR5	FARP1	0	310708	-0.402	0.6877	0.99461	-		-0.377173	0.685797	-	0.460481	42774	3	43	2787	39941	-0.0961781	0.908302	-	0.890281	267934	2	138	3736	264058
chr13_99970407_99970449	95th	GGC	14	exonic	ZIC5	0	306807	-0.5	0.6168	0.99461	-		-0.115453	0.890962	-	0.841019	42370	3	50	2760	39557	-0.207108	0.812932	-	0.64641	264437	4	380	3689	260364
chr14_100240055_100240092	95th	CGG	12	intronic	YY1	0	308751	0.372	0.7097	0.99461	+		-0.74664	0.473956	-	0.202305	42664	1	47	2781	39835	0.575873	1.77868	+	0.362045	266087	4	174	3700	262209
chr14_101761677_101761715	95th	CGC	12	upstream	PPP2R5C	83	304647	0.658	0.5106	0.99461	+		1.24811	3.48375	+	0.415226	41640	1	6	2709	38924	0.250835	1.2851	+	0.701118	263007	3	165	3674	259165
chr14_102279284_102279311	95th	GTT	9	intronic	MOK	0	311139	-0.74	0.4592	0.99461	-		0.0375478	1.03826	+	0.87184	42882	21	532	2782	39547	-1.02442	0.359005	-	0.388879	268257	0	49	3745	264463
chr14_102639497_102639549	95th	TTTA	13	intronic	RCOR1	0	311133	-0.807	0.4195	0.99461	-		-0.178089	0.836868	-	0.678744	42882	5	98	2798	39981	-0.235996	0.789784	-	0.481594	268251	7	631	3738	263875
chr14_102777137_102777166	95th	CGG	9	upstream	TRAF3	310	310800	0.906	0.3648	0.99461	+		-0.613293	0.541565	-	0.35977	42796	1	56	2792	39947	1.13697	3.11731	+	0.179621	268004	3	109	3740	264152
chr14_104655187_104655327	95th	AAGG	35	ncRNA_intronic	RP11-982M15.7	0	308369	-0.409	0.6826	0.99461	-		-1.06868	0.343462	-	0.645737	42396	0	4	2775	39617	-0.167226	0.846008	-	0.797342	265973	2	177	3698	262096
chr14_104978306_104978321	95th	CGGG	3	UTR5	AHNAK2	0	308181	-0.193	0.8471	0.99461	-		0.420286	1.5224	+	0.62805	42043	2	23	2741	39277	-1.01846	0.361151	-	0.689069	266138	0	11	3716	262411
chr14_105416855_105416892	95th	TTAT	9	ncRNA_exonic	RP11-521B24.3	0	311127	-0.632	0.5274	0.99461	-		0.233351	1.26282	+	0.622867	42882	6	55	2797	40024	-0.303776	0.738026	-	0.380388	268245	6	634	3739	263866
chr14_106500877_106500937	95th	CTTC	15	ncRNA_intronic	LINC00221	0	311117	0.616	0.5382	0.99461	+		0.282207	1.32605	+	0.3929	42880	13	123	2790	39954	0.0944549	1.09906	+	0.747971	268237	13	818	3732	263674
chr14_20432926_20432993	95th	AAAG	16	intronic	KLHL33	0	310733	1.191	0.2337	0.99461	+		0.0451875	1.04622	+	0.894675	42856	10	135	2790	39921	0.390658	1.47795	+	0.218812	267877	14	746	3723	263394
chr14_20909569_20909620	95th	AAAG	12	ncRNA_intronic	RP11-219E7.4	0	309961	0.452	0.6515	0.99461	+		-1.10811	0.330182	-	0.20579	42652	0	20	2792	39840	0.765265	2.14956	+	0.321294	267309	3	114	3725	263467
chr14_20956756_20956814	95th	TTTTA	11	downstream	RNASE2	320	310484	-0.094	0.9252	0.99461	-		0.142709	1.15339	+	0.456779	42839	35	360	2764	39680	-0.0607734	0.941036	-	0.690054	267645	42	3185	3694	260724
chr14_21046542_21046594	95th	ATAC	13	intronic	NDRG2	0	311133	0.236	0.8137	0.99461	+		0.102787	1.10826	+	0.817934	42882	6	134	2797	39945	0.0987311	1.10377	+	0.871523	268251	3	204	3742	264302
chr14_21098323_21098381	95th	GGC	19	UTR5	ZNF219	0	305979	0.176	0.8602	0.99461	+		-0.237686	0.78845	-	0.723621	42130	2	26	2744	39358	0.267481	1.30667	+	0.74067	263849	2	102	3679	260066
chr14_22489362_22489390	95th	TGCC	7	upstream;downstream	TRAJ49;TRAJ50	98;710	311133	-0.431	0.6666	0.99461	-		0.172683	1.18849	+	0.830545	42881	2	20	2801	40058	-1.01559	0.362189	-	0.582586	268252	0	27	3745	264480
chr14_22707082_22707109	95th	TTG	9	ncRNA_intronic	CTD-2555K7.2	0	311139	-0.779	0.4358	0.99461	-		-0.48608	0.615033	-	0.282038	42882	3	112	2800	39967	-0.254631	0.775202	-	0.682439	268257	2	187	3743	264325
chr14_28829666_28829717	95th	TATA	12	ncRNA_intronic	RP11-966I7.3	0	308130	0.241	0.8093	0.99461	+		-1.09472	0.334633	-	0.456944	42601	0	8	2775	39818	0.485802	1.62548	+	0.576935	265529	2	92	3717	261718
chr14_29298691_29298749	95th	TATC	14	ncRNA_intronic	RP11-562L8.1	0	310648	0.951	0.3414	0.99461	+		0.35855	1.43125	+	0.0126316	42864	62	505	2740	39557	0.00326026	1.00327	+	0.978569	267784	71	5033	3669	259011
chr14_29323113_29323161	95th	CTA	16	ncRNA_intronic	RP11-562L8.1	0	311134	0.349	0.7274	0.99461	+		0.888023	2.43032	+	0.0956401	42882	7	52	2796	40027	-0.137683	0.871375	-	0.771216	268252	4	320	3741	264187
chr14_29328802_29328816	95th	CTTT	3	ncRNA_intronic	RP11-562L8.1	0	307966	0.131	0.8956	0.99461	+		1.62279	5.06721	+	0.162	42256	2	14	2766	39474	-1.01646	0.361874	-	0.677163	265710	0	12	3700	261998
chr14_30258424_30258481	95th	ATG	19	ncRNA_intronic	CTD-2251F13.1	0	311135	-0.153	0.8781	0.99461	-		0.845893	2.33006	+	0.294156	42881	3	22	2800	40056	-0.45623	0.633668	-	0.55877	268254	1	113	3744	264396
chr14_32148163_32148226	95th	ATCT	15	intronic	ARHGAP5	0	311042	0.069	0.9449	0.99461	+		0.514157	1.67223	+	0.132992	42881	14	120	2789	39958	-0.138181	0.870941	-	0.5986	268161	13	1024	3731	263393
chr14_32548529_32548588	95th	ATAG	14	intronic	AKAP6	0	311125	0.307	0.759	0.99461	+		0.0785204	1.08169	+	0.900187	42882	3	43	2800	40036	0.135812	1.14547	+	0.779283	268243	5	304	3740	264194
chr14_36582654_36582692	95th	CCCCG	7	ncRNA_intronic	RP11-964E11.3	0	304597	-0.164	0.8697	0.99461	-		0.0348401	1.03545	+	0.921765	41396	9	116	2679	38592	-0.118449	0.888297	-	0.829408	263201	3	257	3688	259253
chr14_36760331_36760391	95th	GAAG	15	intronic	SLC25A21	0	311139	1.12	0.2626	0.99461	+		-1.08149	0.33909	-	0.175123	42882	0	37	2803	40042	1.64842	5.19876	+	0.0803508	268257	3	83	3742	264429
chr14_39514017_39514073	95th	TATC	14	downstream	RP11-111A21.1	237	311097	-0.687	0.4918	0.99461	-		0.0542902	1.05579	+	0.716157	42881	54	676	2749	39402	-0.104873	0.900439	-	0.375757	268216	67	5291	3678	259180
chr14_42660422_42660468	95th	AATA	11	ncRNA_intronic	CTD-2307P3.1	0	311122	0.211	0.8332	0.99461	+		-0.73906	0.477563	-	0.229659	42880	1	49	2802	40028	0.430141	1.53747	+	0.479537	268242	4	192	3741	264305
chr14_47101075_47101131	95th	GATA	14	intronic	MDGA2	0	311108	-0.278	0.7808	0.99461	-		-0.122952	0.884306	-	0.725879	42880	8	127	2795	39950	-0.0423703	0.958515	-	0.873273	268228	14	1024	3731	263459
chr14_47226216_47226261	95th	ATAA	11	intronic	MDGA2	0	311117	-0.188	0.8507	0.99461	-		-0.190017	0.826945	-	0.551446	42879	9	166	2794	39910	0.00999269	1.01004	+	0.971743	268238	13	916	3732	263577
chr14_47612190_47612256	95th	GATA	16	intronic	MDGA2	0	311058	-0.107	0.915	0.99461	-		0.392938	1.48133	+	0.396048	42877	7	66	2796	40008	-0.185738	0.830491	-	0.649578	268181	5	443	3738	263995
chr14_49768003_49768027	95th	CGG	8	UTR5	KLHDC2	0	311129	-0.463	0.6432	0.99461	-		0.768088	2.15564	+	0.046849	42881	9	94	2794	39984	-0.717137	0.488148	-	0.195833	268248	1	224	3744	264279
chr14_50957282_50957325	95th	GGAGAG	7	ncRNA_exonic	RP11-218E20.3	0	311011	-0.738	0.4606	0.99461	-		-0.452294	0.636167	-	0.249464	42876	4	192	2799	39881	-1.01235	0.363364	-	0.7383	268135	0	10	3739	264386
chr14_52951248_52951310	95th	GGGCG	12	upstream	FERMT2	151	310642	-1.051	0.2933	0.99461	-		-0.504237	0.603966	-	0.252045	42780	3	105	2795	39877	-0.324541	0.722859	-	0.500298	267862	3	334	3738	263787
chr14_53168394_53168448	95th	TTAT	13	upstream	AL163953.3	606	310660	0.486	0.6268	0.99461	+		-0.0987298	0.905987	-	0.395539	42859	79	1005	2720	39055	0.0742788	1.07711	+	0.387816	267801	154	10171	3588	253888
chr14_53171570_53171615	95th	AATA	11	ncRNA_intronic	AL163953.3	0	311121	-0.082	0.9347	0.99461	-		1.04046	2.83052	+	0.217921	42881	3	22	2799	40057	-0.44169	0.642949	-	0.561376	268240	1	130	3744	264365
chr14_53640327_53640358	95th	TTTA	7	ncRNA_intronic	AL163953.3	0	311120	-0.936	0.3491	0.99461	-		-0.657776	0.518002	-	0.170154	42882	2	65	2801	40014	-0.161489	0.850876	-	0.645495	268238	7	572	3738	263921
chr14_54653301_54653352	95th	TAT	17	intronic	SAMD4A	0	311086	1.093	0.2746	0.99461	+		0.0849978	1.08871	+	0.733518	42882	19	267	2784	39812	0.211712	1.23579	+	0.298092	268204	30	1760	3714	262700
chr14_54718554_54718575	95th	TTG	7	intronic	SAMD4A	0	311136	-0.759	0.4476	0.99461	-		-0.0781825	0.924796	-	0.836946	42881	7	138	2796	39940	-0.0787597	0.924262	-	0.461996	268255	87	6706	3658	257804
chr14_54938754_54938782	95th	AAAT	7	downstream	WDHD1	168	311139	0.223	0.8234	0.99461	+		0.765182	2.14939	+	0.328609	42882	3	35	2800	40044	-1.0078	0.365021	-	0.880577	268257	0	3	3745	264509
chr14_55945358_55945402	95th	CATA	11	ncRNA_intronic	RP11-1012E15.2	0	311138	1.194	0.2324	0.99461	+		-0.0593768	0.942352	-	0.864414	42882	9	118	2794	39961	0.346007	1.41341	+	0.175618	268256	21	1117	3724	263394
chr14_56118609_56118647	95th	CGG	12	UTR5	PELI2	0	311134	-0.087	0.9306	0.99461	-		-0.381333	0.68295	-	0.439133	42882	3	75	2800	40004	0.134231	1.14366	+	0.829358	268252	3	177	3742	264330
chr14_56728697_56728726	95th	AATT	7	ncRNA_intronic	RP11-1085N6.3	0	310898	-0.539	0.5897	0.99461	-		-0.0435141	0.957419	-	0.941315	42856	3	56	2800	39997	-0.325314	0.722301	-	0.581393	268042	2	201	3736	264103
chr14_57866957_57867002	95th	AAT	15	upstream	SLC35F4	895	311128	-0.637	0.5244	0.99461	-		-0.281065	0.754979	-	0.669587	42882	2	30	2801	40049	-0.311316	0.732482	-	0.606615	268246	2	184	3743	264317
chr14_58152154_58152181	95th	CGG	9	UTR5	C14orf37	0	311139	-0.205	0.8372	0.99461	-		0.1478	1.15928	+	0.852135	42882	2	21	2801	40058	-0.193114	0.824388	-	0.767392	268257	2	142	3743	264370
chr14_60249223_60249247	95th	GGC	8	intronic	PPM1A	0	311117	-0.743	0.4574	0.99461	-		0.319217	1.37605	+	0.391091	42881	10	216	2793	39862	-1.01683	0.36174	-	0.252914	268236	0	102	3745	264389
chr14_63391394_63391439	95th	GTTTT	9	intronic	PPP2R5E	0	311128	-0.472	0.6367	0.99461	-		0.335132	1.39812	+	0.068102	42875	43	685	2760	39387	-0.328597	0.719933	-	0.21574	268253	10	1003	3735	263505
chr14_66557208_66557284	95th	ATAG	19	intronic	GPHN	0	307908	-1.189	0.2343	0.99461	-		-0.198943	0.819597	-	0.717242	42433	3	55	2767	39608	-0.673647	0.509846	-	0.25595	265475	1	213	3710	261551
chr14_67225963_67225998	95th	GCGC	8	intronic	FAM71D	0	309186	-0.956	0.3392	0.99461	-		-0.17579	0.838794	-	0.456242	42603	17	310	2771	39505	-0.200074	0.81867	-	0.464453	266583	11	1039	3709	261824
chr14_68602500_68602548	95th	GATA	12	intronic	RAD51B	0	311123	0.569	0.5692	0.99461	+		-0.34375	0.709106	-	0.378191	42879	5	139	2798	39937	0.539651	1.71541	+	0.334345	268244	5	230	3740	264269
chr14_70619055_70619149	95th	TATTG	18	ncRNA_intronic	CTD-2540L5.5;CTD-2540L5.6	0	299013	-0.131	0.8958	0.99461	-		0.509744	1.66486	+	0.0724186	41451	20	206	2685	38540	-0.266471	0.766078	-	0.388763	257562	8	746	3584	253224
chr14_70642067_70642089	95th	CGG	7	UTR5	TTC9	0	311043	1.111	0.2666	0.99461	+		-0.0199104	0.980287	-	0.984629	42877	1	16	2801	40059	0.70818	2.03029	+	0.2285	268166	5	216	3740	264205
chr14_71211669_71211702	95th	TTTTG	6	upstream	RP6-91H8.1	931	42881	0.965	0.3344	0.99461	+		0.629752	1.87714	+	0.334362	42881	4	55	2799	40023
chr14_72881294_72881349	95th	TGT	18	intronic	DPF3	0	311138	0.144	0.8855	0.99461	+		-0.0976096	0.907003	-	0.865296	42882	3	70	2800	40009	0.118955	1.12632	+	0.823596	268256	4	257	3741	264254
chr14_73026864_73026876	95th	GCCCG	2	intronic	ZFYVE1	0	305331	0.393	0.694	0.99461	+		-0.466259	0.627345	-	0.562691	42616	1	27	2784	39804	0.588288	1.8009	+	0.511025	262715	2	97	3653	258963
chr14_73694237_73694289	95th	ATAA	13	intronic	DNAL1	0	311128	-0.604	0.5458	0.99461	-		-0.123839	0.883522	-	0.858848	42882	2	31	2801	40048	-0.338823	0.712609	-	0.562302	268246	2	222	3743	264279
chr14_74111606_74111650	95th	TATT	11	intronic	LIN52	0	311129	0.785	0.4325	0.99461	+		0.0318313	1.03234	+	0.88806	42881	22	438	2781	39640	0.285864	1.33091	+	0.430037	268248	10	526	3735	263977
chr14_74596226_74596262	95th	AAAT	9	intronic	LTBP2	0	311134	-0.862	0.3887	0.99461	-		-0.541166	0.582069	-	0.292762	42881	2	102	2801	39976	-0.411165	0.662878	-	0.611705	268253	1	91	3744	264417
chr14_75146908_75146944	95th	AGAT	9	intronic	TMED10	0	311137	-0.272	0.7857	0.99461	-		0.367542	1.44418	+	0.10264	42882	29	370	2774	39709	-0.193186	0.824329	-	0.344436	268255	20	1753	3725	262757
chr14_76959809_76959841	95th	TTAT	8	ncRNA_intronic	LINC01629	0	311131	-0.962	0.336	0.99461	-		-0.177328	0.837505	-	0.468403	42882	16	202	2787	39877	-0.122403	0.884792	-	0.455565	268249	34	2790	3710	261715
chr14_77027304_77027333	95th	GCG	9	exonic	IRF2BPL	0	310460	-0.098	0.9216	0.99461	-		0.120405	1.12795	+	0.825146	42650	4	84	2775	39787	-0.0634524	0.938519	-	0.846066	267810	9	676	3727	263398
chr14_78778636_78778671	95th	TTTTC	7	intronic	NRXN3	0	306405	-0.965	0.3344	0.99461	-		0.145701	1.15685	+	0.291351	42411	68	863	2702	38778	-0.160669	0.851574	-	0.143497	263994	74	6163	3610	254147
chr14_80740494_80740562	95th	TAGA	17	intronic	CEP128	0	310874	0.979	0.3275	0.99461	+		-0.0200646	0.980135	-	0.921635	42869	26	459	2775	39609	0.197305	1.21812	+	0.273991	268005	38	2216	3705	262046
chr14_82030765_82030797	95th	AAC	10	downstream	RP11-666E17.1	416	310994	-0.606	0.5442	0.99461	-		0.492122	1.63578	+	0.580098	42868	2	23	2798	40045	-1.01578	0.36212	-	0.38195	268126	0	63	3741	264322
chr14_85555689_85555735	95th	TATTT	9	intronic	FLRT2	0	310924	0.047	0.9628	0.99461	+		0.16833	1.18333	+	0.337099	42867	43	459	2760	39605	-0.0427038	0.958195	-	0.738666	268057	61	4503	3683	259810
chr14_88823891_88823921	95th	ATT	10	upstream	TTC8	232	311138	-0.537	0.5911	0.99461	-		-0.314493	0.730159	-	0.469644	42882	4	143	2799	39936	-1.02247	0.359705	-	0.772181	268256	0	5	3745	264506
chr14_90397077_90397104	95th	CGG	9	UTR5	CALM1	0	310523	-1.17	0.2422	0.99461	-		0.088814	1.09288	+	0.891853	42279	3	29	2785	39462	-0.719299	0.487094	-	0.189386	268244	1	250	3744	264249
chr14_90862432_90862479	95th	CTT	15	UTR3	RPS6KA5	0	304922	-0.726	0.468	0.99461	-		-0.323218	0.723816	-	0.605192	42156	2	42	2763	39349	-0.283781	0.752932	-	0.565416	262766	3	315	3650	258798
chr14_91612012_91612068	95th	TTTC	14	intronic	CATSPERB	0	311115	-0.058	0.9537	0.99461	-		0.222005	1.24858	+	0.507863	42882	12	113	2791	39966	-0.0957683	0.908675	-	0.743433	268233	11	823	3734	263665
chr14_92816519_92816556	95th	TCGCT	7	intronic	GOLGA5	0	311127	1.128	0.2593	0.99461	+		0.429589	1.53663	+	0.438595	42880	5	55	2797	40023	0.499198	1.6474	+	0.365312	268247	5	254	3740	264248
chr14_93479172_93479228	95th	TTCC	14	intronic	UNC79	0	311123	-0.554	0.5799	0.99461	-		-0.106913	0.898604	-	0.829001	42878	4	71	2799	40004	-0.207936	0.812259	-	0.610221	268245	5	396	3740	264104
chr14_93757199_93757247	95th	AAGG	12	intronic	PRIMA1	0	311138	0.09	0.9285	0.99461	+		-0.0330641	0.967477	-	0.932974	42882	7	148	2796	39931	0.140123	1.15042	+	0.896373	268256	1	75	3744	264436
chr14_94174231_94174305	95th	CCCCG	14	upstream	PPP4R4	7	304059	0.106	0.9156	0.99461	+		0.0497384	1.051	+	0.823711	41333	24	250	2698	38361	0.00492525	1.00494	+	0.97952	262726	28	2063	3628	257007
chr14_95429967_95430007	95th	AAGG	10	intronic	SYNE3	0	311010	-0.671	0.5021	0.99461	-		0.0480663	1.04924	+	0.927792	42858	5	53	2797	40003	-0.418726	0.657884	-	0.447845	268152	2	239	3738	264173
chr14_95432633_95432678	95th	TAT	15	intronic	SYNE3	0	311137	-0.518	0.6044	0.99461	-		-0.378454	0.684919	-	0.329929	42882	5	90	2798	39989	-0.0502061	0.951033	-	0.866192	268255	11	807	3734	263703
chr14_95516534_95516569	95th	CCCGGCC	5	ncRNA_intronic	RP11-1070N10.3	0	297023	1.023	0.3064	0.99461	+		-1.11186	0.328947	-	0.520859	41164	0	4	2694	38466	1.1594	3.18802	+	0.173967	255859	3	99	3575	252182
chr14_96039294_96039323	95th	CCCCG	5	upstream	C14orf132	1	308177	-0.397	0.6912	0.99461	-		0.211792	1.23589	+	0.750772	42202	3	34	2758	39407	-1.02984	0.357064	-	0.579557	265975	0	17	3713	262245
chr14_96245881_96245914	95th	TGA	11	intronic	RP11-404P21.8	0	311139	-0.554	0.5794	0.99461	-		0.0232488	1.02352	+	0.974916	42882	2	45	2801	40034	-1.01779	0.361393	-	0.542239	268257	0	30	3745	264482
chr14_99571345_99571369	95th	TAA	8	intronic	CCDC85C	0	311139	-0.238	0.8121	0.99461	-		-0.221988	0.800925	-	0.364295	42882	15	404	2788	39675	0.0554741	1.05704	+	0.915032	268257	4	275	3741	264237
chr15_101186319_101186351	95th	AAAT	8	intronic	CHSY1	0	311128	0.34	0.7341	0.99461	+		-0.0923304	0.911804	-	0.783774	42882	9	224	2794	39855	0.199079	1.22028	+	0.634455	268246	7	400	3738	264101
chr15_101277419_101277439	95th	CCG	6	UTR5	SELENOS	0	311138	-0.317	0.7514	0.99461	-		0.0604293	1.06229	+	0.890349	42882	6	127	2797	39952	-0.329386	0.719365	-	0.691909	268256	1	112	3744	264399
chr15_22786677_22786701	95th	GCG	8	exonic	NIPA1	0	311121	0.585	0.5583	0.99461	+		0.730471	2.07606	+	0.352294	42882	3	22	2800	40057	0.139394	1.14958	+	0.795983	268239	4	242	3741	264252
chr15_24681379_24681399	95th	GATA	5	UTR3	NPAP1	0	311139	-0.139	0.8894	0.99461	-		0.133131	1.1424	+	0.689503	42882	11	251	2792	39828	-1.01386	0.362816	-	0.756913	268257	0	9	3745	264503
chr15_25999311_25999329	95th	GCC	6	ncRNA_intronic	RP11-1084I9.1	0	308517	-0.178	0.8584	0.99461	-		0.155017	1.16768	+	0.578234	42573	16	336	2773	39448	-0.146844	0.863429	-	0.678386	265944	7	576	3709	261652
chr15_26030030_26030176	95th	AAAG	36	ncRNA_intronic	RP11-1084I9.1	0	306578	0.388	0.6983	0.99461	+		0.39682	1.48709	+	0.643382	42154	2	30	2742	39380	0.263391	1.30134	+	0.816127	264424	1	61	3689	260673
chr15_27088244_27088284	95th	CGGGCG	6	intronic	GABRG3	0	299965	-0.423	0.6726	0.99461	-		-0.418557	0.657996	-	0.60687	41227	1	24	2670	38532	-0.163146	0.849467	-	0.802891	258738	2	159	3590	254987
chr15_29824445_29824481	95th	ATC	12	downstream	RP11-680F8.3	364	311137	1.031	0.3027	0.99461	+		0.112169	1.1187	+	0.885116	42882	2	26	2801	40053	0.825683	2.28344	+	0.292671	268255	3	118	3742	264392
chr15_31484007_31484037	95th	GGC	10	exonic	OTUD7A	0	311122	-1.072	0.2839	0.99461	-		-0.0628444	0.93909	-	0.599363	42881	76	993	2727	39085	-0.0876462	0.916085	-	0.345108	268241	113	8613	3632	255883
chr15_34038912_34038933	95th	CCG	7	exonic	AVEN	0	311136	0.156	0.8761	0.99461	+		-0.0410868	0.959746	-	0.922471	42882	6	125	2797	39954	0.15851	1.17176	+	0.836194	268254	2	145	3743	264364
chr15_36701098_36701176	95th	TAGA	19	intronic	C15orf41	0	305562	-0.316	0.7523	0.99461	-		-0.259921	0.771113	-	0.215301	42407	20	293	2743	39351	0.0259615	1.0263	+	0.874994	263155	39	2642	3640	256834
chr15_36851880_36851930	95th	TGTTT	10	upstream	U3	710	311091	0.669	0.5035	0.99461	+		-0.409795	0.663786	-	0.479361	42878	2	64	2799	40013	0.647275	1.91033	+	0.315737	268213	4	179	3739	264291
chr15_39889548_39889608	95th	AAAAT	12	intronic	GPR176	0	311127	0.644	0.5198	0.99461	+		0.111184	1.1176	+	0.885705	42881	2	26	2801	40052	0.298519	1.34786	+	0.52493	268246	6	320	3739	264181
chr15_40036338_40036423	95th	TGC	28	exonic	SRP14	0	310761	0.687	0.4924	0.99461	+		-1.10753	0.330374	-	0.373973	42833	0	10	2800	40023	1.13728	3.11828	+	0.273569	267928	2	65	3739	264122
chr15_41013073_41013114	95th	AAC	13	ncRNA_exonic	RP11-540O11.7	0	311074	-0.168	0.8663	0.99461	-		0.164237	1.17849	+	0.562095	42879	16	164	2787	39912	-0.0804206	0.922728	-	0.679562	268195	25	1913	3718	262539
chr15_41516829_41516873	95th	ATAG	11	downstream	RPAP1	303	311137	-0.239	0.8109	0.99461	-		0.178574	1.19551	+	0.783038	42880	3	62	2799	40016	-1.0327	0.356044	-	0.713073	268257	0	7	3745	264505
chr15_41902241_41902293	95th	TCCA	13	intronic	EHD4	0	311122	0.672	0.5014	0.99461	+		0.105684	1.11147	+	0.831665	42881	5	72	2798	40006	0.377856	1.45915	+	0.522834	268241	4	207	3740	264290
chr15_41917096_41917136	95th	TTAT	10	intronic	EHD4	0	311136	0.082	0.9345	0.99461	+		0.679519	1.97293	+	0.381886	42881	3	22	2800	40056	-0.170727	0.843052	-	0.794059	268255	2	168	3743	264342
chr15_41999049_41999079	95th	AAAAT	6	ncRNA_exonic	PLA2G4E-AS1	0	42882	0.776	0.438	0.99461	+		0.34834	1.41671	+	0.437968	42882	7	140	2796	39939
chr15_42491901_42491924	95th	AGTT	5	upstream	ZNF106	796	311130	-0.564	0.5725	0.99461	-		-0.197997	0.820372	-	0.720046	42881	3	54	2800	40024	-0.237466	0.788624	-	0.642288	268249	3	282	3741	264223
chr15_42920633_42920651	95th	GGC	6	UTR5	TTBK2	0	310237	-0.587	0.5574	0.99461	-		0.00794202	1.00797	+	0.964961	42010	35	436	2701	38838	-1.02534	0.358674	-	0.516758	268227	0	31	3744	264452
chr15_43618668_43618701	95th	CAG	11	exonic	STRC	0	311136	-0.057	0.9546	0.99461	-		0.0113408	1.01141	+	0.971938	42882	11	135	2792	39944	-0.0230237	0.977239	-	0.939885	268254	11	722	3734	263787
chr15_44523388_44523445	95th	TACA	14	intronic	CTDSPL2	0	311130	-0.508	0.6115	0.99461	-		0.448254	1.56558	+	0.375495	42881	6	75	2796	40004	-0.473522	0.622805	-	0.367429	268249	2	275	3743	264229
chr15_44537196_44537219	95th	CGG	7	exonic	EIF3J	0	311135	0.67	0.5027	0.99461	+		0.0351898	1.03582	+	0.800269	42882	61	706	2742	39373	0.0662096	1.06845	+	0.534862	268253	98	6559	3647	257949
chr15_45042492_45042529	95th	AAAT	9	ncRNA_intronic	RP11-109D20.1	0	311078	1.066	0.2863	0.99461	+		-0.1144	0.891901	-	0.352053	42881	70	840	2733	39238	0.140134	1.15043	+	0.128381	268197	142	8712	3603	255740
chr15_47919983_47920050	95th	GATA	16	ncRNA_intronic	RP11-208K4.1	0	311118	0.193	0.847	0.99461	+		0.156465	1.16937	+	0.673972	42877	9	162	2794	39912	0.0202507	1.02046	+	0.968458	268241	4	268	3741	264228
chr15_48220131_48220184	95th	TAGA	13	intronic	SLC12A1	0	311039	-0.429	0.6678	0.99461	-		-0.480993	0.618169	-	0.109492	42876	7	162	2796	39911	0.0392739	1.04006	+	0.858921	268163	22	1454	3722	262965
chr15_49471484_49471532	95th	AAT	16	intronic	FAM227B;FGF7	0	311130	-0.778	0.4363	0.99461	-		0.263278	1.30119	+	0.747887	42882	2	36	2801	40043	-0.495519	0.609255	-	0.333638	268248	2	287	3743	264216
chr15_50876714_50876753	95th	CAAAA	7	ncRNA_intronic	CTD-2378E12.1	0	311130	-0.342	0.7321	0.99461	-		-0.224942	0.798563	-	0.563193	42879	6	89	2797	39987	-0.0334371	0.967116	-	0.890592	268251	17	1174	3728	263332
chr15_50908242_50908281	95th	CGCCGG	6	ncRNA_intronic	CTD-2378E12.1	0	42880	0.217	0.8285	0.99461	+		0.0880087	1.092	+	0.82848	42880	7	174	2796	39903
chr15_51223258_51223282	95th	GAAT	6	ncRNA_intronic	RP11-108K3.1	0	42882	0.294	0.7688	0.99461	+		0.0848001	1.0885	+	0.768753	42882	14	349	2789	39730
chr15_51227672_51227702	95th	AATA	7	ncRNA_intronic	RP11-108K3.1	0	42882	0.423	0.6724	0.99461	+		0.353659	1.42427	+	0.672366	42882	2	44	2801	40035
chr15_51521414_51521489	95th	TAG	25	intronic	DMXL2	0	311129	-0.688	0.4915	0.99461	-		0.206103	1.22888	+	0.79674	42878	2	37	2801	40038	-1.02203	0.359864	-	0.398722	268251	0	46	3745	264460
chr15_52529103_52529132	95th	CCG	9	upstream	MYO5A	53	311099	-0.921	0.357	0.99461	-		-0.04985	0.951372	-	0.913802	42872	5	82	2798	39987	-0.489674	0.612826	-	0.342788	268227	2	273	3743	264209
chr15_52805379_52805399	95th	CGG	6	upstream	RP11-209K10.2	437	311126	-0.47	0.6386	0.99461	-		-0.11524	0.891152	-	0.730469	42882	9	155	2794	39924	-0.123524	0.8838	-	0.71282	268244	8	656	3737	263843
chr15_57150873_57150947	95th	CCTT	18	intronic	TCF12	0	310860	-0.622	0.534	0.99461	-		0.59406	1.81133	+	0.516286	42843	2	24	2798	40019	-1.01929	0.360851	-	0.352713	268017	0	60	3741	264216
chr15_57383595_57383639	95th	CTTTT	8	intronic	CGNL1	0	311122	0.824	0.4097	0.99461	+		-0.699584	0.496792	-	0.112017	42881	2	115	2801	39963	0.971655	2.64231	+	0.12769	268241	5	170	3740	264326
chr15_61061350_61061398	95th	TAAA	12	intronic	RORA	0	311097	0.638	0.5236	0.99461	+		-0.149924	0.860773	-	0.529022	42880	17	316	2786	39761	0.205059	1.2276	+	0.347934	268217	26	1530	3719	262942
chr15_61334890_61334937	95th	AAAT	11	ncRNA_intronic	RP11-507B12.2	0	311033	0.172	0.8632	0.99461	+		-0.0979716	0.906675	-	0.432215	42880	68	853	2735	39224	0.0477568	1.04892	+	0.617342	268153	121	8150	3623	256259
chr15_62812011_62812056	95th	AATA	11	intronic	TLN2	0	311026	0.603	0.5465	0.99461	+		0.0874944	1.09144	+	0.793135	42875	11	149	2791	39924	0.180496	1.19781	+	0.586029	268151	11	644	3732	263764
chr15_63994410_63994466	95th	AAGG	14	intronic	DAPK2	0	311137	1.013	0.3108	0.99461	+		1.01849	2.76901	+	0.323812	42882	2	11	2801	40068	0.986273	2.68122	+	0.485816	268255	1	42	3744	264468
chr15_66461476_66461512	95th	TAAA	9	intronic	MAP2K1	0	311132	0.148	0.8821	0.99461	+		-0.0298697	0.970572	-	0.966927	42879	2	49	2800	40028	0.201298	1.22299	+	0.860023	268253	1	45	3744	264463
chr15_66566739_66566807	95th	TTTC	17	upstream	LCTL	775	311134	0.845	0.3981	0.99461	+		0.992285	2.69739	+	0.0366691	42881	6	64	2797	40014	0.0781882	1.08133	+	0.940493	268253	1	68	3744	264440
chr15_67045069_67045097	95th	TATT	7	ncRNA_intronic	RP11-798K3.2	0	311126	0.704	0.4817	0.99461	+		-0.366906	0.692875	-	0.549511	42882	2	39	2801	40040	0.354421	1.42536	+	0.31875	268244	11	578	3733	263922
chr15_67180972_67181008	95th	TAAA	9	intronic	SMAD3	0	311136	0.046	0.9632	0.99461	+		-0.0217218	0.978512	-	0.962576	42882	5	71	2798	40008	0.0247881	1.0251	+	0.945449	268254	8	544	3737	263965
chr15_67405390_67405429	95th	TCA	13	ncRNA_exonic	IQCH-AS1	0	311138	-0.603	0.5466	0.99461	-		0.556104	1.74387	+	0.539136	42882	2	28	2801	40051	-1.01869	0.361068	-	0.370925	268256	0	61	3745	264450
chr15_67442817_67442866	95th	AGAT	12	ncRNA_intronic	IQCH-AS1	0	311108	-0.578	0.5632	0.99461	-		0.128679	1.13732	+	0.455593	42878	42	490	2761	39585	-0.104212	0.901034	-	0.357103	268230	74	5772	3671	258713
chr15_67834537_67834561	95th	TAA	8	ncRNA_exonic	RP11-34F13.2	0	311139	0.386	0.6996	0.99461	+		-0.640777	0.526883	-	0.324973	42882	1	57	2802	40022	0.764476	2.14787	+	0.41843	268257	2	81	3743	264431
chr15_68352081_68352121	95th	AAAC	10	intronic	ITGA11	0	311091	0.905	0.3655	0.99461	+		0.247546	1.28088	+	0.665371	42880	4	85	2799	39992	1.19472	3.30263	+	0.422807	268211	1	27	3744	264439
chr15_69084706_69084766	95th	TCCT	15	ncRNA_intronic	EWSAT1;RP11-809H16.5	0	310801	-0.517	0.6054	0.99461	-		-0.32244	0.724379	-	0.416915	42674	5	125	2792	39752	-0.110825	0.895095	-	0.816248	268127	4	330	3738	264055
chr15_70614543_70614603	95th	AGAT	15	upstream	SALRNA3	944	311112	-0.678	0.4977	0.99461	-		0.0662749	1.06852	+	0.743363	42877	29	453	2774	39621	-0.19131	0.825877	-	0.389163	268235	17	1476	3727	263015
chr15_70854225_70854265	95th	CGC	13	intronic	LRRC49	0	311104	0.496	0.6199	0.99461	+		-0.265389	0.766908	-	0.675437	42880	2	57	2801	40020	0.421025	1.52352	+	0.482918	268224	4	205	3740	264275
chr15_71252866_71252896	95th	ATC	10	intronic	THSD4	0	311139	-0.044	0.9647	0.99461	-		-0.574947	0.562735	-	0.0892463	42882	5	171	2798	39908	0.373878	1.45336	+	0.527541	268257	4	199	3741	264313
chr15_71577709_71577734	95th	TTTAT	5	intronic	THSD4	0	311056	0.561	0.575	0.99461	+		0.597566	1.81769	+	0.12827	42855	11	105	2790	39949	-0.00170336	0.998298	-	0.99672	268201	6	421	3738	264036
chr15_73447648_73447688	95th	AAAT	10	intronic	REC114	0	311138	0.622	0.5343	0.99461	+		0.811043	2.25025	+	0.404346	42882	2	18	2801	40061	0.270247	1.31029	+	0.736913	268256	2	108	3743	264403
chr15_73927562_73927580	95th	CCG	6	exonic	LOXL1	0	309132	-0.055	0.956	0.99461	-		0.273987	1.3152	+	0.686344	41084	3	32	2673	38376	-1.01039	0.364077	-	0.827974	268048	0	5	3744	264299
chr15_73938275_73938317	95th	TATC	10	intronic	LOXL1	0	311114	-0.744	0.4572	0.99461	-		-0.375413	0.687005	-	0.376712	42882	4	96	2799	39983	-0.157183	0.854548	-	0.654668	268232	7	622	3736	263867
chr15_74162287_74162340	95th	TTTA	13	ncRNA_exonic	Metazoa_SRP	0	300037	-0.499	0.6175	0.99461	-		-1.0823	0.338815	-	0.210797	41911	0	26	2738	39147	-0.0241538	0.976136	-	0.972745	258126	2	136	3608	254380
chr15_74543948_74543988	95th	CAG	13	exonic	ARID3B	0	311077	-0.251	0.8019	0.99461	-		-1.10526	0.331125	-	0.189156	42880	0	22	2803	40055	0.16025	1.1738	+	0.798824	268197	3	181	3739	264274
chr15_74933419_74933465	95th	TATC	11	intronic	COX5A	0	311125	-0.438	0.6617	0.99461	-		-0.597794	0.550024	-	0.403478	42882	1	24	2802	40055	-0.093664	0.910589	-	0.890843	268243	2	148	3743	264350
chr15_76714520_76714580	95th	TAG	20	intronic	SCAPER	0	311125	-0.385	0.7	0.99461	-		0.0706374	1.07319	+	0.842671	42870	9	223	2793	39845	-1.01499	0.362406	-	0.621076	268255	0	19	3745	264491
chr15_77028253_77028283	95th	GGCGTGGCGAGG	2	intronic	PSTPIP1	0	311002	-0.811	0.4171	0.99461	-		-0.447816	0.639022	-	0.322881	42753	3	157	2793	39800	-1.11427	0.328155	-	0.63187	268249	0	8	3745	264496
chr15_77116701_77116755	95th	ATCT	13	intronic	PEAK1	0	311124	0.917	0.3593	0.99461	+		-0.16734	0.845912	-	0.430862	42882	21	375	2782	39704	0.23444	1.2642	+	0.192811	268242	39	2268	3704	262231
chr15_78090617_78090662	95th	CAT	15	intronic	SH2D7	0	311138	0.787	0.4313	0.99461	+		0.243034	1.27511	+	0.673084	42882	4	54	2799	40025	0.322136	1.38007	+	0.497188	268256	6	301	3739	264210
chr15_79059425_79059463	95th	CCTC	9	intronic	RASGRF1	0	310333	0.161	0.8722	0.99461	+		0.645474	1.90689	+	0.328719	42788	4	33	2791	39960	-0.144961	0.865056	-	0.827966	267545	2	159	3732	263652
chr15_80152763_80152790	95th	CGGGG	5	UTR5	FAH	0	311064	0.274	0.7841	0.99461	+		-1.28786	0.27586	-	0.496057	42879	0	3	2803	40073	0.494077	1.63898	+	0.570518	268185	2	88	3741	264354
chr15_80433237_80433297	95th	TTTTA	12	intronic	ARNT2	0	311029	-0.329	0.7425	0.99461	-		0.100706	1.10595	+	0.773874	42860	10	165	2791	39894	-0.288142	0.749655	-	0.639268	268169	2	178	3741	264248
chr15_80695065_80695091	95th	GGC	8	intronic	ABHD17C	0	311030	-0.093	0.9259	0.99461	-		-0.807444	0.445997	-	0.108902	42871	1	110	2802	39958	0.466169	1.59388	+	0.588627	268159	2	96	3742	264319
chr15_81133894_81133924	95th	TGC	10	upstream	CFAP161	323	311137	0.973	0.3305	0.99461	+		0.0201881	1.02039	+	0.95569	42882	9	85	2794	39994	0.333167	1.39538	+	0.30501	268255	13	664	3732	263846
chr15_83917417_83917475	95th	TGTA	14	intronic	ADAMTSL3	0	311125	0.929	0.3528	0.99461	+		1.35729	3.88565	+	0.134337	42880	3	16	2799	40062	0.331901	1.39361	+	0.687629	268245	2	101	3743	264399
chr15_84838600_84838639	95th	ATT	13	intronic	ALPK3	0	311111	-0.273	0.785	0.99461	-		-0.0771376	0.925762	-	0.896201	42881	3	34	2800	40044	-0.1036	0.901586	-	0.809052	268230	5	381	3740	264104
chr15_84906528_84906576	95th	TTTC	12	intronic	SLC28A1	0	309681	0.491	0.6231	0.99461	+		2.25789	9.56289	+	0.0830023	42789	2	6	2793	39988	-1.01433	0.362645	-	0.869186	266892	0	2	3719	263171
chr15_85573546_85573574	95th	AAAT	7	intronic	AKAP13	0	311138	-0.269	0.7881	0.99461	-		0.219028	1.24487	+	0.670956	42882	5	65	2798	40014	-0.370268	0.690549	-	0.646026	268256	1	130	3744	264381
chr15_85709659_85709704	95th	ATTTT	9	intronic	AKAP13	0	311137	-0.507	0.6124	0.99461	-		-0.396252	0.672837	-	0.41325	42881	3	99	2800	39979	-1.01451	0.36258	-	0.827034	268256	0	4	3745	264507
chr15_87615902_87615967	95th	AATAA	13	ncRNA_intronic	RP11-648K4.2	0	311062	0.183	0.8547	0.99461	+		0.207031	1.23002	+	0.517102	42845	13	155	2790	39887	-0.0186776	0.981496	-	0.950827	268217	11	801	3734	263671
chr15_90249942_90249975	95th	TTTA	8	intronic	RP11-697E2.6;TTLL13P	0	311134	-0.595	0.5516	0.99461	-		0.268109	1.30749	+	0.68929	42882	3	43	2800	40036	-0.373719	0.68817	-	0.423079	268252	3	345	3742	264162
chr15_90366642_90366669	95th	AAT	9	UTR3	ZNF774	0	311119	1.008	0.3132	0.99461	+		1.33583	3.80315	+	0.0558226	42877	5	23	2798	40051	0.256876	1.29288	+	0.747846	268242	2	117	3743	264380
chr15_90872033_90872083	95th	GCC	16	intronic	FURIN	0	311136	0.442	0.6586	0.99461	+		1.14095	3.12974	+	0.0874299	42882	5	41	2798	40038	-1.02177	0.359957	-	0.835658	268254	0	2	3745	264507
chr15_91853713_91853734	95th	GCG	7	UTR5	SLCO3A1	0	311107	-0.547	0.5842	0.99461	-		0.371443	1.44983	+	0.669032	42882	2	16	2801	40063	-1.01743	0.361523	-	0.447078	268225	0	45	3745	264435
chr15_96231330_96231366	95th	AAT	12	ncRNA_intronic	NR2F2-AS1;RP11-759A24.3	0	311136	-0.263	0.7929	0.99461	-		0.238384	1.2692	+	0.640425	42882	5	106	2798	39973	-1.01851	0.361133	-	0.638722	268254	0	17	3745	264492
chr15_96843065_96843093	95th	AAAC	7	downstream	RN7SKP181	681	311139	0.285	0.7755	0.99461	+		0.0734158	1.07618	+	0.925897	42882	2	17	2801	40062	0.311397	1.36533	+	0.787171	268257	1	55	3744	264457
chr15_97466799_97466852	95th	AGAGAG	8	ncRNA_intronic	CTD-2147F2.2	0	311059	0.575	0.5656	0.99461	+		0.09418	1.09876	+	0.90394	42871	2	28	2800	40041	0.497581	1.64474	+	0.568303	268188	2	85	3743	264358
chr15_97762303_97762353	95th	AGAT	12	ncRNA_intronic	LINC00923	0	311135	0.703	0.4823	0.99461	+		-0.15503	0.856389	-	0.560464	42881	14	204	2789	39874	0.225968	1.25354	+	0.322445	268254	24	1397	3721	263112
chr15_99028516_99028581	95th	TAGTT	13	ncRNA_exonic	RP11-6O2.2	0	311128	0.426	0.6702	0.99461	+		-0.780494	0.45818	-	0.163774	42882	1	51	2802	40028	0.359829	1.43308	+	0.30988	268246	11	595	3733	263907
chr15_99058936_99058950	95th	CCCCGC	2	ncRNA_intronic	RP11-654A16.3	0	268160	0.694	0.4878	0.99461	+											0.631344	1.88014	+	0.487814	268160	2	78	3742	264338
chr15_99251438_99251477	95th	CCCCG	7	UTR5	LRRC28	0	301267	-0.387	0.699	0.99461	-		-1.07004	0.342995	-	0.421831	41213	0	13	2702	38498	-0.0668464	0.935339	-	0.923203	260054	2	151	3636	256265
chr15_99712504_99712537	95th	CAG	11	exonic	MEF2A	0	311139	-1.038	0.2991	0.99461	-		-0.40018	0.670199	-	0.337727	42882	4	134	2799	39945	-0.519719	0.594688	-	0.462322	268257	1	152	3744	264360
chr16_10531748_10531790	95th	ATGA	10	ncRNA_intronic	RP11-27M24.1	0	311136	0.644	0.5193	0.99461	+		0.307733	1.36034	+	0.600457	42882	4	71	2799	40008	0.158972	1.17231	+	0.627927	268254	11	640	3734	263869
chr16_10627381_10627457	95th	AAAG	19	downstream	TEKT5	44	42471	0.308	0.7583	0.99461	+		0.199574	1.22088	+	0.758303	42471	3	69	2791	39608
chr16_1154051_1154081	95th	GGCGGGG	4	intronic	CACNA1H	0	302219	0.201	0.841	0.99461	+		-0.537049	0.58447	-	0.466289	41941	1	32	2724	39184	0.34284	1.40894	+	0.611039	260278	3	156	3616	256503
chr16_11797159_11797209	95th	CGG	16	UTR5	ZC3H7A	0	310914	0.09	0.9284	0.99461	+		-0.0500457	0.951186	-	0.785185	42878	32	385	2768	39693	0.0257321	1.02607	+	0.836995	268036	68	4783	3667	259518
chr16_12062377_12062421	95th	AAAT	11	intronic	SNX29	0	311133	-0.148	0.8825	0.99461	-		-0.471376	0.624143	-	0.401138	42882	2	45	2801	40034	0.0756291	1.07856	+	0.859884	268251	6	379	3739	264127
chr16_12066980_12067033	95th	AAAT	13	intronic	SNX29	0	311098	-0.043	0.966	0.99461	-		0.788676	2.20048	+	0.010531	42881	15	93	2788	39985	-0.318937	0.726921	-	0.285223	268217	8	803	3736	263670
chr16_12909845_12909873	95th	CCTT	7	UTR3	SHISA9	0	311139	-0.991	0.3219	0.99461	-		-0.535209	0.585547	-	0.301868	42882	2	99	2801	39980	-1.02258	0.359666	-	0.513054	268257	0	29	3745	264483
chr16_1357483_1357510	95th	TTA	9	intronic	GNPTG	0	311139	-0.35	0.7263	0.99461	-		-0.161937	0.850495	-	0.505494	42882	16	406	2787	39673	-0.0489529	0.952226	-	0.911841	268257	5	336	3740	264176
chr16_1414873_1414930	95th	GCCCT	11	upstream	UNKL	122	307978	0.759	0.4478	0.99461	+		-0.142804	0.866924	-	0.680443	42278	8	137	2758	39375	0.305101	1.35676	+	0.326298	265700	14	724	3690	261272
chr16_14241964_14242012	95th	AAT	16	intronic	MKL2	0	311129	0.334	0.7382	0.99461	+		-0.22806	0.796076	-	0.586518	42882	5	80	2798	39999	0.202404	1.22434	+	0.563673	268247	10	585	3735	263917
chr16_15150347_15150389	95th	AATA	10	upstream	Y_RNA	308	311107	0.759	0.4479	0.99461	+		-0.259451	0.771475	-	0.684944	42878	2	56	2800	40020	0.979811	2.66395	+	0.327336	268229	2	66	3741	264420
chr16_15800597_15800644	95th	TGGA	11	intronic	MYH11	0	310936	-0.972	0.331	0.99461	-		-0.341265	0.710871	-	0.584374	42871	2	48	2801	40020	-1.02633	0.35832	-	0.407572	268065	0	42	3741	264282
chr16_1614256_1614295	95th	GCCCGC	6	intronic	CRAMP1	0	305285	0.04	0.9677	0.99461	+		0.0653228	1.0675	+	0.804314	42287	17	207	2729	39334	-0.011056	0.989005	-	0.955564	262998	26	1886	3644	257442
chr16_18894056_18894094	95th	ATAA	9	intronic	SMG1	0	311122	-0.822	0.4109	0.99461	-		-0.0460388	0.955005	-	0.950308	42881	2	24	2801	40054	-0.457208	0.633049	-	0.389412	268241	2	255	3743	264241
chr16_18983998_18984019	95th	GGC	7	UTR5	TMC7	0	311139	-0.243	0.8083	0.99461	-		-0.652171	0.520914	-	0.0674637	42882	4	184	2799	39895	0.395299	1.48483	+	0.638516	268257	2	102	3743	264410
chr16_19171289_19171331	95th	ATG	14	UTR5	SYT17	0	311139	0.453	0.6506	0.99461	+		1.63737	5.14163	+	0.0525533	42882	2	12	2801	40067	-1.02702	0.358072	-	0.773836	268257	0	4	3745	264508
chr16_19884914_19884937	95th	CCCCCG	3	UTR5	GPRC5B	0	305711	-0.252	0.8008	0.99461	-		0.399805	1.49153	+	0.645248	41343	2	20	2688	38633	-1.0062	0.365606	-	0.650258	264368	0	21	3676	260671
chr16_20041129_20041259	95th	GGAGA	26	intronic	GPR139	0	310222	-0.163	0.8703	0.99461	-		-0.390873	0.676466	-	0.658778	42764	1	23	2792	39948	0.00053888	1.00054	+	0.999398	267458	2	144	3730	263582
chr16_20745578_20745610	95th	AAAT	8	ncRNA_intronic	AC004381.7	0	311138	-0.265	0.7909	0.99461	-		0.699602	2.01295	+	0.372149	42882	3	20	2800	40059	-0.474423	0.622244	-	0.520632	268256	1	138	3744	264373
chr16_2196489_2196568	95th	GCC	26	UTR5	CASKIN1	0	310764	-0.911	0.3626	0.99461	-		0.428554	1.53504	+	0.29954	42845	9	105	2794	39937	-0.557904	0.572408	-	0.162874	267919	3	426	3737	263753
chr16_23697176_23697215	95th	TAA	13	ncRNA_exonic	CTD-2196E14.8	0	311138	-0.959	0.3377	0.99461	-		-0.52147	0.593647	-	0.233926	42882	3	96	2800	39983	-0.245939	0.78197	-	0.577837	268256	4	382	3741	264129
chr16_23847318_23847396	95th	TCTA	19	intronic	PRKCB	0	310595	-1.121	0.2623	0.99461	-		-0.0773378	0.925577	-	0.720576	42812	22	416	2775	39599	-0.259208	0.771663	-	0.2872	267783	13	1234	3726	262810
chr16_26721973_26722085	95th	AAGG	28	ncRNA_exonic	RP11-142A12.1	0	308663	-0.101	0.9194	0.99461	-		0.0792579	1.08248	+	0.898399	42641	3	50	2784	39804	-0.149215	0.861384	-	0.872824	266022	1	87	3713	262221
chr16_28258053_28258077	95th	TAAA	6	upstream	RP11-57A19.7	609	311139	-0.404	0.6861	0.99461	-		0.185891	1.20429	+	0.739828	42882	4	88	2799	39991	-1.01677	0.361762	-	0.570026	268257	0	26	3745	264486
chr16_28604689_28604721	95th	GTT	10	downstream	SULT1A1	475	310813	0.711	0.477	0.99461	+		1.10305	3.01334	+	0.0221896	42859	6	59	2794	40000	-1.00761	0.365091	-	0.881744	267954	0	3	3738	264213
chr16_28920363_28920400	95th	TTA	12	intronic	RABEP2	0	311135	-0.147	0.8828	0.99461	-		0.352098	1.42205	+	0.406157	42882	8	118	2795	39961	-0.249028	0.779558	-	0.623552	268253	3	285	3742	264223
chr16_29810102_29810140	95th	AGCGGC	6	exonic	MAZ	0	310964	-1.009	0.3131	0.99461	-		-0.204641	0.81494	-	0.597199	42874	6	128	2797	39943	-0.303415	0.738293	-	0.38151	268090	6	600	3739	263745
chr16_29954596_29954646	95th	AAAT	12	intronic	TMEM219	0	310739	-0.457	0.6476	0.99461	-		-0.569547	0.565782	-	0.429531	42729	1	34	2791	39903	-0.0980934	0.906564	-	0.859704	268010	3	232	3740	264035
chr16_3019751_3019786	95th	TTTA	8	intronic	CLDN6;TNFRSF12A	0	311105	-0.475	0.6348	0.99461	-		-0.234145	0.791247	-	0.261982	42881	20	488	2783	39590	-0.0138643	0.986231	-	0.949693	268224	21	1521	3724	262958
chr16_30570722_30570766	95th	TTAT	11	UTR3	ZNF688	0	311123	-0.686	0.4926	0.99461	-		0.067654	1.07	+	0.828882	42881	12	169	2791	39909	-0.194447	0.82329	-	0.409171	268242	15	1278	3730	263219
chr16_30656558_30656602	95th	AGAT	11	downstream	PRR14	118	311135	0.706	0.4804	0.99461	+		-1.10302	0.331867	-	0.0902506	42882	0	42	2803	40037	0.888582	2.43168	+	0.150643	268253	5	182	3740	264326
chr16_30979859_30979935	95th	AGG	25	exonic	SETD1A	0	311068	0.718	0.4726	0.99461	+		-0.63595	0.529432	-	0.344781	42880	1	47	2801	40031	1.2182	3.3811	+	0.249611	268188	2	65	3742	264379
chr16_31037667_31037713	95th	AAAT	11	intronic	STX4	0	311034	0.387	0.6988	0.99461	+		1.32226	3.75189	+	0.0563313	42873	5	35	2798	40035	-0.219122	0.803224	-	0.729048	268161	2	197	3743	264219
chr16_31185081_31185101	95th	CGG	6	exonic	FUS	0	311122	-0.655	0.5123	0.99461	-		-1.08823	0.336812	-	0.264945	42880	0	19	2803	40058	-0.140968	0.868517	-	0.794846	268242	3	245	3742	264252
chr16_31443983_31444025	95th	AAC	14	upstream	ZNF843	823	311139	0.507	0.6123	0.99461	+		0.64229	1.90083	+	0.0499068	42882	12	143	2791	39936	-0.094277	0.910031	-	0.811822	268257	6	459	3739	264053
chr16_3188042_3188085	95th	AGAAAAA	6	upstream	AJ003147.9	127	309796	-0.596	0.5511	0.99461	-		1.14712	3.14911	+	0.126088	42691	4	21	2785	39881	-1.02202	0.359867	-	0.210036	267105	0	111	3728	263266
chr16_3551095_3551143	95th	ATCC	12	intronic	NLRC3	0	40919	-0.561	0.5748	0.99461	-		-0.280152	0.755669	-	0.574804	40919	3	117	2492	38307
chr16_3659749_3659781	95th	TAGA	8	UTR3	DNASE1	0	311133	-0.65	0.5155	0.99461	-		-0.312583	0.731555	-	0.128826	42882	19	415	2784	39664	-0.0191903	0.980993	-	0.925842	268251	24	1722	3721	262784
chr16_4656882_4656929	95th	AAAT	11	intronic	MGRN1	0	311123	-0.47	0.6382	0.99461	-		0.234721	1.26456	+	0.728528	42880	3	25	2800	40052	-0.496027	0.608945	-	0.51879	268243	1	119	3744	264379
chr16_48602796_48602832	95th	AAAT	9	intronic	N4BP1	0	311136	-0.209	0.8342	0.99461	-		0.0156999	1.01582	+	0.939145	42882	27	298	2776	39781	-0.0394755	0.961294	-	0.79799	268254	42	3180	3703	261329
chr16_48714114_48714151	95th	TTCT	9	ncRNA_intronic	RP11-42I10.1	0	302600	-0.558	0.577	0.99461	-		0.707309	2.02853	+	0.361295	41789	3	28	2725	39033	-1.01568	0.362156	-	0.333969	260811	0	66	3631	257114
chr16_4937063_4937164	95th	GGC	33	UTR5	PPL	0	310953	-0.248	0.8044	0.99461	-		-0.129022	0.878955	-	0.788976	42723	4	125	2791	39803	-1.0154	0.362257	-	0.873014	268230	0	2	3745	264483
chr16_49469841_49469877	95th	AATA	9	ncRNA_exonic	LINC02179	0	311137	0.141	0.8881	0.99461	+		1.05788	2.88026	+	0.302583	42881	2	28	2801	40050	-1.01511	0.362363	-	0.794399	268256	0	5	3745	264506
chr16_49857306_49857327	95th	GGC	7	intronic	ZNF423	0	310877	-0.43	0.6674	0.99461	-		0.249529	1.28342	+	0.327363	42872	21	270	2782	39799	-1.01762	0.361454	-	0.392785	268005	0	58	3741	264206
chr16_50153277_50153300	95th	CCG	7	intronic	PAPD5	0	308237	-0.685	0.4931	0.99461	-		0.364794	1.44022	+	0.336378	42527	10	193	2775	39549	-1.02289	0.359554	-	0.261494	265710	0	85	3715	261910
chr16_50270176_50270228	95th	AGAT	13	intronic	ADCY7	0	311130	0.458	0.6469	0.99461	+		-0.980652	0.375066	-	0.0345939	42881	3	171	2800	39907	0.722785	2.06016	+	0.180844	268249	6	255	3739	264249
chr16_51141744_51141774	95th	GCT	10	exonic	SALL1	0	311138	0.429	0.6676	0.99461	+		0.187479	1.2062	+	0.519613	42882	15	283	2788	39796	0.0977041	1.10264	+	0.837526	268256	5	321	3740	264190
chr16_52024859_52024882	95th	TCC	7	ncRNA_intronic	C16orf97	0	304736	0.801	0.4232	0.99461	+		0.397656	1.48833	+	0.130322	42178	22	252	2734	39170	0.0717453	1.07438	+	0.797526	262558	14	933	3648	257963
chr16_522021_522051	95th	TGCGTG	5	UTR3	RAB11FIP3	0	311136	0.416	0.6773	0.99461	+		1.23265	3.43031	+	0.102774	42880	4	50	2798	40028	-1.01585	0.362095	-	0.838254	268256	0	3	3745	264508
chr16_52594285_52594379	95th	TTTC	23	ncRNA_intronic	CASC16	0	310706	0.911	0.3622	0.99461	+		3.19176	24.3312	+	0.00255123	42751	2	2	2791	39956	-1.02502	0.358789	-	0.822829	267955	0	2	3740	264213
chr16_53082200_53082250	95th	TTTA	12	intronic	CHD9	0	311123	1	0.3175	0.99461	+		0.047765	1.04892	+	0.905159	42881	7	152	2796	39926	0.48546	1.62492	+	0.30356	268242	7	295	3737	264203
chr16_53097354_53097406	95th	CCTT	13	intronic	CHD9	0	311135	0.746	0.4557	0.99461	+		-0.0124701	0.987607	-	0.954305	42881	23	434	2780	39644	0.233054	1.26245	+	0.408621	268254	16	922	3729	263587
chr16_53131311_53131334	95th	CCG	7	intronic	CHD9	0	298470	0.57	0.5685	0.99461	+		0.0551415	1.05669	+	0.930644	41753	3	32	2722	38996	0.203658	1.22588	+	0.56206	256717	10	564	3581	252562
chr16_55825175_55825213	95th	GAAT	9	intronic	CES1	0	311139	-0.319	0.75	0.99461	-		-0.176658	0.838066	-	0.681998	42882	5	88	2798	39991	-0.0866873	0.916964	-	0.857628	268257	4	332	3741	264180
chr16_57003047_57003075	95th	TGTT	7	intronic	NLRC5	0	311139	-0.964	0.3352	0.99461	-		-0.370018	0.690722	-	0.101813	42882	15	562	2788	39517	-1.01554	0.362207	-	0.701242	268257	0	11	3745	264501
chr16_61832391_61832437	95th	ATAG	11	intronic	CDH8	0	308115	-0.585	0.5584	0.99461	-		-0.213419	0.807818	-	0.580156	42556	6	108	2773	39669	-0.169165	0.84437	-	0.682644	265559	5	449	3718	261387
chr16_64559999_64560025	95th	TTC	8	ncRNA_intronic	RP11-467L24.1	0	311126	-0.091	0.9277	0.99461	-		0.351827	1.42166	+	0.556086	42880	4	67	2799	40010	-1.01584	0.362098	-	0.739123	268246	0	9	3745	264492
chr16_66696603_66696630	95th	CGC	9	UTR5	CMTM4	0	311132	-1.061	0.2888	0.99461	-		0.362713	1.43722	+	0.603108	42882	3	37	2800	40042	-1.0244	0.359012	-	0.176931	268250	0	127	3745	264378
chr16_66881428_66881467	95th	TTTAA	7	intronic	PDP2	0	311101	-0.926	0.3547	0.99461	-		-0.19526	0.822621	-	0.555559	42876	8	263	2795	39810	-1.01871	0.36106	-	0.44659	268225	0	41	3745	264439
chr16_67029117_67029141	95th	GGC	8	UTR5	CBFB	0	311103	0.732	0.4641	0.99461	+		0.590855	1.80553	+	0.0534085	42882	18	215	2785	39864	0.00493071	1.00494	+	0.987129	268221	11	805	3734	263671
chr16_67164540_67164622	95th	CCCA	20	UTR3	RP11-5A19.5	0	307712	0.11	0.9127	0.99461	+		0.985732	2.67977	+	0.365407	42178	2	15	2760	39401	-1.01171	0.363597	-	0.808252	265534	0	5	3693	261836
chr16_67503586_67503634	95th	GAAG	12	ncRNA_intronic	RP11-297D21.4	0	311139	0.506	0.613	0.99461	+		1.84153	6.30618	+	0.0406219	42882	2	7	2801	40072	-1.02746	0.357915	-	0.78424	268257	0	4	3745	264508
chr16_6985110_6985138	95th	CCCTA	5	intronic	RBFOX1	0	311132	-0.678	0.4976	0.99461	-		-0.248459	0.780002	-	0.636983	42881	3	96	2800	39982	-1.01747	0.361508	-	0.587975	268251	0	21	3745	264485
chr16_69866270_69866318	95th	TTTA	12	intronic	WWP2	0	42882	0.059	0.953	0.99461	+		0.0219142	1.02216	+	0.953011	42882	8	203	2795	39876
chr16_70660957_70661010	95th	CCTC	13	upstream;downstream	RP11-394B2.1;IL34;MTSS1L	194;194	298130	0.754	0.4511	0.99461	+		-1.08775	0.336974	-	0.279399	41242	0	21	2703	38518	0.861283	2.36619	+	0.213057	256888	4	140	3591	253153
chr16_71301322_71301381	95th	ATAG	14	upstream	CTD-2520I13.1	202	311078	0.595	0.5518	0.99461	+		0.169533	1.18475	+	0.546036	42853	16	325	2786	39726	0.328305	1.38861	+	0.689522	268225	2	101	3743	264379
chr16_72225709_72225751	95th	ATA	14	upstream	RP11-328J14.1	565	311134	0.084	0.9329	0.99461	+		0.802787	2.23175	+	0.151658	42881	6	68	2797	40010	-0.384885	0.680529	-	0.629454	268253	1	117	3744	264391
chr16_72538749_72538794	95th	CAC	15	ncRNA_intronic	LINC01572	0	311113	0.072	0.9422	0.99461	+		-0.305463	0.736782	-	0.234091	42876	12	419	2791	39654	0.487346	1.62799	+	0.579721	268237	2	83	3743	264409
chr16_72958685_72958765	95th	TCC	26	exonic	ZFHX3	0	308849	1.039	0.2988	0.99461	+		0.0991252	1.1042	+	0.786937	42645	9	110	2781	39745	0.248838	1.28253	+	0.312069	266204	21	1211	3689	261283
chr16_73038781_73038814	95th	TAT	11	intronic	ZFHX3	0	311137	-0.377	0.7062	0.99461	-		-0.447414	0.639279	-	0.205548	42882	5	224	2798	39855	0.106371	1.11223	+	0.920195	268255	1	62	3744	264448
chr16_7428490_7428540	95th	TAT	16	intronic	RBFOX1	0	311055	-0.298	0.7658	0.99461	-		-0.590342	0.554138	-	0.244592	42880	2	62	2801	40015	0.061377	1.0633	+	0.885166	268175	6	404	3738	264027
chr16_75334199_75334239	95th	ACCCTA	6	intronic	CFDP1	0	311139	0.388	0.6978	0.99461	+		2.06662	7.89808	+	0.0985213	42882	2	13	2801	40066	-1.0219	0.35991	-	0.808489	268257	0	4	3745	264508
chr16_76113236_76113288	95th	AAAT	13	ncRNA_intronic	RP11-293N14.1	0	311126	-0.315	0.7531	0.99461	-		1.75418	5.77871	+	0.141316	42882	2	11	2801	40068	-1.02053	0.360404	-	0.353975	268244	0	58	3745	264441
chr16_78930222_78930266	95th	CTTC	11	intronic	WWOX	0	310761	-0.262	0.7936	0.99461	-		0.0330618	1.03361	+	0.964453	42751	2	47	2789	39913	-1.0176	0.361461	-	0.764496	268010	0	7	3742	264261
chr16_81181947_81181993	95th	CTTTT	9	intronic	PKD1L2	0	309413	1.1	0.2712	0.99461	+		0.134426	1.14388	+	0.474089	42752	36	422	2758	39536	0.152869	1.16517	+	0.368872	266661	41	2523	3677	260420
chr16_81217278_81217318	95th	AAT	13	intronic	PKD1L2	0	311129	0.757	0.4491	0.99461	+		-0.411781	0.662469	-	0.623274	42882	1	17	2802	40062	1.02057	2.77478	+	0.311773	268247	2	89	3743	264413
chr16_81483563_81483610	95th	CCTCTT	7	intronic	CMIP	0	311126	0.443	0.6578	0.99461	+		0.818172	2.26635	+	0.0373199	42880	9	88	2794	39989	-1.01142	0.363702	-	0.722276	268246	0	13	3745	264488
chr16_81569945_81569977	95th	TTCA	8	intronic	CMIP	0	311139	-0.776	0.438	0.99461	-		-0.34551	0.707859	-	0.320358	42882	6	248	2797	39831	-1.01837	0.361183	-	0.661433	268257	0	13	3745	264499
chr16_8296247_8296292	95th	TGTTT	9	upstream	RP11-279O17.2	547	311139	-0.129	0.8975	0.99461	-		1.43575	4.2028	+	0.201058	42882	2	14	2801	40065	-1.02319	0.359446	-	0.515768	268257	0	28	3745	264484
chr16_83723871_83723933	95th	ATGG	15	ncRNA_intronic	RP11-298D21.1	0	311112	-0.336	0.737	0.99461	-		0.00395779	1.00397	+	0.996989	42882	1	14	2802	40065	-0.229702	0.79477	-	0.71651	268230	2	176	3743	264309
chr16_84145110_84145172	95th	CCG	20	UTR5	HSDL1	0	311077	-0.492	0.6226	0.99461	-		-0.210289	0.81035	-	0.692794	42874	3	106	2800	39965	-1.02105	0.360217	-	0.709838	268203	0	9	3744	264450
chr16_85612241_85612265	95th	CGGGG	4	intronic	GSE1	0	305331	0.241	0.8093	0.99461	+		1.26489	3.5427	+	0.0992659	42144	4	24	2744	39372	-1.02467	0.358915	-	0.689393	263187	0	8	3661	259518
chr16_87226961_87227001	95th	TAAA	10	downstream	RP11-899L11.1	531	311134	-0.12	0.9045	0.99461	-		-0.0443289	0.956639	-	0.840688	42882	22	375	2781	39704	-0.00932951	0.990714	-	0.96099	268252	28	2033	3717	262474
chr16_88669670_88669710	95th	ATAA	10	ncRNA_intronic	SNAI3-AS1	0	311134	-1.007	0.3141	0.99461	-		-0.169736	0.843888	-	0.804297	42882	2	31	2801	40048	-0.624145	0.535719	-	0.324561	268252	1	183	3744	264324
chr16_8963445_8963466	95th	CGG	7	ncRNA_intronic	RP11-77H9.8	0	306384	0.095	0.9243	0.99461	+		1.88811	6.60687	+	0.12057	41528	2	14	2697	38815	-1.01916	0.360898	-	0.608325	264856	0	21	3700	261135
chr16_8963566_8963586	95th	CCG	6	ncRNA_intronic	RP11-77H9.8	0	308646	-0.463	0.6437	0.99461	-		0.574849	1.77686	+	0.527842	41908	2	19	2731	39156	-1.02282	0.359579	-	0.454615	266738	0	38	3722	262978
chr16_981782_981804	95th	CGG	7	upstream	RP11-161M6.2;SOX8	4	311082	0.555	0.5788	0.99461	+		0.20092	1.22253	+	0.460549	42879	18	194	2785	39882	0.069132	1.07158	+	0.762058	268203	21	1429	3724	263029
chr17_10777131_10777155	95th	AAT	8	ncRNA_intronic	TMEM220-AS1	0	311134	-0.052	0.9586	0.99461	-		0.251068	1.2854	+	0.187724	42882	38	416	2765	39663	-0.0917861	0.9123	-	0.560199	268252	38	2929	3707	261578
chr17_13962431_13962496	95th	GAAG	16	ncRNA_intronic	COX10-AS1;RP11-131K5.1	0	309747	-0.637	0.5243	0.99461	-		-0.302417	0.73903	-	0.631518	42704	2	39	2783	39880	-1.01455	0.362566	-	0.621285	267043	0	22	3731	263290
chr17_15475286_15475347	95th	AAAAG	12	intronic	TVP23C-CDRT4	0	308298	-0.238	0.812	0.99461	-		-0.174198	0.840131	-	0.717125	42486	4	80	2774	39628	-0.0629562	0.938985	-	0.9114	265812	3	233	3714	261862
chr17_15481140_15481180	95th	AATA	10	intronic	TVP23C-CDRT4	0	311134	-0.402	0.6876	0.99461	-		-0.306696	0.735874	-	0.62454	42882	2	50	2801	40029	-0.129372	0.878647	-	0.812377	268252	3	256	3742	264251
chr17_16077454_16077576	95th	GAGGAGAGGG	12	intronic	NCOR1	0	308539	0.254	0.7998	0.99461	+		0.185107	1.20335	+	0.66943	42568	7	65	2771	39725	0.0615088	1.06344	+	0.918441	265971	3	202	3711	262055
chr17_16215480_16215497	95th	CCG	5	UTR5	NCOR1	0	308990	-0.118	0.9064	0.99461	-		-0.203956	0.815498	-	0.772997	40735	2	26	2744	37963	-0.00977481	0.990273	-	0.989026	268255	2	155	3743	264355
chr17_1649136_1649195	95th	CCCCG	11	intronic	RILP	0	299212	0.678	0.4975	0.99461	+		2.96846	19.4619	+	0.00701681	41249	2	1	2708	38538	-1.00927	0.364485	-	0.728251	257963	0	10	3585	254368
chr17_16492223_16492258	95th	CCCCG	7	upstream	LRRC75A	70	308035	-0.406	0.685	0.99461	-		0.433657	1.54289	+	0.725045	41541	1	13	2716	38811	-0.177248	0.837572	-	0.565266	266494	9	759	3710	262016
chr17_17042417_17042454	95th	CGCC	9	upstream	MPRIP	306	311054	0.392	0.695	0.99461	+		0.198935	1.2201	+	0.761761	42873	3	34	2799	40037	0.113625	1.12033	+	0.763426	268181	8	501	3737	263935
chr17_1766567_1766599	95th	ATAA	8	intronic	SERPINF1	0	311136	-0.144	0.8859	0.99461	-		-0.0514642	0.949838	-	0.879292	42881	9	215	2794	39863	-0.0907561	0.91324	-	0.925203	268255	1	67	3744	264443
chr17_17793779_17793818	95th	CAG	13	exonic	RAI1	0	311139	-0.866	0.3862	0.99461	-		0.165836	1.18038	+	0.561199	42882	16	155	2787	39924	-0.311372	0.732441	-	0.243837	268257	10	1026	3735	263486
chr17_18929358_18929391	95th	AAT	11	intronic	PRPSAP2	0	311137	-1.116	0.2643	0.99461	-		-0.158788	0.853177	-	0.587936	42882	11	188	2792	39891	-0.33602	0.714609	-	0.324286	268255	6	605	3739	263905
chr17_18943341_18943368	95th	TTG	9	upstream	snoMBII-202	631	311138	-0.919	0.3581	0.99461	-		-0.181448	0.834062	-	0.666394	42882	5	154	2798	39925	-1.02252	0.359687	-	0.413731	268256	0	44	3745	264467
chr17_2057451_2057511	95th	CGC	20	exonic	HIC1	0	311059	0.136	0.8914	0.99461	+		-1.08009	0.339565	-	0.543364	42880	0	6	2803	40071	0.319119	1.37592	+	0.696543	268179	2	111	3741	264325
chr17_20790189_20790217	95th	AAAC	7	downstream	RP11-283C24.1	605	310736	-0.964	0.3349	0.99461	-		-0.169796	0.843837	-	0.696558	42857	5	117	2794	39941	-1.0269	0.358115	-	0.37747	267879	0	49	3741	264089
chr17_21551682_21551739	95th	CGGGG	11	ncRNA_intronic	RP11-822E23.8	0	42740	0.153	0.8786	0.99461	+		0.0489219	1.05014	+	0.878574	42740	11	280	2788	39661
chr17_2691939_2691993	95th	GCCCC	10	intronic	CLUH	0	306905	0.125	0.9004	0.99461	+		-0.839139	0.432082	-	0.092081	42369	1	77	2769	39522	0.59238	1.80829	+	0.418541	264536	3	136	3675	260722
chr17_27242392_27242436	95th	AATA	11	upstream	RP11-663N22.1	731	311138	-0.959	0.3377	0.99461	-		-0.144621	0.86535	-	0.698419	42882	7	112	2796	39967	-0.285148	0.751903	-	0.380119	268256	7	673	3738	263838
chr17_27340735_27340771	95th	TAAA	9	ncRNA_intronic	RP11-173M1.4	0	311134	-0.545	0.5861	0.99461	-		-0.445414	0.640559	-	0.276245	42882	4	112	2799	39967	-0.0843238	0.919134	-	0.879903	268252	3	247	3742	264260
chr17_27635442_27635486	95th	TAAA	11	intronic	AC015688.3;LGALS9	0	311132	-0.276	0.7827	0.99461	-		0.258173	1.29456	+	0.699749	42882	3	52	2800	40027	-0.276377	0.758527	-	0.651866	268250	2	187	3743	264318
chr17_28719025_28719053	95th	TTAT	7	upstream	RAB34;RPL23A	340	311138	0.52	0.6028	0.99461	+		0.67996	1.9738	+	0.0182327	42882	16	159	2787	39920	-0.159213	0.852815	-	0.701394	268256	5	429	3740	264082
chr17_29589578_29589603	95th	CCG	8	ncRNA_intronic	ABHD15-AS1	0	311133	-0.621	0.5347	0.99461	-		-0.139884	0.869459	-	0.722133	42881	6	169	2797	39909	-0.411304	0.662785	-	0.598603	268252	1	111	3743	264397
chr17_30041183_30041233	95th	AAGG	12	intronic	EFCAB5	0	311114	0.718	0.4729	0.99461	+		0.853141	2.34701	+	0.00356796	42864	16	195	2786	39867	-1.01629	0.361935	-	0.695202	268250	0	11	3745	264494
chr17_30096983_30097060	95th	ATATAC	12	ncRNA_intronic	RP11-1148O4.2	0	310615	-0.342	0.7326	0.99461	-		0.0382663	1.03901	+	0.913626	42586	9	202	2777	39598	-0.339974	0.711789	-	0.680998	268029	1	101	3744	264183
chr17_31585109_31585149	95th	GAT	13	ncRNA_intronic	RP1-41C23.1	0	311139	0.461	0.6446	0.99461	+		0.16331	1.1774	+	0.799041	42882	3	57	2800	40022	0.258091	1.29446	+	0.692874	268257	3	157	3742	264355
chr17_32266150_32266174	95th	GCC	8	upstream	RHBDL3	2	305469	-0.307	0.7585	0.99461	-		0.953214	2.59403	+	0.348138	40959	2	13	2675	38269	-1.01519	0.362334	-	0.484172	264510	0	40	3694	260776
chr17_32326147_32326195	95th	AATA	12	ncRNA_intronic	RP11-227G15.3	0	311098	-0.889	0.374	0.99461	-		-0.600882	0.548328	-	0.137974	42881	3	105	2800	39973	-0.130104	0.878004	-	0.715664	268217	7	589	3737	263884
chr17_33297823_33297872	95th	AAAT	12	intronic	ASIC2	0	311128	-0.048	0.9615	0.99461	-		-0.462987	0.629401	-	0.560977	42881	1	23	2802	40055	0.0953189	1.10001	+	0.856817	268247	4	264	3741	264238
chr17_35143163_35143211	95th	AATA	12	upstream	NLE1	848	311126	-0.676	0.4989	0.99461	-		-0.268158	0.764787	-	0.334035	42882	11	200	2792	39879	-0.0732451	0.929373	-	0.732322	268244	21	1579	3724	262920
chr17_35421209_35421257	95th	AAAT	12	intronic	SLFN12	0	311119	0.087	0.9305	0.99461	+		0.33144	1.39297	+	0.530726	42882	5	86	2798	39993	-0.105852	0.899558	-	0.875494	268237	2	170	3742	264323
chr17_35530441_35530559	95th	AAGA	29	intronic	SLFN12L	0	304367	-0.687	0.4918	0.99461	-		-0.0364963	0.964162	-	0.953169	42057	3	32	2744	39278	-0.516113	0.596836	-	0.47338	262310	1	143	3666	258500
chr17_35535962_35535998	95th	GTTT	9	intronic	SLFN12L	0	311138	-0.459	0.6462	0.99461	-		0.526352	1.69275	+	0.272851	42882	7	78	2796	40001	-0.422458	0.655434	-	0.350948	268256	3	349	3742	264162
chr17_35757151_35757179	95th	AAAT	7	downstream	RP1-161P9.5	20	311132	-0.098	0.9216	0.99461	-		0.318409	1.37494	+	0.297039	42880	15	317	2788	39760	-1.01505	0.362384	-	0.601027	268252	0	22	3745	264485
chr17_3635192_3635255	95th	GAAG	15	intronic	RP11-235E17.2;SHPK	0	307181	-0.528	0.5973	0.99461	-		-0.00236759	0.997635	-	0.991151	42216	24	518	2736	38938	-0.336067	0.714575	-	0.572472	264965	2	202	3703	261058
chr17_3755132_3755162	95th	CGC	10	exonic	ITGAE	0	307222	-1.103	0.2702	0.99461	-		0.152081	1.16425	+	0.814335	42488	3	32	2773	39680	-1.01938	0.360819	-	0.199849	264734	0	118	3693	260923
chr17_38318993_38319052	95th	ATTT	14	intronic	MRPL45	0	310887	0.164	0.8695	0.99461	+		-0.214423	0.807007	-	0.746569	42875	2	35	2801	40037	0.148384	1.15996	+	0.759401	268012	5	304	3738	263965
chr17_38826447_38826503	95th	TTTA	14	upstream;downstream	CWC25;MIR4727	966;555	311115	0.68	0.4964	0.99461	+		0.50417	1.65561	+	0.0113475	42880	33	288	2770	39789	-0.0464244	0.954637	-	0.779652	268235	36	2646	3708	261845
chr17_40818911_40818930	95th	CCG	6	exonic	KRT10	0	298871	0.579	0.5629	0.99461	+		-0.0658176	0.936302	-	0.855021	41420	8	107	2690	38615	0.224957	1.25227	+	0.486016	257451	12	706	3592	253141
chr17_41148248_41148292	95th	TATT	11	downstream	KRTAP4-5	632	311139	-0.043	0.9658	0.99461	-		0.358309	1.43091	+	0.600208	42882	3	72	2800	40007	-1.01197	0.363502	-	0.79821	268257	0	6	3745	264506
chr17_41490821_41490879	95th	GGTTA	11	intronic	KRT36	0	311101	0.672	0.5014	0.99461	+		-0.0106923	0.989365	-	0.971618	42880	12	233	2791	39844	0.239432	1.27053	+	0.460332	268221	12	720	3733	263756
chr17_41836278_41836322	95th	GGGGCC	7	upstream	NT5C3B	15	303913	0.147	0.883	0.99461	+		0.694005	2.00172	+	0.300274	41452	4	31	2681	38736	-0.0866288	0.917017	-	0.800032	262461	8	611	3651	258191
chr17_42183412_42183460	95th	CCTT	12	downstream	HCRT	600	311130	0.125	0.9005	0.99461	+		-0.145832	0.864303	-	0.530054	42882	18	307	2785	39772	0.0795818	1.08283	+	0.699684	268248	26	1707	3719	262796
chr17_42227136_42227173	95th	AAAT	9	intronic	STAT5B	0	311033	-1.021	0.3072	0.99461	-		-0.623816	0.535896	-	0.219581	42875	2	53	2801	40019	-0.265053	0.767165	-	0.542578	268158	4	379	3740	264035
chr17_42253107_42253139	95th	CTTT	8	intronic	STAT5B	0	311139	-0.331	0.741	0.99461	-		-0.129598	0.878448	-	0.848778	42882	2	65	2801	40014	-1.01983	0.360656	-	0.779629	268257	0	5	3745	264507
chr17_42789665_42789709	95th	AAAT	11	intronic	WNK4	0	311129	-0.871	0.3838	0.99461	-		-0.255111	0.77483	-	0.693458	42881	2	54	2801	40024	-1.01811	0.361277	-	0.435208	268248	0	48	3745	264455
chr17_43390083_43390111	95th	TCTA	7	upstream	LINC00910	884	311139	-0.123	0.9019	0.99461	-		-0.059431	0.942301	-	0.819278	42882	15	438	2788	39641	-0.041017	0.959813	-	0.966964	268257	1	77	3744	264435
chr17_43833194_43833205	95th	GCG	3	upstream	MPP3	24	304179	-0.04	0.9683	0.99461	-		0.389739	1.4766	+	0.122448	41765	24	184	2711	38846	-0.169145	0.844386	-	0.509896	262414	13	1114	3654	257633
chr17_44220904_44220939	95th	CCGC	8	UTR5	UBTF	0	261114	0.214	0.8303	0.99461	+											0.0646168	1.06675	+	0.830294	261114	12	781	3619	256702
chr17_46193336_46193365	95th	CGG	9	UTR5	KANSL1	0	311127	-0.196	0.8443	0.99461	-		-0.099654	0.905151	-	0.708544	42881	14	399	2788	39680	-0.0608972	0.94092	-	0.950475	268246	1	72	3744	264429
chr17_47135407_47135449	95th	GAT	14	intronic	CDC27	0	311137	-0.144	0.8858	0.99461	-		-0.312175	0.731853	-	0.39858	42881	6	99	2797	39979	0.112156	1.11869	+	0.854949	268256	3	221	3742	264290
chr17_47255968_47255996	95th	AAAT	7	intronic	ITGB3;RP11-290H9.2	0	306273	0.744	0.4568	0.99461	+		-0.181865	0.833714	-	0.316401	42301	29	406	2740	39126	0.159569	1.17301	+	0.229128	263972	68	4225	3608	256071
chr17_47390914_47390948	95th	TCTA	8	intronic	EFCAB13	0	311134	0.745	0.4565	0.99461	+		0.155445	1.16818	+	0.576087	42879	16	333	2787	39743	0.297439	1.34641	+	0.562988	268255	5	269	3740	264241
chr17_47441998_47442028	95th	TTTTA	6	downstream	EFCAB13	686	311139	-0.45	0.6527	0.99461	-		0.478199	1.61317	+	0.124601	42882	16	291	2787	39788	-1.02011	0.360555	-	0.271899	268257	0	85	3745	264427
chr17_47649891_47649972	95th	TCCC	20	UTR5	KPNB1	0	311038	-0.565	0.572	0.99461	-		1.08805	2.96848	+	0.200215	42874	3	27	2800	40044	-1.03016	0.35695	-	0.26236	268164	0	78	3743	264343
chr17_4787526_4787550	95th	TTTG	6	ncRNA_exonic	RP11-81A22.4	0	311139	0.085	0.9319	0.99461	+		0.346837	1.41459	+	0.362631	42882	10	96	2793	39983	-0.0602592	0.94152	-	0.785697	268257	20	1443	3725	263069
chr17_47996975_47997015	95th	TTTA	10	upstream	RP11-6N17.10	779	311042	0.341	0.7333	0.99461	+		0.172476	1.18824	+	0.556669	42878	15	144	2788	39931	0.0261227	1.02647	+	0.895003	268164	27	1828	3716	262593
chr17_48551102_48551167	95th	CCG	21	exonic	HOXB3	0	310293	0.292	0.7705	0.99461	+		-0.0214258	0.978802	-	0.976435	42825	2	39	2799	39985	0.386948	1.47248	+	0.744453	267468	1	50	3732	263685
chr17_49228224_49228326	95th	CCTT	25	intronic	PHOSPHO1	0	309229	0.402	0.688	0.99461	+		2.27253	9.70392	+	0.214185	42719	1	4	2791	39923	-0.0474161	0.95369	-	0.948345	266510	2	103	3713	262692
chr17_50068814_50068861	95th	TTTA	11	intronic	ITGA3	0	310498	0.16	0.8727	0.99461	+		1.19753	3.31193	+	0.258628	42814	2	23	2798	39991	-1.01229	0.363386	-	0.780035	267684	0	7	3735	263942
chr17_5047108_5047145	95th	TAAAA	7	intronic	SLC52A1	0	311112	-0.105	0.9164	0.99461	-		0.798086	2.22129	+	0.121896	42877	7	96	2796	39978	-1.01709	0.361646	-	0.464471	268235	0	44	3745	264446
chr17_51692336_51692425	95th	TCTA	22	intronic	CA10	0	310014	0.697	0.4857	0.99461	+		-1.07787	0.34032	-	0.607199	42750	0	5	2794	39951	0.948623	2.58215	+	0.338856	267264	2	80	3731	263451
chr17_57460128_57460172	95th	AAAT	11	intronic	MSI2	0	311126	1.01	0.3127	0.99461	+		-0.0518546	0.949467	-	0.839819	42882	16	249	2787	39830	0.285144	1.32995	+	0.242764	268244	22	1270	3723	263229
chr17_57878647_57878683	95th	TTAT	9	intronic	CUEDC1	0	311135	-0.78	0.4351	0.99461	-		-0.110717	0.895192	-	0.692215	42882	13	161	2790	39918	-0.140755	0.868702	-	0.495089	268253	21	1704	3724	262804
chr17_59052957_59053002	95th	AAATC	9	intronic	TRIM37	0	311137	0.447	0.6551	0.99461	+		-1.08881	0.336617	-	0.296326	42882	0	15	2803	40064	0.677356	1.96867	+	0.368832	268255	3	123	3742	264387
chr17_59757238_59757294	95th	AGAT	14	intronic	VMP1	0	311130	-0.239	0.811	0.99461	-		-0.368579	0.691717	-	0.387565	42882	4	103	2799	39976	0.0302575	1.03072	+	0.929971	268248	9	617	3736	263886
chr17_59832573_59832608	95th	TTTGT	7	intronic	VMP1	0	311130	0.399	0.6901	0.99461	+		-0.142083	0.867549	-	0.670664	42882	9	128	2794	39951	0.113407	1.12009	+	0.548914	268248	32	2054	3713	262449
chr17_60149550_60149574	95th	CCACCC	4	upstream	CA4	362	307016	-0.491	0.6233	0.99461	-		1.09018	2.97481	+	0.300126	42630	2	11	2774	39843	-0.491097	0.611955	-	0.344441	264386	2	240	3680	260464
chr17_60587255_60587275	95th	TTTA	5	downstream	LINC01999	632	311135	-0.639	0.523	0.99461	-		0.569407	1.76722	+	0.0915588	42882	15	179	2788	39900	-0.615028	0.540626	-	0.173061	268253	2	366	3743	264142
chr17_6481724_6481782	95th	TAGA	14	intronic	PITPNM3	0	310891	-0.312	0.7552	0.99461	-		0.0929178	1.09737	+	0.752534	42866	14	168	2788	39896	-0.131549	0.876736	-	0.644202	268025	11	897	3732	263385
chr17_64954924_64954960	95th	AAAT	9	downstream	RP11-583F2.7	747	311132	-0.3	0.764	0.99461	-		0.201203	1.22287	+	0.688803	42882	5	111	2798	39968	-1.0132	0.363055	-	0.628741	268250	0	22	3745	264483
chr17_65056238_65056271	95th	CCCCG	6	intronic	GNA13	0	306546	0.642	0.5207	0.99461	+		1.6466	5.18931	+	0.0217255	41672	3	14	2714	38941	-1.01018	0.364153	-	0.826388	264874	0	5	3697	261172
chr17_66302448_66302463	95th	CCG	5	upstream	PRKCA	363	311123	-0.681	0.4959	0.99461	-		-0.00653689	0.993484	-	0.979978	42876	16	388	2787	39685	-0.343616	0.709201	-	0.469519	268247	3	352	3742	264150
chr17_66834750_66834780	95th	CAT	10	upstream	CACNG5	337	311139	-0.965	0.3345	0.99461	-		-1.05818	0.347087	-	0.238637	42882	0	35	2803	40044	-0.282376	0.75399	-	0.569811	268257	3	299	3742	264213
chr17_67420361_67420429	95th	TCCT	17	intronic	PITPNC1	0	310381	0.197	0.8439	0.99461	+		-0.261786	0.769676	-	0.516783	42810	5	141	2792	39872	0.236334	1.2666	+	0.637349	267571	5	291	3726	263549
chr17_67745317_67745357	95th	ATTT	10	downstream	NOL11	786	311137	0.051	0.959	0.99461	+		-0.210322	0.810323	-	0.297078	42882	22	460	2781	39619	0.0833777	1.08695	+	0.636708	268255	36	2275	3709	262235
chr17_67993385_67993414	95th	GCG	9	intronic	C17orf58	0	310033	-0.397	0.6913	0.99461	-		-0.428309	0.65161	-	0.284053	42857	4	164	2798	39891	0.000933252	1.00093	+	0.99896	267176	2	140	3735	263299
chr17_69273447_69273472	95th	TATT	6	intronic	ABCA5	0	311137	-0.637	0.524	0.99461	-		-0.0660236	0.936109	-	0.898024	42882	4	74	2799	40005	-0.478509	0.619707	-	0.525445	268255	1	106	3744	264404
chr17_69722181_69722229	95th	ATCT	12	ncRNA_intronic	LINC01483	0	301285	0.411	0.6808	0.99461	+		0.806817	2.24076	+	0.307885	41823	3	32	2718	39070	0.0349268	1.03554	+	0.973011	259462	1	59	3606	255796
chr17_7024700_7024730	95th	CAG	10	exonic	BCL6B	0	311139	-0.624	0.5329	0.99461	-		0.17687	1.19348	+	0.826039	42882	2	18	2801	40061	-0.418439	0.658073	-	0.447563	268257	2	216	3743	264296
chr17_71847695_71847756	95th	GATA	15	ncRNA_intronic	RP11-465C12.1	0	311089	1.207	0.2276	0.99461	+		0.671072	1.95633	+	0.476701	42859	2	14	2800	40043	1.66187	5.26915	+	0.31012	268230	1	29	3744	264456
chr17_72777847_72777899	95th	TGTA	13	intronic	SLC39A11	0	311138	0.411	0.6811	0.99461	+		0.97015	2.63834	+	0.0952204	42882	6	81	2797	39998	-1.01571	0.362145	-	0.822378	268256	0	4	3745	264507
chr17_73445698_73445726	95th	GGCA	7	intronic	SDK2	0	311139	-0.512	0.609	0.99461	-		-0.290209	0.748107	-	0.642458	42882	2	63	2801	40016	-1.01399	0.362769	-	0.714885	268257	0	11	3745	264501
chr17_73833650_73833700	95th	AAT	16	ncRNA_intronic	CTD-2532D12.5	0	311107	-0.414	0.6787	0.99461	-		-0.731477	0.481198	-	0.218128	42882	1	56	2802	40023	0.0336004	1.03417	+	0.963094	268225	2	139	3743	264341
chr17_74468009_74468045	95th	TTTA	9	intronic	CD300A	0	311133	0.884	0.3768	0.99461	+		0.299906	1.34973	+	0.33079	42882	15	124	2788	39955	0.116244	1.12327	+	0.573441	268251	27	1662	3718	262844
chr17_74859883_74859909	95th	GCG	8	intronic	GRIN2C	0	311136	0.454	0.6502	0.99461	+		0.498872	1.64686	+	0.0787136	42882	20	164	2783	39915	-0.040294	0.960507	-	0.83014	268254	28	2108	3717	262401
chr17_75464587_75464695	95th	TTCC	27	intronic	TMEM94	0	306283	0.041	0.967	0.99461	+		-1.0798	0.339663	-	0.553917	42452	0	5	2770	39677	0.178127	1.19498	+	0.777979	263831	3	175	3668	259985
chr17_75607431_75607467	95th	ATT	12	intronic	MYO15B	0	311131	0.53	0.5961	0.99461	+		0.519871	1.68181	+	0.0663117	42879	20	320	2783	39756	-0.0911892	0.912845	-	0.87023	268252	3	237	3742	264270
chr17_76265360_76265404	95th	GGC	14	UTR5	UBALD2	0	310970	-0.076	0.9393	0.99461	-		0.400813	1.49304	+	0.0362994	42874	36	269	2767	39802	-0.192974	0.824503	-	0.357989	268096	19	1663	3724	262690
chr17_7629375_7629415	95th	TAAAA	8	intronic	SHBG	0	311139	0.22	0.8256	0.99461	+		0.880489	2.41208	+	0.0744235	42882	8	109	2795	39970	-1.01414	0.362714	-	0.63413	268257	0	19	3745	264493
chr17_76563753_76563798	95th	TTTAT	9	ncRNA_exonic	SNHG16	0	311136	0.187	0.8515	0.99461	+		0.639216	1.89499	+	0.328324	42882	4	60	2799	40019	-1.00744	0.365153	-	0.849943	268254	0	5	3744	264505
chr17_77343003_77343043	95th	TCTA	10	intronic	SEPT9	0	311126	-0.324	0.746	0.99461	-		0.421447	1.52417	+	0.550036	42871	3	55	2800	40013	-1.01584	0.362098	-	0.556633	268255	0	26	3745	264484
chr17_78123613_78123639	95th	GGGT	6	intronic	TMC6	0	296491	0.347	0.7287	0.99461	+		1.6474	5.19346	+	0.058799	41058	2	6	2654	38396	-1.01703	0.361667	-	0.701045	255433	0	11	3566	251856
chr17_78168587_78168614	95th	CGG	9	UTR5	SYNGR2	0	310530	0.943	0.3457	0.99461	+		0.277861	1.3203	+	0.73878	42279	2	20	2786	39471	0.434615	1.54437	+	0.377687	268251	6	287	3739	264219
chr17_78433913_78433994	95th	AGGG	20	intronic	DNAH17	0	310194	0.455	0.6494	0.99461	+		2.48471	11.9976	+	0.0169344	42787	2	2	2798	39985	-1.0143	0.362656	-	0.64149	267407	0	18	3731	263658
chr17_78753499_78753531	95th	AATA	8	intronic	CYTH1	0	311139	-0.796	0.4259	0.99461	-		0.141543	1.15205	+	0.661794	42882	12	199	2791	39880	-1.01908	0.360927	-	0.301883	268257	0	78	3745	264434
chr17_78925302_78925363	95th	GGC	20	UTR5	TIMP2	0	307529	-0.409	0.6825	0.99461	-		0.711511	2.03707	+	0.175029	42677	7	37	2779	39854	-0.508111	0.601631	-	0.324564	264852	2	258	3697	260895
chr17_79797730_79797776	95th	CCCCCG	7	upstream	CBX8	614	311125	0.295	0.7682	0.99461	+		0.912918	2.49158	+	0.590461	42882	1	2	2802	40077	0.0757236	1.07866	+	0.918534	268243	2	136	3742	264363
chr17_80146992_80147139	95th	GCCGCTGCCGACCTCGCTGT	7	UTR5	EIF4A3	0	299473	-0.538	0.5903	0.99461	-		-0.31371	0.730731	-	0.624566	41914	2	33	2724	39155	-0.200723	0.818139	-	0.701635	257559	3	252	3586	253718
chr17_80197543_80197568	95th	AAAG	6	intronic	CARD14	0	311123	-0.451	0.6523	0.99461	-		0.0841541	1.0878	+	0.847416	42881	6	150	2797	39928	-1.02227	0.359777	-	0.574015	268242	0	21	3745	264476
chr17_81411474_81411514	95th	CCTG	10	intronic	BAHCC1	0	310904	-0.332	0.7401	0.99461	-		0.0964307	1.10123	+	0.78139	42868	10	122	2791	39945	-0.19091	0.826207	-	0.639655	268036	5	444	3738	263849
chr17_82648572_82648638	95th	GCGAG	13	upstream	RP13-638C3.5;WDR45B	211	296815	0.046	0.9636	0.99461	+		1.64188	5.16487	+	0.161176	40971	2	11	2661	38297	-1.02241	0.359727	-	0.609007	255844	0	19	3584	252241
chr17_83169153_83169205	95th	CCTT	13	ncRNA_intronic	AC139099.4	0	307058	-0.695	0.4868	0.99461	-		1.08253	2.95214	+	0.300896	42356	2	12	2765	39577	-0.932327	0.393637	-	0.244927	264702	1	103	3693	260905
chr17_9604750_9604804	95th	AAAT	13	intronic	CFAP52	0	311103	0.875	0.3815	0.99461	+		-0.00534161	0.994673	-	0.989279	42880	7	91	2796	39986	0.269641	1.30949	+	0.343162	268223	16	896	3728	263583
chr18_11492817_11492871	95th	GATA	13	ncRNA_intronic	LINC01255	0	311123	-0.709	0.4781	0.99461	-		-0.0237547	0.976525	-	0.916488	42877	21	386	2782	39688	-0.216426	0.805392	-	0.470286	268246	9	808	3736	263693
chr18_21304222_21304252	95th	TAT	10	intronic	GREB1L	0	311137	-0.285	0.7755	0.99461	-		0.0719319	1.07458	+	0.892614	42881	4	93	2799	39985	-0.30642	0.736077	-	0.718008	268256	1	92	3744	264419
chr18_22130073_22130130	95th	TCTT	14	downstream	RNU6ATAC20P	473	305360	1.024	0.306	0.99461	+		-0.496889	0.608421	-	0.152968	41831	5	122	2731	38973	0.442847	1.55713	+	0.0946477	263529	21	1030	3672	258806
chr18_2222446_2222496	95th	TAAA	12	ncRNA_intronic	RP11-161I6.2	0	311121	-0.649	0.5166	0.99461	-		-0.00174237	0.998259	-	0.996204	42878	8	197	2794	39879	-0.50152	0.605609	-	0.486055	268243	1	152	3744	264346
chr18_24337355_24337423	95th	ACATA	13	intronic	OSBPL1A	0	311057	-0.1	0.9207	0.99461	-		1.66489	5.28509	+	0.15292	42870	2	19	2800	40049	-1.01559	0.362189	-	0.497332	268187	0	37	3743	264407
chr18_26492605_26492653	95th	AATA	12	intronic	KCTD1	0	311137	-0.307	0.7585	0.99461	-		-0.137919	0.871169	-	0.812297	42882	3	40	2800	40039	-0.155134	0.8563	-	0.813269	268255	2	185	3743	264325
chr18_27395583_27395635	95th	ATAG	13	ncRNA_intronic	RP11-739N10.1	0	311088	1.066	0.2863	0.99461	+		0.987859	2.68548	+	0.015263	42881	9	52	2794	40026	0.0706714	1.07323	+	0.85841	268207	7	444	3738	264018
chr18_28176823_28176846	95th	CGCGG	4	intronic	CDH2	0	307893	0.849	0.3957	0.99461	+		2.59682	13.421	+	0.00158187	41255	3	6	2716	38530	-1.01764	0.361447	-	0.741428	266638	0	8	3723	262907
chr18_32106548_32106580	95th	TTTA	8	ncRNA_intronic	RP11-53I6.2	0	311135	-0.197	0.8435	0.99461	-		0.0639022	1.06599	+	0.93269	42882	2	36	2801	40043	-0.219759	0.802712	-	0.805429	268253	1	110	3744	264398
chr18_33578458_33578505	95th	CCG	15	upstream	ASXL3;RP11-258B16.1	72	301866	0.106	0.9158	0.99461	+		0.267331	1.30647	+	0.515036	41630	8	148	2697	38777	-0.0712797	0.931201	-	0.883495	260236	4	297	3614	256321
chr18_34194410_34194489	95th	AGGC	19	intronic	NOL4	0	310991	-0.143	0.8862	0.99461	-		0.122456	1.13027	+	0.784777	42834	6	105	2793	39930	-0.233197	0.791998	-	0.792299	268157	1	102	3742	264312
chr18_3450965_3450985	95th	CCCCCG	3	intronic	TGIF1	0	305683	-0.46	0.6457	0.99461	-		-0.627473	0.533939	-	0.391371	42380	1	30	2770	39579	-0.102711	0.902388	-	0.87956	263303	2	150	3672	259479
chr18_35368482_35368514	95th	TTTA	8	UTR3	ZNF396	0	311139	0.335	0.7377	0.99461	+		2.19859	9.0123	+	0.025149	42882	2	2	2801	40077	-1.01917	0.360894	-	0.59291	268257	0	19	3745	264493
chr18_35462585_35462633	95th	TTCC	12	ncRNA_intronic	RP11-322E11.5	0	311138	-0.441	0.659	0.99461	-		-0.00318289	0.996822	-	0.995784	42882	3	74	2800	40005	-1.01435	0.362638	-	0.636072	268256	0	19	3745	264492
chr18_3620545_3620569	95th	TTA	8	intronic	DLGAP1	0	311138	0.885	0.3761	0.99461	+		1.01537	2.76038	+	0.335884	42882	2	10	2801	40069	0.756957	2.13178	+	0.569687	268256	1	44	3744	264467
chr18_36384897_36384925	95th	ACC	9	intronic	FHOD3	0	311137	0.526	0.5992	0.99461	+		-0.0996724	0.905134	-	0.864171	42882	3	43	2800	40036	0.329414	1.39015	+	0.525836	268255	5	285	3740	264225
chr18_36477544_36477609	95th	ACCT	16	intronic	FHOD3	0	310453	0.738	0.4607	0.99461	+		-0.447238	0.639392	-	0.577706	42826	1	29	2798	39998	0.574783	1.77674	+	0.309046	267627	5	225	3734	263663
chr18_37414191_37414246	95th	ATCT	13	intronic	CELF4	0	311129	0.135	0.8928	0.99461	+		0.457385	1.57994	+	0.412379	42880	5	53	2798	40024	-0.0881633	0.915611	-	0.85507	268249	4	326	3741	264178
chr18_3772458_3772482	95th	CTTT	6	intronic	DLGAP1	0	310439	-0.337	0.7363	0.99461	-		0.603334	1.8282	+	0.301378	42767	5	61	2791	39910	-1.13183	0.322443	-	0.437854	267672	0	23	3741	263908
chr18_39692122_39692146	95th	AAAT	6	ncRNA_intronic	RP11-244M2.1	0	311138	-0.361	0.718	0.99461	-		-1.08384	0.338294	-	0.430532	42882	0	8	2803	40071	-0.0428777	0.958029	-	0.941211	268256	3	192	3742	264319
chr18_45518397_45518429	95th	TTCA	8	ncRNA_intronic	RP11-749H17.1;RP11-749H17.2	0	311139	0.043	0.9657	0.99461	+		1.09438	2.98733	+	0.298325	42882	2	16	2801	40063	-1.01596	0.362055	-	0.711744	268257	0	10	3745	264502
chr18_46716086_46716138	95th	GATA	13	intronic	ST8SIA5	0	311126	-0.779	0.4359	0.99461	-		-0.691541	0.500804	-	0.280191	42882	1	41	2802	40038	-0.186465	0.829888	-	0.683784	268244	4	330	3741	264169
chr18_47247069_47247101	95th	GGC	10	exonic	SKOR2	0	297771	0.807	0.4198	0.99461	+		-0.356825	0.699895	-	0.680049	41072	1	20	2658	38393	1.05419	2.86965	+	0.301199	256699	2	72	3597	253028
chr18_47534601_47534645	95th	AGAT	11	ncRNA_intronic	CTD-2130O13.1;RP11-157P23.2	0	311138	0.825	0.4095	0.99461	+		0.200337	1.22181	+	0.646274	42882	7	85	2796	39994	0.337464	1.40139	+	0.480971	268256	6	309	3739	264202
chr18_47930557_47930614	95th	GGGAG	11	UTR5	SMAD2	0	309650	-1.002	0.3165	0.99461	-		-0.130765	0.877424	-	0.655087	42428	11	305	2751	39361	-0.590604	0.553993	-	0.367976	267222	1	186	3730	263305
chr18_49030933_49030981	95th	ATG	16	ncRNA_intronic	RP11-15F12.1	0	311137	-1.131	0.258	0.99461	-		-0.256255	0.773945	-	0.468189	42882	7	105	2796	39974	-1.02152	0.360047	-	0.353391	268255	0	57	3745	264453
chr18_49317631_49317691	95th	TCCT	15	intronic	DYM	0	309145	-0.47	0.6382	0.99461	-		1.06899	2.91244	+	0.302857	42578	2	17	2784	39775	-1.02545	0.358635	-	0.358542	266567	0	53	3721	262793
chr18_49803239_49803282	95th	AAT	14	intronic	ACAA2;RP11-886H22.1	0	311136	-1.16	0.246	0.99461	-		-0.267983	0.764921	-	0.678519	42882	2	42	2801	40037	-1.02222	0.359795	-	0.278527	268254	0	78	3745	264431
chr18_50134554_50134602	95th	AATA	12	intronic	MYO5B	0	311115	-0.407	0.6842	0.99461	-		-0.0957192	0.908719	-	0.554889	42881	40	487	2763	39591	-0.0245261	0.975772	-	0.839949	268234	69	4970	3676	259519
chr18_50288680_50288712	95th	TTTA	8	upstream	CXXC1	376	311135	-0.456	0.6484	0.99461	-		0.0801686	1.08347	+	0.915994	42881	2	41	2801	40037	-1.03795	0.35418	-	0.593839	268254	0	15	3745	264494
chr18_53085957_53086017	95th	TCTTCT	10	intronic	DCC	0	309059	-0.501	0.6162	0.99461	-		-0.123656	0.883684	-	0.758691	42480	6	147	2778	39549	-1.01824	0.36123	-	0.6766	266579	0	13	3727	262839
chr18_55588156_55588179	95th	CCG	7	UTR5	TCF4	0	310692	-0.499	0.6176	0.99461	-		0.164711	1.17905	+	0.7217	42867	6	83	2797	39981	-0.327095	0.721015	-	0.496352	267825	3	330	3735	263757
chr18_57435823_57435874	95th	CGG	17	exonic	ONECUT2	0	310847	0.364	0.7162	0.99461	+		0.0357656	1.03641	+	0.962225	42632	2	28	2787	39815	0.303036	1.35396	+	0.70949	268215	2	105	3743	264365
chr18_58283050_58283092	95th	TTAT	10	intronic	NEDD4L	0	310832	-0.498	0.6188	0.99461	-		0.700578	2.01492	+	0.460574	42876	2	17	2801	40056	-0.562902	0.569554	-	0.405941	267956	1	159	3741	264055
chr18_58565731_58565801	95th	TTCC	17	ncRNA_intronic	RP11-126O1.2	0	310922	0.829	0.4074	0.99461	+		0.455956	1.57768	+	0.46433	42851	4	38	2798	40011	0.309385	1.36259	+	0.548663	268071	5	275	3736	264055
chr18_5891373_5891406	95th	CGG	11	exonic	TMEM200C	0	311107	0.358	0.7202	0.99461	+		0.340305	1.40538	+	0.689544	42865	2	23	2799	40041	0.174541	1.1907	+	0.821177	268242	2	125	3742	264373
chr18_61844150_61844224	95th	AAGG	18	intronic	RNF152	0	310453	-0.708	0.4792	0.99461	-		-0.197641	0.820664	-	0.718828	42717	3	80	2789	39845	-1.01789	0.361357	-	0.53651	267736	0	27	3736	263973
chr18_6208112_6208161	95th	TAAA	12	intronic	L3MBTL4	0	311114	-0.729	0.4659	0.99461	-		1.12044	3.0662	+	0.197765	42882	3	13	2800	40066	-1.02141	0.360087	-	0.193484	268232	0	125	3745	264362
chr18_6322435_6322512	95th	AGGA	19	intronic	L3MBTL4	0	308994	-0.305	0.7605	0.99461	-		-0.0903466	0.913614	-	0.842009	42675	5	69	2782	39819	-0.106173	0.899269	-	0.803759	266319	5	423	3708	262183
chr18_63970130_63970148	95th	GCG	6	ncRNA_exonic	RP11-793J2.1	0	311139	-0.812	0.4171	0.99461	-		-0.215751	0.805936	-	0.119974	42882	48	748	2755	39331	-0.0252412	0.975075	-	0.800805	268257	103	7441	3642	257071
chr18_6957342_6957374	95th	ATGA	8	ncRNA_exonic	RP11-781P6.1	0	311139	0.645	0.5191	0.99461	+		1.47319	4.36313	+	0.0341083	42882	3	22	2800	40057	-1.01173	0.363589	-	0.878556	268257	0	2	3745	264510
chr18_701939_701963	95th	ATAA	6	intronic	ENOSF1	0	311128	-0.306	0.7599	0.99461	-		0.167139	1.18192	+	0.671557	42882	8	172	2795	39907	-1.01641	0.361892	-	0.618015	268246	0	21	3745	264480
chr18_7117873_7117900	95th	CCCCG	5	upstream	LAMA1	59	307451	-0.124	0.901	0.99461	-		1.02323	2.78217	+	0.318045	42113	2	16	2757	39338	-1.02	0.360595	-	0.594907	265338	0	22	3711	261605
chr18_75211666_75211681	95th	CCG	5	UTR5	TSHZ1	0	308125	-0.485	0.6277	0.99461	-		-0.0571142	0.944486	-	0.922517	41975	3	50	2738	39184	-1.03195	0.356311	-	0.628977	266150	0	13	3721	262416
chr18_76491404_76491440	95th	CCCG	9	intronic	ZNF516	0	296876	-0.393	0.694	0.99461	-		0.511178	1.66725	+	0.569073	40931	2	17	2651	38261	-1.01868	0.361071	-	0.514786	255945	0	32	3581	252332
chr18_76822325_76822345	95th	CCCGCG	3	upstream	RP11-162A12.2;ZNF236	262	309141	0.31	0.7566	0.99461	+		1.23499	3.43834	+	0.0243596	42043	5	23	2752	39263	-1.02671	0.358183	-	0.575598	267098	0	19	3732	263347
chr18_77511336_77511391	95th	CTAT	13	ncRNA_intronic	RP11-176N18.2	0	311137	0.138	0.8902	0.99461	+		0.210868	1.23475	+	0.679825	42882	5	72	2798	40007	-0.00945424	0.99059	-	0.98701	268255	3	217	3742	264293
chr18_7772325_7772425	95th	TTCT	25	intronic	PTPRM	0	309890	-0.504	0.6145	0.99461	-		-0.00948527	0.99056	-	0.989562	42339	2	49	2775	39513	-1.01542	0.36225	-	0.591364	267551	0	26	3738	263787
chr18_79589754_79589820	95th	CCTGC	13	downstream	RP11-567M16.1	744	311011	-0.517	0.6053	0.99461	-		-0.156508	0.855125	-	0.561895	42755	13	405	2786	39551	-1.03792	0.354191	-	0.745267	268256	0	4	3745	264507
chr18_80081293_80081331	95th	TGTTT	7	ncRNA_exonic	RBFADN	0	311137	-0.772	0.44	0.99461	-		-0.164698	0.84815	-	0.610855	42881	9	251	2794	39827	-1.01781	0.361386	-	0.529873	268256	0	33	3745	264478
chr18_812016_812039	95th	CGG	7	intronic	YES1	0	311138	-0.089	0.9288	0.99461	-		0.36861	1.44572	+	0.759878	42882	1	10	2802	40069	-0.1446	0.865368	-	0.827081	268256	2	164	3743	264347
chr18_8609486_8609525	95th	CGG	13	UTR5	RAB12	0	311135	0.557	0.5775	0.99461	+		0.67101	1.95621	+	0.474876	42882	2	22	2801	40057	0.370003	1.44774	+	0.753402	268253	1	58	3744	264450
chr18_9334497_9334518	95th	CGGG	5	upstream	RP11-888D10.3;TWSG1	249	298927	-0.126	0.8994	0.99461	-		-0.667851	0.512809	-	0.298362	40985	1	45	2671	38268	0.220238	1.24637	+	0.780689	257942	2	104	3596	254240
chr18_9561218_9561263	95th	TAA	15	intronic	PPP4R1	0	311125	-0.343	0.7313	0.99461	-		0.555416	1.74267	+	0.0684164	42882	18	152	2785	39927	-0.243343	0.784003	-	0.272015	268243	16	1526	3729	262972
chr18_9857640_9857727	95th	ATAG	21	intronic	RAB31	0	310974	-0.301	0.7632	0.99461	-		0.0642831	1.06639	+	0.918614	42858	3	38	2800	40017	-0.17092	0.842889	-	0.714873	268116	4	307	3741	264064
chr19_10087819_10087860	95th	TGAA	10	intronic	C19orf66	0	311138	0.275	0.7835	0.99461	+		0.343912	1.41045	+	0.523893	42882	5	56	2798	40023	0.0158254	1.01595	+	0.967223	268256	7	503	3738	264008
chr19_10088953_10088992	95th	ATA	13	intronic	C19orf66	0	311139	0.518	0.6046	0.99461	+		-0.361621	0.696546	-	0.551132	42882	2	48	2801	40031	0.581214	1.78821	+	0.426071	268257	3	144	3742	264368
chr19_10461682_10461710	95th	GGGCG	5	splicing	PDE4A	0	296763	-1.139	0.2549	0.99461	-		-0.236663	0.789257	-	0.717236	40946	2	38	2661	38245	-1.0184	0.361172	-	0.279507	255817	0	97	3576	252144
chr19_11092202_11092232	95th	TTA	10	intronic	LDLR	0	311127	0.095	0.9241	0.99461	+		0.321097	1.37864	+	0.0240658	42882	62	602	2741	39477	-0.0877615	0.915979	-	0.424073	268245	80	6118	3665	258382
chr19_1248490_1248524	95th	CCGC	8	upstream	MIDN	29	266908	0.691	0.4897	0.99461	+											0.628048	1.87395	+	0.489683	266908	2	75	3724	263107
chr19_12612410_12612438	95th	TTTA	7	intronic	ZNF791	0	42882	0.806	0.42	0.99461	+		0.517003	1.67699	+	0.420024	42882	4	55	2799	40024
chr19_13413878_13413946	95th	AAGA	17	intronic	CACNA1A	0	297776	-0.191	0.8489	0.99461	-		0.102664	1.10812	+	0.777693	41852	9	171	2713	38959	-0.204293	0.815223	-	0.749209	255924	2	185	3575	252162
chr19_13506276_13506300	95th	CGC	8	UTR5	CACNA1A	0	311138	-0.099	0.9209	0.99461	-		0.172365	1.18811	+	0.830246	42882	2	22	2801	40057	-0.176758	0.837983	-	0.847198	268256	1	97	3744	264414
chr19_13745646_13745707	95th	ATAG	15	intronic	CCDC130	0	309616	0.971	0.3314	0.99461	+		2.7698	15.9554	+	0.00149214	42552	3	4	2779	39766	-1.01457	0.362558	-	0.824291	267064	0	4	3728	263332
chr19_1423040_1423052	95th	CCCG	3	intronic	DAZAP1	0	310661	-0.512	0.6084	0.99461	-		0.383269	1.46707	+	0.65248	42767	2	30	2795	39940	-1.01413	0.362718	-	0.464385	267894	0	46	3739	264109
chr19_14521456_14521489	95th	AAT	11	intronic	DNAJB1	0	311134	0.898	0.3691	0.99461	+		0.506057	1.65874	+	0.026929	42882	24	398	2779	39681	0.0348633	1.03548	+	0.934078	268252	6	383	3739	264124
chr19_14557114_14557154	95th	TTAT	10	intronic	TECR	0	311132	-0.469	0.6394	0.99461	-		-0.0499088	0.951316	-	0.921163	42881	4	93	2799	39985	-0.284317	0.752528	-	0.641936	268251	2	188	3743	264318
chr19_15050466_15050526	95th	TGGG	15	intronic	CASP14	0	302280	0.477	0.6334	0.99461	+		1.67362	5.33143	+	0.0243534	41488	3	9	2714	38762	-1.0188	0.361028	-	0.70054	260792	0	12	3654	257126
chr19_15223241_15223273	95th	TGAG	8	upstream	AC004257.1	944	311139	-0.395	0.6931	0.99461	-		-0.331316	0.717978	-	0.589901	42882	2	67	2801	40012	-1.02473	0.358893	-	0.833995	268257	0	2	3745	264510
chr19_15425793_15425921	95th	AGG	42	intronic	WIZ	0	309211	-0.469	0.6391	0.99461	-		0.920259	2.50994	+	0.259016	42718	3	26	2786	39903	-0.426581	0.652737	-	0.338559	266493	3	355	3717	262418
chr19_15662272_15662320	95th	AAAAG	9	UTR3	CYP4F3	0	307868	0.801	0.4229	0.99461	+		3.20663	24.6957	+	0.0025079	42369	2	3	2769	39595	-1.03037	0.356875	-	0.730553	265499	0	7	3700	261792
chr19_1567642_1567659	95th	CGG	5	exonic	MEX3D	0	307794	-0.934	0.3502	0.99461	-		0.00838439	1.00842	+	0.988953	42058	3	48	2743	39264	-1.01978	0.360674	-	0.312061	265736	0	74	3711	261951
chr19_15919471_15919534	95th	ATAG	15	intronic	CYP4F11	0	311077	-0.165	0.8692	0.99461	-		0.198543	1.21962	+	0.69735	42873	5	57	2797	40014	-0.284842	0.752133	-	0.739263	268204	1	106	3743	264354
chr19_16042721_16042765	95th	GAAT	11	downstream	LINC00905	605	311137	0.536	0.5922	0.99461	+		-0.152673	0.85841	-	0.62156	42882	10	148	2793	39931	0.191111	1.21059	+	0.438803	268255	20	1152	3725	263358
chr19_16734734_16734766	95th	TATT	8	intronic	NWD1	0	311135	0.44	0.66	0.99461	+		-0.531111	0.587951	-	0.136843	42881	5	186	2798	39892	0.610273	1.84093	+	0.285269	268254	5	228	3740	264281
chr19_17096663_17096705	95th	TTG	14	ncRNA_intronic	CTD-2528A14.5	0	310552	-0.32	0.7491	0.99461	-		0.235761	1.26587	+	0.771696	42641	2	27	2784	39828	-0.371658	0.68959	-	0.645464	267911	1	105	3739	264066
chr19_17456307_17456341	95th	AAAT	8	intronic	CTD-2521M24.10;NXNL1	0	311124	0.467	0.6403	0.99461	+		-1.12972	0.323124	-	0.276144	42882	0	12	2803	40067	0.925884	2.5241	+	0.347902	268242	2	77	3743	264420
chr19_17752226_17752258	95th	TGTA	8	intronic	FCHO1	0	311139	-1.133	0.2571	0.99461	-		-0.0858787	0.917706	-	0.719976	42882	18	272	2785	39807	-0.291865	0.746869	-	0.281352	268257	10	1005	3735	263507
chr19_17965993_17966084	95th	CCTG	22	intronic	KCNN1	0	310069	-1.023	0.3061	0.99461	-		-0.0776828	0.925258	-	0.827912	42711	8	147	2780	39776	-0.40028	0.670132	-	0.30995	267358	4	490	3727	263137
chr19_1827015_1827048	95th	GGA	11	exonic	REXO1	0	311136	-0.634	0.5258	0.99461	-		-0.0724266	0.930134	-	0.859179	42882	6	153	2797	39926	-0.360723	0.697172	-	0.540351	268254	2	200	3743	264309
chr19_18280985_18281013	95th	CGG	9	exonic	JUND	0	310664	0.725	0.4684	0.99461	+		-1.09681	0.333935	-	0.664413	42730	0	2	2791	39937	0.946056	2.57553	+	0.340081	267934	2	73	3737	264122
chr19_18419468_18419496	95th	CCG	9	UTR5	SSBP4	0	311112	0.734	0.4631	0.99461	+		-0.597543	0.550162	-	0.102498	42881	4	102	2799	39976	0.383024	1.46671	+	0.148989	268231	20	1022	3724	263465
chr19_19265360_19265433	95th	TCTA	18	ncRNA_intronic	AC138430.4	0	306614	1.094	0.2738	0.99461	+		0.750116	2.11725	+	0.218317	42319	5	45	2758	39511	0.326795	1.38652	+	0.492666	264295	6	306	3674	260309
chr19_19405655_19405689	95th	GCCCC	6	intronic	GATAD2A	0	311087	-0.355	0.7227	0.99461	-		-0.199591	0.819066	-	0.138673	42877	52	777	2751	39297	0.0227808	1.02304	+	0.833777	268210	91	6237	3654	258228
chr19_19596362_19596386	95th	AATA	6	intronic	PBX4	0	311138	-0.455	0.6492	0.99461	-		0.25157	1.28604	+	0.760925	42882	2	22	2801	40057	-1.03696	0.354531	-	0.540798	268256	0	19	3745	264492
chr19_19757390_19757430	95th	AAAC	10	ncRNA_exonic	LINC00663	0	311138	0.776	0.4378	0.99461	+		1.0595	2.88493	+	0.043715	42882	5	44	2798	40035	0.0299998	1.03045	+	0.976625	268256	1	74	3744	264437
chr19_20745964_20745996	95th	TTGT	8	downstream	CTD-2626G11.2	927	311136	-0.463	0.643	0.99461	-		-0.0780239	0.924942	-	0.657752	42882	34	462	2769	39617	-0.045028	0.955971	-	0.747431	268254	51	3712	3694	260797
chr19_2113346_2113371	95th	CGGGGG	4	exonic	AP3D1	0	310753	0.994	0.3204	0.99461	+		-1.11025	0.329477	-	0.51591	42877	0	6	2803	40068	0.649869	1.91529	+	0.183456	267876	7	298	3730	263841
chr19_2164585_2164601	95th	CCCG	4	intronic	DOT1L	0	304599	0.454	0.6501	0.99461	+		0.187027	1.20566	+	0.666724	41883	7	76	2723	39077	0.202071	1.22393	+	0.751677	262716	3	188	3670	258855
chr19_2587862_2587890	95th	GAAG	7	intronic	GNG7	0	311138	0.471	0.6375	0.99461	+		0.537872	1.71236	+	0.672459	42882	1	10	2802	40069	0.217115	1.24249	+	0.735096	268256	3	193	3742	264318
chr19_27832732_27832828	95th	ATTTT	19	ncRNA_intronic	CTC-459F4.3;LLNLF-65H9.1	0	42651	0.175	0.8613	0.99461	+		0.134969	1.1445	+	0.861315	42651	2	49	2797	39803
chr19_29010245_29010264	95th	ACACACACCTAACAC	1	ncRNA_intronic	LINC01532	0	311085	0.469	0.6391	0.99461	+		0.372977	1.45205	+	0.384985	42882	8	98	2795	39981	0.032512	1.03305	+	0.874752	268203	25	1745	3719	262714
chr19_31333106_31333150	95th	AATA	11	intronic	TSHZ3	0	311137	0.607	0.544	0.99461	+		-1.07237	0.342197	-	0.294307	42882	0	23	2803	40056	1.10608	3.02249	+	0.283394	268255	2	61	3743	264449
chr19_31349882_31349894	95th	CCCGCC	2	ncRNA_intronic	AC007796.1	0	309561	-0.222	0.8242	0.99461	-		0.0685569	1.07096	+	0.850087	41745	9	100	2705	38931	-1.01237	0.363357	-	0.753916	267816	0	9	3738	264069
chr19_31872065_31872123	95th	TATC	14	ncRNA_intronic	LINC01837	0	308488	0.407	0.6843	0.99461	+		-1.4774	0.22823	-	0.0210907	42628	1	93	2785	39749	0.616164	1.85181	+	0.173338	265860	8	354	3706	261792
chr19_32664617_32664661	95th	AAT	14	intronic	ANKRD27	0	310987	-1.006	0.3144	0.99461	-		-0.24368	0.783738	-	0.565391	42877	5	71	2798	40003	-0.282704	0.753743	-	0.393354	268110	7	661	3734	263708
chr19_32927131_32927189	95th	CCAT	14	intronic	CEP89	0	310538	-0.094	0.9255	0.99461	-		-0.119111	0.887709	-	0.756359	42836	7	85	2796	39948	0.0068515	1.00688	+	0.981347	267702	12	858	3725	263107
chr19_33062767_33062810	95th	ATA	14	intronic	RHPN2	0	311117	1.03	0.3029	0.99461	+		0.935424	2.54829	+	0.511031	42881	1	9	2802	40069	0.810164	2.24828	+	0.397134	268236	2	77	3742	264415
chr19_33302101_33302120	95th	CGC	6	exonic	CEBPA	0	309669	0.307	0.7587	0.99461	+		1.74527	5.72745	+	0.0511811	42475	2	6	2771	39696	-1.01565	0.362167	-	0.655019	267194	0	16	3730	263448
chr19_34172433_34172474	95th	CGC	13	upstream	LSM14A	51	311126	0.065	0.9482	0.99461	+		0.437502	1.54883	+	0.352092	42882	7	67	2796	40012	-0.127742	0.88008	-	0.762637	268244	5	397	3740	264102
chr19_34263258_34263302	95th	GATA	11	intronic	KIAA0355	0	311135	0.218	0.8274	0.99461	+		-0.432677	0.64877	-	0.247642	42882	5	123	2798	39956	0.206861	1.22981	+	0.485804	268253	14	779	3731	263729
chr19_3436133_3436157	95th	TTTG	6	intronic	NFIC	0	311137	0.44	0.66	0.99461	+		-0.0312051	0.969277	-	0.888073	42882	22	413	2781	39666	0.143461	1.15426	+	0.596063	268255	16	997	3729	263513
chr19_34506761_34506797	95th	AAAT	9	UTR3	WTIP	0	42875	-0.504	0.614	0.99461	-		-0.307521	0.735267	-	0.613975	42875	2	83	2801	39989
chr19_35328375_35328402	95th	TTTC	6	upstream	CD22	767	311115	-0.531	0.5953	0.99461	-		-0.116871	0.8897	-	0.680829	42877	12	345	2790	39730	-1.01893	0.360981	-	0.683551	268238	0	12	3744	264482
chr19_35882165_35882211	95th	AAAT	11	downstream	RN7SL402P	12	311129	-1.03	0.3032	0.99461	-		-0.143753	0.866102	-	0.833657	42882	2	44	2801	40035	-0.636454	0.529166	-	0.305426	268247	1	187	3744	264315
chr19_35994699_35994739	95th	AATA	10	upstream	SDHAF1	460	311139	0.15	0.8809	0.99461	+		1.30955	3.70451	+	0.22892	42882	2	20	2801	40059	-1.01317	0.363066	-	0.749176	268257	0	10	3745	264502
chr19_36141122_36141152	95th	GGC	10	exonic	CAPNS1	0	311083	-0.862	0.3886	0.99461	-		-0.0302996	0.970155	-	0.922727	42881	11	206	2792	39872	-0.361611	0.696553	-	0.373638	268202	4	444	3740	264014
chr19_36358045_36358118	95th	ATCT	18	intronic	ZFP14	0	310750	-0.245	0.8064	0.99461	-		-0.174441	0.839926	-	0.46898	42867	16	298	2787	39766	0.00525189	1.00527	+	0.979438	267883	25	1738	3716	262404
chr19_3722556_3722590	95th	GGCGG	6	intronic	TJP3	0	305889	-0.69	0.49	0.99461	-		0.0574705	1.05915	+	0.895462	41810	6	88	2722	38994	-1.01638	0.361903	-	0.426525	264079	0	53	3684	260342
chr19_37313215_37313245	95th	AAC	10	UTR5	HKR1	0	311139	-0.104	0.9171	0.99461	-		0.750999	2.11912	+	0.465497	42882	2	15	2801	40064	-0.334072	0.716002	-	0.686287	268257	1	111	3744	264401
chr19_37375242_37375310	95th	TTTC	17	intronic	ZNF527	0	309194	-0.342	0.7326	0.99461	-		0.153435	1.16583	+	0.81153	42193	3	51	2767	39372	-0.372051	0.689319	-	0.643717	267001	1	122	3725	263153
chr19_37382270_37382330	95th	AGAT	15	intronic	ZNF527	0	311124	-0.063	0.9501	0.99461	-		-0.538976	0.583345	-	0.470282	42882	1	43	2802	40036	0.0824971	1.086	+	0.824921	268242	8	531	3737	263966
chr19_37918871_37918918	95th	AAAT	11	intronic	SIPA1L3	0	310768	-0.536	0.592	0.99461	-		0.616798	1.85299	+	0.0702959	42861	15	114	2787	39945	-0.340258	0.711587	-	0.19319	267907	10	1091	3729	263077
chr19_38398224_38398252	95th	TATT	7	UTR3	SPRED3	0	311138	0.228	0.8198	0.99461	+		0.188071	1.20692	+	0.396757	42882	26	544	2777	39535	-0.046406	0.954654	-	0.925521	268256	4	293	3741	264218
chr19_39925178_39925201	95th	GAA	7	intronic	FCGBP	0	301998	-0.994	0.3202	0.99461	-		-0.0099331	0.990116	-	0.989263	41530	2	29	2724	38775	-1.02026	0.360501	-	0.286888	260468	0	78	3634	256756
chr19_40191797_40191829	95th	CCGCC	6	UTR5	MAP3K10	0	300232	-1.207	0.2274	0.99461	-		-0.700964	0.496107	-	0.117198	41520	2	86	2704	38728	-0.261863	0.769616	-	0.501177	258712	5	489	3599	254619
chr19_40719367_40719394	95th	AAT	9	intronic	ITPKC	0	311139	0.435	0.6635	0.99461	+		0.349688	1.41862	+	0.408817	42882	8	132	2795	39947	0.0851525	1.08888	+	0.890032	268257	3	166	3742	264346
chr19_41880437_41880506	95th	GGAA	17	intronic	CD79A	0	311013	-0.709	0.4781	0.99461	-		0.198938	1.22011	+	0.761106	42872	3	44	2799	40026	-0.584822	0.557205	-	0.375902	268141	1	164	3743	264233
chr19_42284322_42284355	95th	CCCCG	6	UTR5	CIC	0	309659	-1.145	0.2522	0.99461	-		-0.0406099	0.960204	-	0.937933	42787	4	63	2788	39932	-0.690305	0.501423	-	0.22929	266872	1	224	3726	262921
chr19_4343614_4343657	95th	GCGGGGC	6	intronic	MPND	0	311108	-0.446	0.6554	0.99461	-		0.0760899	1.07906	+	0.817941	42880	11	138	2792	39939	-0.437382	0.645725	-	0.566898	268228	1	125	3744	264358
chr19_43542213_43542255	95th	TAA	14	downstream	XRCC1	785	311139	0.337	0.7358	0.99461	+		1.09669	2.99424	+	0.196205	42882	3	32	2800	40047	-1.01504	0.362388	-	0.878111	268257	0	2	3745	264510
chr19_44764415_44764455	95th	TTGTT	8	upstream	SNORA70	495	311139	0.49	0.624	0.99461	+		0.83633	2.30788	+	0.0391679	42882	8	99	2795	39980	-1.01525	0.362312	-	0.76677	268257	0	8	3745	264504
chr19_45171299_45171334	95th	ACAAA	7	intronic	TRAPPC6A	0	311138	-0.808	0.4192	0.99461	-		-0.264073	0.767917	-	0.510978	42882	5	157	2798	39922	-1.02252	0.359687	-	0.543777	268256	0	23	3745	264488
chr19_45190772_45190817	95th	TTTTA	9	ncRNA_intronic	AC006126.3	0	311139	-0.59	0.5555	0.99461	-		0.163061	1.17711	+	0.526695	42882	19	438	2784	39641	-1.02326	0.359421	-	0.374524	268257	0	49	3745	264463
chr19_45320890_45320914	95th	TAT	8	intronic	CKM	0	311139	-0.831	0.4061	0.99461	-		-0.00141439	0.998587	-	0.995537	42882	17	433	2786	39646	-1.0202	0.360523	-	0.37215	268257	0	62	3745	264450
chr19_45863113_45863133	95th	CCG	6	UTR5	SYMPK	0	311139	1.087	0.2771	0.99461	+		0.254498	1.28981	+	0.757773	42882	2	19	2801	40060	0.486085	1.62594	+	0.294989	268257	7	340	3738	264172
chr19_45867414_45867458	95th	AGAT	11	intronic	FOXA3	0	311129	0.308	0.7584	0.99461	+		0.339952	1.40488	+	0.328759	42880	12	114	2791	39963	-0.0171896	0.982957	-	0.95273	268249	12	882	3733	263622
chr19_46601298_46601317	95th	CGG	6	UTR5	CALM3	0	311095	-0.69	0.4901	0.99461	-		-0.00672502	0.993298	-	0.987692	42871	6	63	2797	40005	-1.01524	0.362315	-	0.461066	268224	0	53	3744	264427
chr19_46661071_46661157	95th	GCCC	21	ncRNA_intronic	DACT3-AS1	0	42360	-0.902	0.3668	0.99461	-		-0.318134	0.727505	-	0.366825	42360	6	254	2763	39337
chr19_47112302_47112332	95th	TCC	10	intronic	ZC3H4	0	311138	-0.872	0.3834	0.99461	-		-0.139473	0.869817	-	0.592508	42882	14	438	2789	39641	-1.02383	0.359217	-	0.468615	268256	0	33	3745	264478
chr19_48635504_48635568	95th	CCCCG	12	intronic	DBP	0	311071	0.277	0.7818	0.99461	+		0.309445	1.36267	+	0.389977	42880	11	101	2792	39976	-0.0126907	0.987389	-	0.9637	268191	13	949	3731	263498
chr19_48759124_48759167	95th	AAAT	10	downstream	FGF21	794	42882	-0.732	0.4641	0.99461	-		-0.416347	0.659451	-	0.464095	42882	2	85	2801	39994
chr19_49154453_49154501	95th	CAT	16	exonic	HRC	0	311128	-0.106	0.9154	0.99461	-		-0.159479	0.852588	-	0.689541	42880	6	130	2797	39947	0.0206985	1.02091	+	0.963844	268248	5	340	3740	264163
chr19_49158584_49158620	95th	TTCA	9	UTR3	TRPM4	0	311138	-0.27	0.7874	0.99461	-		0.893731	2.44423	+	0.274075	42882	3	26	2800	40053	-0.516395	0.596668	-	0.466755	268256	1	156	3744	264355
chr19_49164682_49164725	95th	CTTG	10	intronic	TRPM4	0	311110	0.219	0.8264	0.99461	+		-0.308717	0.734389	-	0.566666	42880	3	61	2799	40017	0.390395	1.47756	+	0.64175	268230	2	113	3743	264372
chr19_49411910_49411974	95th	GGAA	16	intronic	CCDC155	0	311024	0.311	0.7558	0.99461	+		-0.227474	0.796543	-	0.549062	42879	6	117	2797	39959	0.174764	1.19097	+	0.565607	268145	13	785	3732	263615
chr19_50719890_50719978	95th	CGCCCC	14	upstream	SHANK1	440	310656	1.185	0.2359	0.99461	+		3.53947	34.4487	+	0.102912	42875	1	1	2801	40072	0.554348	1.74081	+	0.532541	267781	2	85	3740	263954
chr19_50810252_50810295	95th	ATGGGG	7	ncRNA_intronic	LINC01869	0	300111	-0.577	0.5643	0.99461	-		-1.12038	0.326156	-	0.334373	42265	0	14	2759	39492	-0.152221	0.858798	-	0.817212	257846	2	162	3588	254094
chr19_51450615_51450645	95th	CAA	10	downstream	SIGLEC8	202	311138	-0.184	0.8542	0.99461	-		-0.0691976	0.933142	-	0.657042	42882	44	557	2759	39522	-0.002248	0.997755	-	0.983737	268256	86	6118	3659	258393
chr19_51599540_51599564	95th	ATT	8	ncRNA_exonic	AC018755.17	0	311139	0.218	0.8274	0.99461	+		-0.055065	0.946424	-	0.939363	42882	2	31	2801	40048	0.1272	1.13564	+	0.79081	268257	5	310	3740	264202
chr19_51687258_51687302	95th	ATAC	11	ncRNA_exonic	SPACA6P-AS	0	311138	-0.735	0.4624	0.99461	-		0.319501	1.37644	+	0.518505	42882	6	48	2797	40031	-0.356629	0.700032	-	0.293873	268256	6	588	3739	263923
chr19_53691142_53691200	95th	TATT	14	downstream	MIR520A	177	310487	-0.337	0.7362	0.99461	-		-0.163652	0.849037	-	0.54341	42838	13	210	2788	39827	-0.0299127	0.97053	-	0.904711	267649	16	1195	3723	262715
chr19_53906084_53906127	95th	CTT	14	intronic	PRKCG	0	310474	-0.576	0.5648	0.99461	-		1.38282	3.98613	+	0.0791918	42766	4	23	2795	39944	-1.02257	0.359669	-	0.186321	267708	0	123	3741	263844
chr19_54005210_54005252	95th	AAAT	10	intronic	CACNG6	0	310816	1.172	0.2413	0.99461	+		-0.308324	0.734677	-	0.725523	42873	1	23	2800	40049	0.995697	2.70661	+	0.160821	267943	4	145	3736	264058
chr19_55117600_55117619	95th	CCCG	4	upstream	PPP1R12C	41	297678	0.384	0.701	0.99461	+		-0.182679	0.833036	-	0.465186	41215	15	253	2677	38270	0.168364	1.18337	+	0.479951	256463	21	1290	3554	251598
chr19_55308728_55308851	95th	GTGGGTGGCGGGGGGC	7	exonic	BRSK1	0	306815	0.779	0.4362	0.99461	+		-0.170442	0.843292	-	0.616354	42368	8	214	2758	39388	1.72076	5.58877	+	0.298678	264447	1	28	3678	260740
chr19_55514406_55514457	95th	AAT	17	intronic	SSC5D	0	310887	-0.619	0.536	0.99461	-		0.537393	1.71154	+	0.347367	42876	5	51	2798	40022	-0.641287	0.526614	-	0.297191	268011	1	196	3740	264074
chr19_55654907_55654924	95th	CGGG	4	UTR5	U2AF2	0	306650	-0.095	0.9241	0.99461	-		-0.137067	0.871912	-	0.88997	42418	1	19	2770	39628	-0.0332175	0.967328	-	0.962338	264232	2	138	3689	260403
chr19_5601711_5601744	95th	AAAT	8	intronic	SAFB2	0	311120	-0.4	0.6888	0.99461	-		-0.252464	0.776884	-	0.349268	42881	12	216	2791	39862	-0.0108936	0.989166	-	0.954482	268239	28	1923	3717	262571
chr19_5681620_5681652	95th	TCCA	8	intronic	HSD11B1L;RPL36	0	311112	-0.174	0.8622	0.99461	-		1.13717	3.11793	+	0.281722	42882	2	11	2801	40068	-1.01602	0.362033	-	0.537042	268230	0	33	3745	264452
chr19_5689627_5689663	95th	TATT	9	intronic	RPL36	0	311132	-0.384	0.7009	0.99461	-		-0.105665	0.899726	-	0.854183	42882	3	63	2800	40016	-0.180144	0.83515	-	0.733743	268250	3	257	3742	264248
chr19_58347671_58347738	95th	CCGCGC	11	intronic	A1BG	0	311085	-0.887	0.3752	0.99461	-		0.136522	1.14628	+	0.78277	42872	5	86	2797	39984	-1.01982	0.36066	-	0.286773	268213	0	86	3742	264385
chr19_58453082_58453130	95th	AAAT	12	intronic	ZNF324B	0	311138	-0.648	0.5171	0.99461	-		-0.41182	0.662444	-	0.470141	42882	2	87	2801	39992	-1.02507	0.358771	-	0.682615	268256	0	10	3745	264501
chr19_58544648_58544671	95th	CGG	7	UTR5	TRIM28	0	311138	1.031	0.3024	0.99461	+		-1.0767	0.340718	-	0.63473	42882	0	3	2803	40076	1.44411	4.23808	+	0.193376	268256	2	56	3743	264455
chr19_5961732_5961767	95th	CAAAA	7	intronic	RANBP3	0	311139	-0.144	0.8856	0.99461	-		0.310636	1.36429	+	0.708342	42882	2	34	2801	40045	-1.02317	0.359454	-	0.760703	268257	0	7	3745	264505
chr19_6256220_6256257	95th	ATAA	9	intronic	MLLT1	0	311133	-0.73	0.4656	0.99461	-		-0.36067	0.697209	-	0.55697	42882	2	36	2801	40043	-0.275061	0.759526	-	0.581699	268251	3	282	3741	264225
chr19_6279707_6279743	95th	CGGG	9	intronic	MLLT1	0	297949	-0.285	0.7755	0.99461	-		1.13735	3.11849	+	0.284229	41359	2	11	2711	38635	-1.02711	0.35804	-	0.460987	256590	0	39	3593	252958
chr19_6279822_6279849	95th	CGC	9	UTR5	MLLT1	0	310691	0.189	0.8498	0.99461	+		-0.370607	0.690315	-	0.533504	42511	2	55	2758	39696	0.568908	1.76634	+	0.65142	268180	1	49	3742	264388
chr19_6279884_6279910	95th	CGC	8	UTR5	MLLT1	0	309326	-0.379	0.7046	0.99461	-		-0.447644	0.639132	-	0.575511	41540	1	24	2703	38812	-0.0511125	0.950172	-	0.851762	267786	13	982	3723	263068
chr19_6279912_6279939	95th	CCCG	6	UTR5	MLLT1	0	310039	0.292	0.7703	0.99461	+		0.950915	2.58808	+	0.0529273	42276	6	27	2750	39493	-0.142218	0.867432	-	0.649177	267763	9	760	3725	263269
chr19_6480561_6480617	95th	CTAT	14	intronic	DENND1C	0	311003	-0.887	0.375	0.99461	-		-0.236751	0.789188	-	0.606595	42857	4	111	2799	39943	-0.412849	0.661762	-	0.453491	268146	2	257	3741	264146
chr19_6666897_6666956	95th	AAAT	14	intronic	TNFSF14	0	311087	-0.053	0.9578	0.99461	-		0.590424	1.80475	+	0.200893	42879	8	62	2794	40015	-0.227067	0.796867	-	0.569778	268208	5	426	3740	264037
chr19_7207887_7207947	95th	GAAG	15	intronic	INSR	0	308204	-0.968	0.3329	0.99461	-		-0.23821	0.788037	-	0.610447	42519	4	63	2782	39670	-0.448803	0.638392	-	0.401355	265685	2	262	3706	261715
chr19_7351305_7351337	95th	TTTG	8	intronic	CTB-133G6.1	0	311135	-0.685	0.4932	0.99461	-		-0.484952	0.615727	-	0.282511	42881	3	140	2800	39938	-1.02928	0.357264	-	0.757816	268254	0	4	3745	264505
chr19_7385443_7385491	95th	ATT	16	intronic	CTD-2207O23.3	0	311113	0.652	0.5142	0.99461	+		0.344628	1.41146	+	0.614885	42882	3	51	2800	40028	0.64806	1.91183	+	0.616118	268231	1	41	3744	264445
chr19_7670432_7670462	95th	GAT	10	UTR3	RETN	0	311139	-0.921	0.3568	0.99461	-		-0.473272	0.622961	-	0.244001	42882	4	83	2799	39996	-0.155402	0.856071	-	0.598536	268257	10	826	3735	263686
chr19_783536_783560	95th	CCTT	6	ncRNA_intronic	LINC01836	0	311135	-0.533	0.5943	0.99461	-		-0.234893	0.790655	-	0.183204	42882	29	417	2774	39662	-0.00579395	0.994223	-	0.966923	268253	53	3841	3691	260668
chr19_7926051_7926070	95th	CGG	6	ncRNA_exonic	CTD-3193O13.8	0	310593	-0.269	0.7876	0.99461	-		0.139928	1.15019	+	0.859925	42571	2	28	2777	39764	-1.02253	0.359684	-	0.71861	268022	0	8	3743	264271
chr19_812536_812555	95th	CCCG	4	UTR3	PLPPR3	0	304071	0.423	0.6722	0.99461	+		-0.136424	0.872473	-	0.844586	41081	2	30	2679	38370	0.698482	2.0107	+	0.594443	262990	1	41	3678	259270
chr19_8332816_8332851	95th	AAAAT	7	UTR3	KANK3	0	311139	-0.729	0.4662	0.99461	-		-0.193685	0.823917	-	0.559137	42882	8	260	2795	39819	-1.01673	0.361776	-	0.581487	268257	0	24	3745	264488
chr19_8429479_8429519	95th	TTA	13	intronic	MARCH2	0	311126	-0.086	0.9312	0.99461	-		0.992629	2.69832	+	0.229221	42882	3	42	2800	40037	-1.02556	0.358596	-	0.566182	268244	0	19	3745	264480
chr1_100210307_100210369	95th	AAT	20	intronic	DBT	0	311069	0.552	0.581	0.99461	+		-0.404675	0.667194	-	0.632728	42879	1	18	2801	40059	0.736581	2.08878	+	0.432198	268190	2	81	3743	264364
chr1_10252386_10252422	95th	TTG	12	intronic	KIF1B	0	311139	0.298	0.766	0.99461	+		0.662383	1.93941	+	0.182078	42882	7	105	2796	39974	-1.0129	0.363164	-	0.831302	268257	0	4	3745	264508
chr1_10694626_10694722	95th	GCGCCC	16	intronic	CASZ1	0	307257	0.121	0.9038	0.99461	+		0.32715	1.38701	+	0.440803	42482	8	76	2763	39635	-0.0663032	0.935847	-	0.858251	264775	7	534	3689	260545
chr1_109615620_109615640	95th	AAAAG	4	UTR3	GNAI3	0	311116	-0.861	0.389	0.99461	-		-0.0768114	0.926064	-	0.842835	42876	7	89	2796	39984	-0.318688	0.727102	-	0.396187	268240	5	512	3740	263983
chr1_109919927_109919977	95th	AAAT	12	intronic	CSF1	0	311071	-0.721	0.4708	0.99461	-		-0.0781692	0.924808	-	0.849213	42862	6	139	2797	39920	-0.505296	0.603327	-	0.483553	268209	1	126	3744	264338
chr1_11272950_11272979	95th	CCCCG	5	upstream	UBIAD1	227	310970	0.075	0.94	0.99461	+		2.29074	9.88225	+	0.0387275	42872	2	2	2801	40067	-1.01862	0.361093	-	0.455927	268098	0	40	3742	264316
chr1_114511100_114511143	95th	CCG	14	UTR5	TRIM33	0	310880	-0.685	0.4931	0.99461	-		-0.0957744	0.908669	-	0.561379	42875	38	507	2763	39567	-0.0584023	0.94327	-	0.612909	268005	75	5460	3665	258805
chr1_114693117_114693171	95th	AAAT	13	intronic	AMPD1	0	311126	-0.494	0.6211	0.99461	-		-0.143518	0.866305	-	0.764587	42880	4	115	2798	39963	-1.01818	0.361252	-	0.679933	268246	0	13	3745	264488
chr1_115766865_115766917	95th	GATA	13	intronic	CASQ2	0	311136	0.496	0.6197	0.99461	+		0.538211	1.71294	+	0.400015	42882	4	39	2799	40040	0.105455	1.11122	+	0.843094	268254	4	239	3741	264270
chr1_116671160_116671246	95th	AAGG	21	upstream	MIR320B1	503	309488	0.592	0.554	0.99461	+		-0.603515	0.546886	-	0.234305	42719	2	53	2789	39875	0.48295	1.62085	+	0.265573	266769	8	400	3711	262650
chr1_11718884_11718912	95th	TTTG	7	intronic	DRAXIN	0	311139	-0.309	0.7571	0.99461	-		-0.255987	0.774152	-	0.619742	42882	3	117	2800	39962	-1.01047	0.364048	-	0.892886	268257	0	2	3745	264510
chr1_11858855_11858891	95th	CTG	12	UTR5	NPPB	0	311139	-0.787	0.4312	0.99461	-		-0.0601175	0.941654	-	0.905947	42882	4	82	2799	39997	-1.08601	0.337561	-	0.423477	268257	0	36	3745	264476
chr1_119135694_119135762	95th	AGAT	17	intronic	WARS2	0	310991	-0.739	0.4597	0.99461	-		-0.262173	0.769378	-	0.690586	42849	2	54	2801	39992	-1.02481	0.358865	-	0.524008	268142	0	25	3744	264373
chr1_13060270_13060300	95th	TGT	10	upstream	HNRNPCL3	569	268054	0.542	0.5877	0.99461	+											0.0570859	1.05875	+	0.587737	268054	100	6554	3641	257759
chr1_1324762_1324806	95th	CGGGG	8	UTR5	CPTP	0	306721	-0.19	0.8496	0.99461	-		-0.121168	0.885885	-	0.78186	42001	5	111	2744	39141	-0.0648169	0.937239	-	0.925262	264720	2	164	3697	260857
chr1_14527998_14528071	95th	CTAT	18	intronic	KAZN	0	309381	-0.523	0.6012	0.99461	-		0.750406	2.11786	+	0.215877	42650	5	42	2782	39821	-0.645276	0.524518	-	0.290136	266731	1	201	3718	262811
chr1_14845559_14845599	95th	TGGA	10	intronic	KAZN	0	307760	0.321	0.7485	0.99461	+		-0.337376	0.71364	-	0.694034	42617	1	27	2783	39806	0.428033	1.53424	+	0.614878	265143	2	101	3697	261343
chr1_14910061_14910093	95th	AATG	8	intronic	KAZN	0	311137	0.392	0.695	0.99461	+		0.368269	1.44523	+	0.452378	42882	6	95	2797	39984	0.0736344	1.07641	+	0.903061	268255	3	187	3742	264323
chr1_150211926_150211978	95th	TAGA	13	downstream	RN7SL480P	1	311128	0.336	0.7365	0.99461	+		-0.243491	0.783887	-	0.409792	42881	10	184	2793	39894	0.0951029	1.09977	+	0.488973	268247	60	3897	3685	260605
chr1_15031553_15031598	95th	TGTGT	9	intronic	KAZN	0	311134	-0.549	0.5829	0.99461	-		0.298077	1.34727	+	0.551948	42882	6	48	2797	40031	-0.38264	0.682058	-	0.406944	268252	3	354	3742	264153
chr1_150364655_150364681	95th	CCG	8	UTR5	RPRD2	0	311129	0.319	0.75	0.99461	+		-0.162942	0.84964	-	0.594766	42881	10	210	2792	39869	0.235562	1.26562	+	0.578269	268248	7	408	3738	264095
chr1_150974768_150974803	95th	CCG	11	ncRNA_intronic	RP11-316M1.3	0	310910	-0.707	0.4799	0.99461	-		0.401569	1.49417	+	0.512951	42827	4	57	2794	39972	-1.02612	0.358395	-	0.306602	268083	0	68	3743	264272
chr1_151511435_151511483	95th	GCCCGA	8	UTR5	CGN	0	311130	0.273	0.7849	0.99461	+		0.127262	1.13571	+	0.553179	42882	27	374	2776	39705	0.0111493	1.01121	+	0.954682	268248	27	1899	3718	262604
chr1_151706231_151706272	95th	TGC	13	exonic	CELF3	0	311139	-0.458	0.647	0.99461	-		0.0837618	1.08737	+	0.912816	42882	2	42	2801	40037	-1.01651	0.361856	-	0.591325	268257	0	23	3745	264489
chr1_152621907_152621959	95th	AGAT	13	downstream	LCE3A	875	311139	0.252	0.8007	0.99461	+		0.538048	1.71266	+	0.55047	42882	2	26	2801	40053	0.0341005	1.03469	+	0.973499	268257	1	69	3744	264443
chr1_153004613_153004637	95th	TTA	8	downstream	SPRR3	757	311136	-0.65	0.5155	0.99461	-		0.0681439	1.07052	+	0.930444	42882	2	18	2801	40061	-1.01445	0.362602	-	0.462208	268254	0	47	3745	264462
chr1_153440858_153440958	95th	AAAG	25	upstream	S100A7L2	909	308828	1.119	0.2632	0.99461	+		1.92334	6.84378	+	0.267851	42362	1	4	2776	39581	0.755546	2.12877	+	0.445686	266466	2	55	3714	262695
chr1_153934796_153934847	95th	CTG	17	exonic	DENND4B	0	311138	0.447	0.6551	0.99461	+		-0.507308	0.602114	-	0.502464	42882	1	37	2802	40042	0.456006	1.57776	+	0.453746	268256	4	178	3741	264333
chr1_155562867_155562896	95th	CCG	9	ncRNA_intronic	ASH1L-AS1	0	304675	0.16	0.8728	0.99461	+		-0.0379629	0.962749	-	0.89864	41935	12	184	2729	39010	0.17224	1.18796	+	0.823276	262740	2	127	3653	258958
chr1_155738972_155739004	95th	AAAT	8	UTR3	DAP3	0	311138	-1.012	0.3115	0.99461	-		0.38566	1.47058	+	0.298182	42882	11	91	2792	39988	-0.578699	0.560627	-	0.132102	268256	3	521	3742	263990
chr1_155791872_155791942	95th	ATAAC	14	intronic	GON4L	0	311041	0.616	0.5376	0.99461	+		0.268577	1.3081	+	0.647062	42878	4	40	2799	40035	0.165742	1.18027	+	0.630615	268163	10	608	3732	263813
chr1_15586050_15586090	95th	AAAT	10	upstream;downstream	AGMAT;RP4-680D5.2	940;46	311116	-1.072	0.2836	0.99461	-		-0.583312	0.558047	-	0.0771063	42881	5	122	2798	39956	-0.133991	0.874598	-	0.654174	268235	10	808	3735	263682
chr1_15623557_15623581	95th	TTA	8	intronic	DDI2	0	311138	-0.704	0.4817	0.99461	-		0.0205172	1.02073	+	0.959293	42882	7	140	2796	39939	-0.540255	0.5826	-	0.43649	268256	1	156	3744	264355
chr1_15684500_15684544	95th	GCG	14	UTR5	PLEKHM2	0	311008	0.434	0.6644	0.99461	+		-0.237973	0.788224	-	0.359344	42868	13	421	2790	39644	0.793963	2.21215	+	0.404445	268140	2	80	3742	264316
chr1_156855176_156855211	95th	TATC	8	intronic	INSRR;NTRK1	0	311003	-0.521	0.6023	0.99461	-		-0.693409	0.499869	-	0.261772	42871	1	54	2802	40014	-0.0552404	0.946258	-	0.91039	268132	4	336	3738	264054
chr1_160205420_160205438	95th	GCG	6	ncRNA_exonic	RP11-536C5.7	0	311134	0.248	0.8038	0.99461	+		-1.16459	0.312051	-	0.275452	42882	0	11	2803	40068	0.642211	1.90068	+	0.481693	268252	2	93	3743	264414
chr1_160410675_160410715	95th	ACAC	10	intronic	VANGL2	0	311138	-0.11	0.9121	0.99461	-		0.259951	1.29687	+	0.664502	42881	4	59	2799	40019	-1.01707	0.361653	-	0.77005	268257	0	6	3745	264506
chr1_160427554_160427590	95th	ATT	12	UTR3	VANGL2	0	311139	0.091	0.9273	0.99461	+		0.0981233	1.1031	+	0.797741	42882	8	159	2795	39920	-0.00246578	0.997537	-	0.996633	268257	3	215	3742	264297
chr1_160543602_160543629	95th	TTA	9	ncRNA_intronic	RP11-528G1.2	0	311133	-0.11	0.9127	0.99461	-		-0.0408732	0.959951	-	0.836312	42882	28	334	2775	39745	-0.00543333	0.994581	-	0.971667	268251	44	3120	3701	261386
chr1_161012600_161012636	95th	TTTA	9	intronic	F11R;RP11-544M22.13	0	311135	-0.087	0.9308	0.99461	-		2.11625	8.29995	+	0.236857	42882	1	4	2802	40075	-0.331702	0.717701	-	0.571095	268253	2	239	3743	264269
chr1_161034450_161034500	95th	ATAA	12	intronic	RP11-544M22.13	0	311115	-0.173	0.8627	0.99461	-		-0.0139345	0.986162	-	0.966126	42882	10	194	2793	39885	-0.0503643	0.950883	-	0.865543	268233	11	853	3734	263635
chr1_161051967_161052060	95th	CAC	31	intronic	ARHGAP30	0	303764	0.155	0.8772	0.99461	+		-0.171758	0.842183	-	0.43845	41260	19	323	2660	38258	0.107508	1.1135	+	0.635921	262504	22	1418	3641	257423
chr1_161067570_161067594	95th	AAAG	6	intronic	ARHGAP30	0	311138	0.336	0.7371	0.99461	+		-0.191764	0.825502	-	0.484649	42882	12	351	2791	39728	0.256467	1.29236	+	0.521599	268256	8	484	3737	264027
chr1_161140971_161141015	95th	ATTT	11	downstream	ACA64	193	311139	-0.199	0.842	0.99461	-		0.299365	1.349	+	0.608033	42882	4	77	2799	40002	-1.03227	0.356197	-	0.674666	268257	0	9	3745	264503
chr1_162072059_162072113	95th	AGAT	13	intronic	NOS1AP	0	311093	0.686	0.4927	0.99461	+		-0.0410935	0.959739	-	0.844817	42881	24	446	2779	39632	0.169518	1.18473	+	0.413922	268212	28	1656	3717	262811
chr1_162658829_162658852	95th	AAAT	5	intronic	DDR2	0	311104	0.378	0.7057	0.99461	+		-0.136396	0.872497	-	0.889096	42877	1	16	2802	40058	0.307728	1.36033	+	0.643796	268227	3	161	3742	264321
chr1_165854598_165854642	95th	AAAT	11	intronic	UCK2	0	311138	0.734	0.4629	0.99461	+		0.377619	1.45881	+	0.659851	42882	2	28	2801	40051	0.543077	1.7213	+	0.538777	268256	2	98	3743	264413
chr1_1658918_1658950	95th	CGC	10	UTR5	CDK11B	0	311137	0.159	0.8737	0.99461	+		-0.368306	0.691905	-	0.665554	42882	1	21	2802	40058	0.276887	1.31902	+	0.730829	268255	2	126	3743	264384
chr1_167680448_167680490	95th	TGTTTT	7	intronic	RCSD1	0	311093	0.797	0.4254	0.99461	+		0.246194	1.27915	+	0.631792	42880	5	88	2798	39989	0.930763	2.53644	+	0.504841	268213	1	39	3744	264429
chr1_169107884_169107911	95th	CAT	9	intronic	ATP1B1	0	311137	-0.194	0.8462	0.99461	-		0.013452	1.01354	+	0.95716	42882	18	241	2785	39838	-0.0401757	0.960621	-	0.817766	268255	33	2385	3712	262125
chr1_169199450_169199494	95th	TTA	14	intronic	NME7	0	310609	0.879	0.3793	0.99461	+		0.0853039	1.08905	+	0.807288	42847	10	109	2791	39937	0.247157	1.28038	+	0.395721	267762	15	864	3721	263162
chr1_170162856_170162892	95th	TTTA	9	intronic	METTL11B	0	311139	0.212	0.8323	0.99461	+		0.432961	1.54182	+	0.116429	42882	20	373	2783	39706	-1.01396	0.36278	-	0.689392	268257	0	15	3745	264497
chr1_171768193_171768229	95th	AAT	12	downstream	SCARNA20	18	311139	-0.24	0.8102	0.99461	-		0.231149	1.26005	+	0.723792	42882	3	72	2800	40007	-1.01778	0.361396	-	0.689163	268257	0	12	3745	264500
chr1_17215378_17215417	95th	TCA	13	intronic	PADI1	0	311133	0.043	0.9655	0.99461	+		0.358519	1.43121	+	0.0741515	42882	37	302	2766	39777	-0.0944277	0.909894	-	0.504563	268251	47	3692	3698	260814
chr1_172337839_172337928	95th	ATTTT	17	intronic	DNM3	0	306210	0.988	0.3232	0.99461	+		-0.336746	0.71409	-	0.211549	42244	11	199	2753	39281	0.420975	1.52345	+	0.117889	263966	20	993	3669	259284
chr1_173477157_173477244	95th	CCCGG	17	upstream	PRDX6	22	303732	-0.263	0.7925	0.99461	-		0.099999	1.10517	+	0.895841	42228	2	44	2763	39419	-1.04123	0.35302	-	0.73675	261504	0	5	3648	257851
chr1_174720228_174720303	95th	AGAT	18	intronic	RABGAP1L	0	310666	-0.329	0.7422	0.99461	-		1.6291	5.09928	+	0.0944844	42801	3	14	2795	39989	-1.01822	0.361237	-	0.306457	267865	0	85	3740	264040
chr1_175160788_175160824	95th	CTT	12	exonic	KIAA0040	0	42882	0.149	0.8814	0.99461	+		0.114749	1.12159	+	0.881363	42882	2	45	2801	40034
chr1_176151364_176151420	95th	GAAA	14	intronic	RFWD2	0	311098	-0.271	0.7863	0.99461	-		0.0601022	1.06195	+	0.872957	42851	8	198	2792	39853	-1.01454	0.362569	-	0.721973	268247	0	10	3745	264492
chr1_176462339_176462384	95th	TTTCC	9	upstream	PAPPA2	787	311133	0.059	0.9527	0.99461	+		0.0410902	1.04195	+	0.914023	42882	8	120	2795	39959	0.0122318	1.01231	+	0.983464	268251	3	204	3742	264302
chr1_17716651_17716735	95th	CTTCC	16	upstream	RP11-473A10.2	952	300568	-0.073	0.9419	0.99461	-		0.380795	1.46345	+	0.653281	41419	2	40	2704	38673	-1.02523	0.358714	-	0.796362	259149	0	5	3622	255522
chr1_177978700_177978744	95th	AAAT	11	ncRNA_intronic	RP4-798P15.3	0	311133	0.234	0.8148	0.99461	+		0.492476	1.63636	+	0.116587	42881	16	256	2787	39822	-0.196533	0.821574	-	0.707599	268252	3	267	3742	264240
chr1_178725258_178725284	95th	CGG	8	ncRNA_exonic	RP11-428K3.1	0	310980	0.211	0.8327	0.99461	+		1.82523	6.20422	+	0.0355713	42875	2	11	2800	40062	-1.01418	0.3627	-	0.539903	268105	0	34	3742	264329
chr1_178732287_178732316	95th	ATTT	7	intronic	RALGPS2	0	311134	-0.316	0.7517	0.99461	-		0.378016	1.45939	+	0.528823	42881	4	77	2799	40001	-1.01532	0.362286	-	0.553442	268253	0	28	3745	264480
chr1_180229937_180229975	95th	GGCGGA	6	upstream	LHX4	311	309621	0.394	0.6937	0.99461	+		1.96484	7.13377	+	0.00320229	42355	4	14	2772	39565	-1.02241	0.359727	-	0.453518	267266	0	35	3732	263499
chr1_182944121_182944155	95th	AAAT	8	intronic	SHCBP1L	0	311114	1.187	0.2351	0.99461	+		1.12191	3.07071	+	0.0323437	42874	5	52	2797	40020	0.526015	1.69218	+	0.672325	268240	1	48	3744	264447
chr1_183081549_183081605	95th	AAAT	14	intronic	LAMC1	0	311136	0.065	0.9482	0.99461	+		0.859853	2.36281	+	0.378645	42882	2	31	2801	40048	-1.01327	0.36303	-	0.777881	268254	0	7	3744	264503
chr1_185292328_185292381	95th	TTT	17	downstream	RP4-635A23.6;SWT1	3	309466	-0.185	0.8536	0.99461	-		-0.109417	0.896357	-	0.649555	42629	17	434	2772	39406	-0.00657635	0.993445	-	0.986338	266837	7	479	3724	262627
chr1_186402187_186402255	95th	TTCT	17	intronic	C1orf27	0	310236	0.041	0.9671	0.99461	+		0.191092	1.21057	+	0.706475	42806	5	60	2795	39946	-0.0522325	0.949108	-	0.915415	267430	4	305	3727	263394
chr1_18940562_18940606	95th	GGAT	11	intronic	IFFO2	0	311139	-0.856	0.3918	0.99461	-		-0.1566	0.855046	-	0.853077	42882	2	26	2801	40053	-1.0191	0.36092	-	0.3963	268257	0	53	3745	264459
chr1_192008460_192008548	95th	GAAG	22	ncRNA_intronic	RP11-541F9.2	0	310458	1.066	0.2864	0.99461	+		1.55211	4.72142	+	0.0387838	42782	3	11	2793	39975	0.381461	1.46442	+	0.74742	267676	1	50	3738	263887
chr1_19476168_19476224	95th	TAGA	14	intronic	CAPZB	0	311136	-0.752	0.4523	0.99461	-		-0.533379	0.586619	-	0.116953	42882	5	153	2798	39926	-0.0543309	0.947119	-	0.855012	268254	11	784	3734	263725
chr1_19642750_19642777	95th	AAC	9	intronic	MINOS1-NBL1	0	311138	-0.747	0.4552	0.99461	-		-0.33981	0.711906	-	0.300718	42882	7	233	2796	39846	-1.01886	0.361006	-	0.696198	268256	0	13	3745	264498
chr1_196437257_196437307	95th	TATAAATATA	5	intronic	KCNT2	0	310031	-0.233	0.816	0.99461	-		-0.11364	0.892579	-	0.908004	42567	1	22	2785	39759	-0.113116	0.893047	-	0.837995	267464	3	213	3735	263513
chr1_197750570_197750612	95th	TAGA	10	intronic	DENND1B	0	311134	-0.356	0.7219	0.99461	-		0.58282	1.79108	+	0.438596	42877	3	21	2800	40053	-0.500351	0.606318	-	0.488368	268257	1	141	3744	264371
chr1_198295806_198295839	95th	TAT	11	intronic	NEK7	0	311136	1.124	0.2611	0.99461	+		-0.0267676	0.973587	-	0.93435	42882	10	218	2793	39861	0.395824	1.48561	+	0.213783	268254	14	720	3731	263789
chr1_198642357_198642397	95th	ATCT	10	intronic	PTPRC	0	311135	-0.724	0.4688	0.99461	-		0.36692	1.44328	+	0.604209	42882	3	21	2800	40058	-0.436025	0.646602	-	0.32346	268253	3	390	3742	264118
chr1_200409603_200409624	95th	CCG	7	exonic	ZNF281	0	311132	0.333	0.7394	0.99461	+		0.200612	1.22215	+	0.801584	42882	2	36	2801	40043	0.295425	1.3437	+	0.796624	268250	1	59	3744	264446
chr1_200552915_200552959	95th	TTTA	11	UTR3	KIF14	0	311138	0.189	0.85	0.99461	+		0.839535	2.31529	+	0.388253	42882	2	26	2801	40053	-1.01006	0.364197	-	0.887604	268256	0	2	3745	264509
chr1_20069663_20069715	95th	AAAG	13	upstream	PLA2G5	493	311133	-0.333	0.7395	0.99461	-		-0.297981	0.742315	-	0.62967	42876	2	67	2801	40006	-1.01025	0.364128	-	0.868687	268257	0	3	3745	264509
chr1_201501992_201502028	95th	AAAT	9	intronic	CSRP1	0	311136	0.206	0.8366	0.99461	+		1.08047	2.94606	+	0.0187733	42882	7	42	2796	40037	-0.400036	0.670296	-	0.473115	268254	2	231	3743	264278
chr1_202187007_202187042	95th	CCTCGCT	5	ncRNA_exonic	PTPRVP	0	311131	0.27	0.7871	0.99461	+		-0.0702032	0.932204	-	0.81997	42879	11	193	2792	39883	0.146151	1.15737	+	0.70254	268252	8	492	3737	264015
chr1_202588824_202588872	95th	AGAT	12	UTR3	PPP1R12B	0	311136	-0.858	0.3906	0.99461	-		-0.257017	0.773355	-	0.529759	42882	5	129	2798	39950	-0.324619	0.722803	-	0.50076	268254	3	317	3742	264192
chr1_203151788_203151820	95th	CATT	8	ncRNA_intronic	RP11-335O13.8	0	311139	0.31	0.7563	0.99461	+		0.882458	2.41683	+	0.0179933	42882	10	92	2793	39987	-0.304326	0.73762	-	0.540813	268257	3	296	3742	264216
chr1_205504600_205504627	95th	TCC	9	UTR5	CDK18	0	311138	-0.443	0.658	0.99461	-		0.035261	1.03589	+	0.891538	42882	17	397	2786	39682	-1.01953	0.360764	-	0.595191	268256	0	20	3745	264491
chr1_20651801_20651838	95th	TTTA	9	ncRNA_exonic	PINK1-AS	0	311134	0.402	0.6875	0.99461	+		1.52823	4.61001	+	0.0365309	42881	3	10	2800	40068	-1.01847	0.361147	-	0.687064	268253	0	12	3745	264496
chr1_209765227_209765288	95th	AGGA	15	intronic	TRAF3IP3	0	311120	-0.15	0.8809	0.99461	-		-1.09038	0.336089	-	0.333363	42876	0	19	2803	40054	0.141044	1.15148	+	0.821721	268244	3	163	3742	264336
chr1_212597419_212597451	95th	TATC	8	intronic	ATF3	0	311138	0.614	0.5392	0.99461	+		0.745903	2.10834	+	0.134986	42882	8	29	2795	40050	0.0157457	1.01587	+	0.949268	268256	17	1176	3728	263335
chr1_213545371_213545432	95th	AAAT	15	ncRNA_intronic	RP11-554K11.2	0	311059	0.844	0.3989	0.99461	+		-0.567893	0.566718	-	0.280893	42855	2	95	2798	39960	2.51673	12.388	+	0.18038	268204	1	27	3744	264432
chr1_214495663_214495707	95th	TTTA	11	intronic	PTPN14	0	311134	-0.596	0.5515	0.99461	-		1.18058	3.25626	+	0.0570624	42881	6	29	2797	40049	-1.03903	0.353798	-	0.160874	268253	0	130	3745	264378
chr1_214534712_214534742	95th	AATA	7	intronic	PTPN14	0	311114	0.341	0.7334	0.99461	+		0.156981	1.16997	+	0.416726	42880	34	475	2769	39602	0.00689247	1.00692	+	0.966366	268234	39	2746	3705	261744
chr1_215083003_215083032	95th	GGC	9	intronic	KCNK2	0	310830	0.261	0.7941	0.99461	+		0.144324	1.15526	+	0.855048	42816	2	26	2799	39989	0.159873	1.17336	+	0.835193	268014	2	128	3743	264141
chr1_21533935_21533962	95th	AAG	9	intronic	ALPL	0	311136	-0.573	0.5664	0.99461	-		0.543058	1.72126	+	0.392767	42881	4	58	2799	40020	-0.612956	0.541747	-	0.337446	268255	1	174	3744	264336
chr1_216355307_216355375	95th	AAAG	17	intronic	USH2A	0	308351	-0.353	0.7241	0.99461	-		-0.164603	0.84823	-	0.558145	42313	12	185	2762	39354	-0.0352829	0.965332	-	0.883494	266038	17	1287	3682	261052
chr1_218405343_218405375	95th	TTG	10	intronic	TGFB2	0	311130	0.352	0.7248	0.99461	+		0.0164468	1.01658	+	0.939032	42881	24	505	2778	39574	0.118394	1.12569	+	0.727435	268249	10	610	3735	263894
chr1_218441677_218441704	95th	ACA	9	UTR3	TGFB2	0	311139	0.88	0.3787	0.99461	+		0.0654359	1.06762	+	0.866927	42882	8	133	2795	39946	0.658656	1.93219	+	0.378326	268257	3	146	3742	264366
chr1_21983548_21983566	95th	ATG	6	intronic	CELA3B	0	311129	0.838	0.402	0.99461	+		-0.00876084	0.991277	-	0.939734	42882	84	1281	2719	38798	0.0886768	1.09273	+	0.350888	268247	127	8292	3618	256210
chr1_22051825_22051861	95th	AAC	12	upstream	CDC42	766	311130	0.895	0.3708	0.99461	+		0.0317036	1.03221	+	0.875732	42882	28	384	2775	39695	0.159692	1.17315	+	0.367444	268248	38	2379	3707	262124
chr1_221933986_221934032	95th	ATAA	11	ncRNA_intronic	RP11-815M8.1	0	311137	-0.876	0.381	0.99461	-		-0.511845	0.599389	-	0.357707	42882	2	48	2801	40031	-0.285238	0.751835	-	0.564765	268255	3	302	3742	264208
chr1_223186978_223187018	95th	TTTA	10	ncRNA_intronic	RP11-239E10.3	0	311137	-1.058	0.2898	0.99461	-		-0.0671993	0.935009	-	0.925158	42882	2	34	2801	40045	-1.05218	0.349176	-	0.270305	268255	0	78	3745	264432
chr1_223364313_223364339	95th	GCG	8	upstream	SUSD4	111	306780	0.253	0.7999	0.99461	+		-0.174043	0.840261	-	0.796091	41727	2	56	2722	38947	0.456747	1.57893	+	0.707522	265053	1	45	3702	261305
chr1_223712886_223712965	95th	GCGG	19	intronic	CAPN2	0	309628	-0.371	0.7105	0.99461	-		-0.0491793	0.95201	-	0.805891	42807	27	321	2772	39687	-0.0475111	0.9536	-	0.763119	266821	40	2905	3694	260182
chr1_224434204_224434234	95th	GGA	10	UTR5	WDR26	0	311099	0.167	0.8676	0.99461	+		0.275969	1.31781	+	0.331608	42878	18	169	2785	39906	-0.0461912	0.954859	-	0.834704	268221	20	1522	3725	262954
chr1_2272818_2272880	95th	CCCCG	12	intronic	SKI	0	311007	0.685	0.4935	0.99461	+		-0.186418	0.829927	-	0.56354	42875	9	134	2793	39939	0.310611	1.36426	+	0.332789	268132	13	703	3731	263685
chr1_22806463_22806534	95th	TGGA	17	intronic	EPHB2	0	311133	-0.867	0.3858	0.99461	-		-0.563016	0.569489	-	0.263053	42879	2	107	2801	39969	-1.03522	0.355148	-	0.626571	268254	0	14	3744	264496
chr1_228383964_228384000	95th	ATCT	9	downstream	RP11-245P10.6	114	311138	0.912	0.3615	0.99461	+		-0.514894	0.597564	-	0.171132	42882	4	192	2799	39887	1.36466	3.91439	+	0.126047	268256	3	86	3742	264425
chr1_229626011_229626034	95th	CCG	7	UTR5	TAF5L	0	311135	1.022	0.3067	0.99461	+		-0.219422	0.802983	-	0.735985	42882	2	56	2801	40023	1.34299	3.83048	+	0.216588	268253	2	62	3743	264446
chr1_233001479_233001523	95th	ATAA	11	intronic	PCNX2	0	311138	-0.579	0.5626	0.99461	-		0.340151	1.40516	+	0.306583	42882	13	180	2790	39899	-0.347526	0.706434	-	0.301902	268256	6	651	3739	263860
chr1_233628760_233628783	95th	AAT	7	intronic	KCNK1	0	311119	-0.306	0.7594	0.99461	-		-0.0445863	0.956393	-	0.66714	42881	106	1219	2697	38859	-0.0130327	0.987052	-	0.874602	268238	155	10896	3590	253597
chr1_234609613_234609651	95th	CGG	12	upstream;downstream	IRF2BP2;RP4-781K5.2	88;88	310008	0.071	0.9431	0.99461	+		-0.394891	0.673753	-	0.647899	42818	1	19	2797	40001	0.20295	1.22501	+	0.795102	267190	2	127	3726	263335
chr1_235755388_235755432	95th	AAAAG	8	intronic	LYST	0	311093	0.258	0.7967	0.99461	+		0.596911	1.8165	+	0.0129363	42860	23	302	2777	39758	-0.510374	0.600271	-	0.473964	268233	1	158	3744	264330
chr1_235755998_235756058	95th	ATCTAT	10	intronic	LYST	0	311137	-0.338	0.7353	0.99461	-		0.949058	2.58328	+	0.247106	42881	3	33	2800	40045	-1.02616	0.358381	-	0.408314	268256	0	40	3745	264471
chr1_23929345_23929381	95th	TAT	12	downstream	MIR378F	198	311134	0.296	0.7674	0.99461	+		-0.111071	0.894875	-	0.847198	42882	3	50	2800	40029	0.220572	1.24679	+	0.692437	268252	4	240	3741	264267
chr1_240122062_240122099	95th	AATT	9	intronic	FMN2	0	310889	1.158	0.2469	0.99461	+		-0.190788	0.826308	-	0.386492	42876	19	376	2784	39697	0.346739	1.41445	+	0.111073	268013	29	1548	3712	262724
chr1_240532640_240532687	95th	ATAG	11	intronic	GREM2	0	311110	0.598	0.5496	0.99461	+		0.568773	1.7661	+	0.0813224	42881	16	128	2787	39950	-0.0108465	0.989212	-	0.958069	268229	24	1726	3721	262758
chr1_241091547_241091597	95th	AATA	12	intronic	RGS7	0	311035	0.401	0.6881	0.99461	+		0.179524	1.19665	+	0.722065	42876	5	60	2798	40013	0.117141	1.12428	+	0.77177	268159	7	441	3736	263975
chr1_241357668_241357719	95th	TTA	17	upstream	RGS7	438	311138	-0.88	0.3788	0.99461	-		-0.0396651	0.961111	-	0.93112	42882	5	89	2798	39990	-0.346571	0.707109	-	0.361112	268256	6	472	3739	264039
chr1_244944218_244944295	95th	AAAG	19	downstream	RN7SKP55	2	310888	-0.472	0.6371	0.99461	-		-0.396079	0.672954	-	0.641394	42851	1	19	2800	40031	-0.174487	0.839888	-	0.74755	268037	3	224	3741	264069
chr1_244944246_244944294	95th	AAAG	12	downstream	RN7SKP55	30	311139	-0.646	0.5184	0.99461	-		-0.100562	0.904329	-	0.862249	42882	3	44	2800	40035	-0.249178	0.779441	-	0.531228	268257	5	443	3740	264069
chr1_245118795_245118839	95th	AAAAG	8	intronic	EFCAB2	0	311132	-0.229	0.8187	0.99461	-		-0.16377	0.848937	-	0.808642	42879	2	53	2801	40023	-1.00845	0.364784	-	0.880733	268253	0	3	3745	264505
chr1_245462846_245462882	95th	TGAA	9	intronic	KIF26B	0	42882	-1.183	0.237	0.99461	-		-0.50974	0.600652	-	0.236974	42882	3	162	2800	39917
chr1_246457532_246457593	95th	AAAAG	12	intronic	SMYD3	0	310884	-0.887	0.3748	0.99461	-		-0.396356	0.672767	-	0.496484	42830	2	71	2799	39958	-1.01855	0.361118	-	0.494046	268054	0	34	3739	264281
chr1_25074477_25074537	95th	GAAG	15	ncRNA_intronic	RP4-799D16.1	0	311117	1.059	0.2898	0.99461	+		-0.179316	0.835842	-	0.714503	42881	4	61	2799	40017	0.474473	1.60717	+	0.198338	268236	11	537	3734	263954
chr1_25643586_25643613	95th	TTA	9	intronic	MAN1C1	0	311124	-0.879	0.3793	0.99461	-		-0.132873	0.875576	-	0.536733	42881	22	263	2780	39816	-0.147682	0.862705	-	0.483964	268243	20	1625	3725	262873
chr1_27725926_27725981	95th	GCCC	13	UTR5	FAM76A	0	310522	-0.868	0.3853	0.99461	-		-0.0202769	0.979927	-	0.97818	42278	2	28	2785	39463	-1.01995	0.360613	-	0.355857	268244	0	60	3745	264439
chr1_28247126_28247158	95th	GAAA	8	ncRNA_exonic	RP5-1092A3.5	0	311097	-0.338	0.7353	0.99461	-		0.564575	1.7587	+	0.447641	42882	3	36	2800	40043	-0.22882	0.795472	-	0.504283	268215	7	595	3738	263875
chr1_32263402_32263446	95th	AAAT	11	intronic	LCK	0	311133	-0.119	0.9052	0.99461	-		2.49583	12.1318	+	0.0619555	42882	2	12	2801	40067	-1.02383	0.359217	-	0.38182	268251	0	53	3745	264453
chr1_32360845_32360893	95th	ATAG	12	downstream	FAM229A	377	311128	0.158	0.8748	0.99461	+		0.479591	1.61541	+	0.139907	42880	15	145	2788	39932	-0.095698	0.908738	-	0.674141	268248	18	1390	3727	263113
chr1_32471037_32471082	95th	CGG	15	exonic	RP1-27O5.3;ZBTB8B	0	311121	0.145	0.8845	0.99461	+		0.521851	1.68514	+	0.366491	42882	5	36	2798	40043	-0.0984791	0.906215	-	0.837847	268239	4	299	3741	264195
chr1_32500490_32500509	95th	GGC	6	intronic	RP1-27O5.3	0	309123	-0.407	0.6841	0.99461	-		-0.109405	0.896367	-	0.674241	42786	15	214	2784	39773	-1.01878	0.361035	-	0.787281	266337	0	5	3726	262606
chr1_32500829_32500852	95th	CGG	7	intronic	RP1-27O5.3	0	309414	-0.962	0.336	0.99461	-		-0.264618	0.767499	-	0.508205	42804	5	184	2791	39824	-1.02285	0.359569	-	0.440519	266610	0	45	3720	262845
chr1_32687833_32687863	95th	ATT	10	intronic	SYNC	0	311098	-0.665	0.5062	0.99461	-		0.00850789	1.00854	+	0.989013	42880	3	34	2800	40043	-0.400766	0.669807	-	0.470646	268218	2	267	3742	264207
chr1_33256450_33256473	95th	CCG	7	upstream	ZNF362	100	302380	1.134	0.2567	0.99461	+		0.966419	2.62851	+	0.337398	41189	2	16	2679	38492	0.801786	2.22952	+	0.40129	261191	2	71	3644	257474
chr1_33349936_33349993	95th	GGGGC	11	intronic	PHC2	0	308088	-0.183	0.8552	0.99461	-		-1.05556	0.347997	-	0.647484	41983	0	5	2743	39235	-0.00860001	0.991437	-	0.988201	266105	3	206	3717	262179
chr1_35808170_35808196	95th	GGC	8	UTR5	AGO4	0	310534	0.473	0.6365	0.99461	+		0.056011	1.05761	+	0.881928	42857	8	152	2793	39904	0.254663	1.29003	+	0.653024	267677	4	222	3732	263719
chr1_35858442_35858486	95th	TATT	11	downstream	AGO4	552	311137	-0.403	0.687	0.99461	-		0.197244	1.21804	+	0.648107	42881	7	68	2796	40010	-0.267457	0.765323	-	0.537659	268256	4	406	3741	264105
chr1_38850512_38850544	95th	AATA	8	ncRNA_intronic	RP5-864K19.7	0	42880	0.692	0.4888	0.99461	+		0.211152	1.2351	+	0.48885	42880	14	307	2789	39770
chr1_40267332_40267382	95th	TTATT	10	intronic	ZMPSTE24	0	311091	-1.088	0.2764	0.99461	-		-0.139754	0.869572	-	0.383709	42882	39	511	2764	39568	-0.0966628	0.907862	-	0.409966	268209	69	5254	3676	259210
chr1_40477026_40477062	95th	TGAA	9	upstream	ZFP69	153	311138	-0.673	0.501	0.99461	-		-0.437069	0.645927	-	0.43085	42881	2	98	2801	39980	-1.01964	0.360725	-	0.681941	268257	0	12	3745	264500
chr1_42335242_42335307	95th	CCG	21	intronic	FOXJ3	0	309159	0.565	0.5724	0.99461	+		1.47005	4.34945	+	0.0172659	40946	4	23	2492	38427	-0.279402	0.756236	-	0.745784	268213	1	98	3744	264370
chr1_42817067_42817097	95th	CCCCG	6	intronic	SVBP	0	300677	0.389	0.6972	0.99461	+		-1.09644	0.334058	-	0.440857	42298	0	10	2763	39525	0.525327	1.69101	+	0.46442	258379	3	140	3605	254631
chr1_42924885_42924923	95th	CCCAC	7	downstream	SLC2A1	452	306047	0.126	0.9	0.99461	+		0.537477	1.71168	+	0.403383	41984	4	32	2739	39209	-0.0951004	0.909282	-	0.843149	264063	4	306	3664	260089
chr1_43453834_43453840	95th	GGC	2	UTR5;UTR3	HYI;SZT2	0	311138	-1.047	0.2952	0.99461	-		-0.110648	0.895254	-	0.686088	42881	13	374	2790	39704	-1.02153	0.360044	-	0.334217	268257	0	62	3745	264450
chr1_43807417_43807451	95th	AAAT	8	intronic	ST3GAL3	0	311131	0.961	0.3368	0.99461	+		0.385239	1.46997	+	0.656132	42882	2	19	2801	40060	0.637124	1.89103	+	0.391764	268249	3	119	3742	264385
chr1_44046129_44046165	95th	ATA	12	ncRNA_exonic	RP5-1198O20.4	0	311137	-0.377	0.7063	0.99461	-		0.176788	1.19338	+	0.75519	42882	4	42	2799	40037	-0.266314	0.766199	-	0.595779	268255	3	301	3742	264209
chr1_44241805_44241852	95th	ACAT	11	intronic	ERI3	0	311135	-0.818	0.4133	0.99461	-		0.520154	1.68229	+	0.355004	42882	5	80	2798	39999	-1.02314	0.359464	-	0.211004	268253	0	110	3745	264398
chr1_44352405_44352463	95th	ATAG	14	intronic	ERI3	0	311129	-0.838	0.4022	0.99461	-		0.140684	1.15106	+	0.562852	42882	21	365	2782	39714	-0.282237	0.754095	-	0.257015	268247	12	1186	3733	263316
chr1_44674947_44674983	95th	TGGA	9	intronic	C1orf228	0	311139	0.579	0.5624	0.99461	+		-0.0263488	0.973995	-	0.918529	42882	16	351	2787	39728	0.249882	1.28387	+	0.506196	268257	9	519	3736	263993
chr1_44707247_44707275	95th	TGAG	7	intronic	C1orf228	0	311139	0.465	0.6423	0.99461	+		2.07866	7.99375	+	0.0967386	42882	2	15	2801	40064	-1.0094	0.364438	-	0.869905	268257	0	3	3745	264509
chr1_44818843_44818881	95th	AAAC	9	downstream	PTCH2	963	310143	-0.116	0.908	0.99461	-		0.140066	1.15035	+	0.659655	42804	12	293	2788	39711	-1.03905	0.353791	-	0.763688	267339	0	4	3730	263605
chr1_45206724_45206743	95th	CCCG	4	upstream	ZSWIM5	168	299457	-0.372	0.71	0.99461	-		-0.189486	0.827384	-	0.843155	41517	1	16	2683	38817	-0.151334	0.859561	-	0.747968	257940	4	307	3588	254041
chr1_46313636_46313687	95th	ATAG	12	intronic	UQCRH	0	311066	-0.878	0.3798	0.99461	-		-0.297311	0.742813	-	0.455786	42877	5	109	2795	39968	-0.206433	0.813481	-	0.517229	268189	9	722	3736	263722
chr1_47966904_47966950	95th	AAATA	9	intronic	TRABD2B	0	311087	0.149	0.8814	0.99461	+		0.0586022	1.06035	+	0.802576	42880	22	240	2781	39837	0.0138596	1.01396	+	0.951579	268207	20	1429	3725	263033
chr1_48371270_48371316	95th	ATAG	11	intronic	SPATA6	0	311136	-0.274	0.7839	0.99461	-		-0.418111	0.658289	-	0.179645	42881	7	227	2796	39851	0.0846478	1.08833	+	0.809454	268255	9	550	3736	263960
chr1_50119002_50119095	95th	AGAA	23	intronic	ELAVL4	0	308438	0.836	0.4032	0.99461	+		0.755219	2.12808	+	0.583563	42621	1	5	2783	39832	0.481284	1.61815	+	0.495886	265817	3	146	3700	261968
chr1_50961014_50961046	95th	TTTA	8	intronic	CDKN2C	0	311138	-0.239	0.8114	0.99461	-		0.0395416	1.04033	+	0.846737	42882	28	340	2775	39739	-0.0644383	0.937594	-	0.738149	268256	26	2026	3719	262485
chr1_52645396_52645425	95th	GTTTT	5	intronic	FAM159A	0	42880	0.255	0.7991	0.99461	+		0.112812	1.11942	+	0.7991	42880	6	158	2797	39919
chr1_52690657_52690696	95th	ATTT	9	intronic	COA7	0	311138	0.241	0.8096	0.99461	+		0.396852	1.48714	+	0.104488	42881	25	486	2778	39592	-1.01513	0.362355	-	0.696795	268257	0	13	3745	264499
chr1_53328016_53328043	95th	CCG	9	UTR5	LRP8	0	311128	-0.475	0.6346	0.99461	-		1.52133	4.57831	+	0.182332	42882	2	13	2801	40066	-1.02097	0.360245	-	0.296004	268246	0	80	3745	264421
chr1_53459681_53459742	95th	GCCGCC	10	exonic	DMRTB1	0	311116	0.383	0.7015	0.99461	+		2.14769	8.56505	+	0.0215199	42880	2	4	2801	40073	-1.02107	0.360209	-	0.612666	268236	0	16	3745	264475
chr1_54836282_54836330	95th	GCCT	12	intronic	LEXM	0	311133	-0.071	0.9431	0.99461	-		1.73116	5.6472	+	0.14261	42879	2	19	2800	40058	-1.0229	0.359551	-	0.507335	268254	0	28	3745	264481
chr1_61310764_61310796	95th	TTCC	8	intronic	NFIA	0	311138	-0.632	0.5273	0.99461	-		-0.640735	0.526905	-	0.174208	42882	2	127	2801	39952	-1.00973	0.364317	-	0.890566	268256	0	2	3745	264509
chr1_6140967_6141001	95th	AAT	11	intronic	CHD5	0	311128	0.876	0.3808	0.99461	+		3.58234	35.9576	+	0.000395257	42882	3	2	2800	40077	-1.01629	0.361935	-	0.636416	268246	0	18	3744	264484
chr1_6141289_6141326	95th	AAT	12	intronic	CHD5	0	310582	0.112	0.9111	0.99461	+		1.5164	4.55579	+	0.0387784	42862	3	11	2799	40049	-0.506576	0.602555	-	0.479765	267720	1	143	3737	263839
chr1_6153827_6153856	95th	CAAAA	5	intronic	CHD5	0	311122	-0.314	0.7538	0.99461	-		-0.0598995	0.941859	-	0.844072	42879	11	314	2791	39763	-1.01285	0.363182	-	0.79549	268243	0	6	3745	264492
chr1_63839341_63839402	95th	TATC	15	intronic	ROR1	0	311062	0.511	0.6096	0.99461	+		-0.107339	0.898221	-	0.722382	42878	11	188	2792	39887	0.160912	1.17458	+	0.488915	268184	22	1354	3723	263085
chr1_6393472_6393525	95th	CCGCC	10	UTR5	ACOT7	0	310859	-0.284	0.7767	0.99461	-		0.490054	1.6324	+	0.337105	42783	6	104	2791	39882	-1.02274	0.359608	-	0.490882	268076	0	35	3743	264298
chr1_63940465_63940542	95th	TAGA	19	intronic	ROR1	0	310647	-1.011	0.3118	0.99461	-		-0.704292	0.494459	-	0.280891	42842	1	32	2798	40011	-0.374656	0.687526	-	0.510529	267805	2	227	3738	263838
chr1_65488323_65488340	95th	CTT	5	ncRNA_intronic	RP4-630A11.3	0	311110	0.328	0.743	0.99461	+		0.869552	2.38584	+	0.0786575	42869	8	85	2792	39984	-0.297033	0.743019	-	0.726427	268241	1	111	3744	264385
chr1_6613796_6613813	95th	CCG	5	UTR5	PHF13	0	298543	-0.158	0.8745	0.99461	-		1.40116	4.05991	+	0.208173	41502	2	15	2703	38782	-1.02429	0.359051	-	0.499055	257041	0	27	3580	253434
chr1_67883115_67883159	95th	ATCC	11	ncRNA_intronic	GNG12-AS1	0	311139	1.01	0.3123	0.99461	+		-0.159771	0.852339	-	0.48861	42882	18	341	2785	39738	0.394284	1.48332	+	0.172244	268257	17	887	3728	263625
chr1_68097180_68097225	95th	TTTA	11	ncRNA_intronic	GNG12-AS1	0	311120	-0.916	0.3599	0.99461	-		-0.159991	0.852151	-	0.685723	42881	6	128	2797	39950	-0.340403	0.711484	-	0.409804	268239	4	444	3741	264050
chr1_6940924_6941008	95th	AGGGAAGGGGGGATCCTTGC	4	intronic	CAMTA1	0	309882	-0.85	0.3956	0.99461	-		-0.539556	0.583007	-	0.469401	42790	1	26	2797	39966	-0.227518	0.796508	-	0.531647	267092	6	563	3722	262801
chr1_71025131_71025197	95th	CCTT	16	intronic	PTGER3	0	306011	0.651	0.5152	0.99461	+		-0.00966732	0.990379	-	0.948087	42512	51	654	2731	39076	0.0985052	1.10352	+	0.466915	263499	62	3997	3605	255835
chr1_72142516_72142574	95th	TAGA	14	intronic	NEGR1	0	311063	-0.538	0.5905	0.99461	-		-0.0563718	0.945188	-	0.912397	42879	4	61	2799	40015	-0.215418	0.806204	-	0.592224	268184	5	434	3737	264008
chr1_7271565_7271613	95th	AGAT	12	intronic	CAMTA1	0	311120	0.667	0.5047	0.99461	+		-0.25907	0.771769	-	0.426469	42881	8	134	2795	39944	0.173659	1.18965	+	0.299992	268239	43	2599	3702	261895
chr1_73674982_73675014	95th	GGAT	8	ncRNA_intronic	RP4-788P17.1	0	311139	0.119	0.9049	0.99461	+		0.418519	1.51971	+	0.495376	42882	4	59	2799	40020	-1.00912	0.36454	-	0.885563	268257	0	3	3745	264509
chr1_78453986_78454053	95th	TCTA	16	intronic	PTGFR	0	311087	0.832	0.4054	0.99461	+		0.735626	2.08679	+	0.00219725	42880	25	150	2778	39927	-0.0718094	0.930708	-	0.742612	268207	20	1519	3725	262943
chr1_78999788_78999842	95th	TATC	13	intronic	ADGRL4	0	311109	0.186	0.8525	0.99461	+		0.240129	1.27141	+	0.452409	42877	13	181	2790	39893	-0.0301633	0.970287	-	0.920209	268232	11	796	3733	263692
chr1_83801759_83801827	95th	GAAA	17	ncRNA_exonic	LINC01725	0	311035	-0.505	0.6137	0.99461	-		-0.245412	0.782382	-	0.644214	42797	3	74	2797	39923	-1.01883	0.361017	-	0.719563	268238	0	9	3745	264484
chr1_88641296_88641376	95th	AGAA	20	ncRNA_intronic	PKN2-AS1	0	311033	-0.591	0.5542	0.99461	-		0.781745	2.18528	+	0.0876859	42872	9	74	2794	39995	-0.603064	0.547133	-	0.186887	268161	2	362	3741	264056
chr1_88645272_88645364	95th	AAGG	23	ncRNA_intronic	PKN2-AS1	0	305781	-0.674	0.5004	0.99461	-		-0.16516	0.847758	-	0.575455	42280	11	167	2756	39346	-0.11635	0.890164	-	0.615942	263501	17	1336	3666	258482
chr1_9251436_9251472	95th	TGT	12	intronic	H6PD	0	311139	1.109	0.2674	0.99461	+		-1.08759	0.337028	-	0.443916	42882	0	8	2803	40071	1.77313	5.88926	+	0.133451	268257	2	57	3743	264455
chr1_92831757_92831807	95th	AACAA	10	upstream;downstream	RPL5;FAM69A	218;218	311138	-1.063	0.2879	0.99461	-		0.0394119	1.0402	+	0.933883	42882	5	68	2798	40011	-0.411774	0.662474	-	0.238871	268256	5	604	3740	263907
chr1_93879787_93879814	95th	TTG	9	upstream	DNTTIP2	581	311138	-0.814	0.4159	0.99461	-		-0.135756	0.873056	-	0.762832	42881	5	61	2798	40017	-1.01911	0.360916	-	0.449889	268257	0	52	3745	264460
chr1_94247703_94247724	95th	CAC	7	upstream	RP11-148B18.1	142	311139	-0.105	0.9164	0.99461	-		-0.215703	0.805975	-	0.35887	42882	16	455	2787	39624	0.159475	1.17289	+	0.799628	268257	3	178	3742	264334
chr1_95350958_95351008	95th	ATAAA	10	downstream	LINC01650	243	311135	-0.844	0.3988	0.99461	-		-0.152407	0.858639	-	0.825869	42882	2	43	2801	40036	-1.02112	0.360191	-	0.411813	268253	0	51	3745	264457
chr1_96765708_96765749	95th	TAGA	10	intronic	PTBP2	0	311133	-0.802	0.4228	0.99461	-		0.163168	1.17723	+	0.279971	42882	57	636	2746	39443	-0.144928	0.865085	-	0.195225	268251	72	5963	3673	258543
chr1_9720972_9721112	95th	ACCCTG	23	intronic	PIK3CD	0	300361	0.649	0.5164	0.99461	+		0.0359632	1.03662	+	0.962336	41577	2	23	2719	38833	0.61316	1.84626	+	0.496363	258784	2	94	3583	255105
chr20_10112919_10112964	95th	GTTTT	9	ncRNA_intronic	SNAP25-AS1	0	310906	0.878	0.3801	0.99461	+		-0.125394	0.882149	-	0.721981	42838	8	200	2793	39837	0.716528	2.04731	+	0.276794	268068	4	168	3736	264160
chr20_10153733_10153834	95th	AAAG	25	ncRNA_intronic	SNAP25-AS1	0	308612	-0.569	0.5692	0.99461	-		-0.506123	0.602828	-	0.516468	42501	1	28	2775	39697	-0.223084	0.800048	-	0.723599	266111	2	199	3714	262196
chr20_10275069_10275113	95th	TAAA	11	ncRNA_intronic	SNAP25-AS1	0	311136	0.238	0.8117	0.99461	+		-1.1346	0.321551	-	0.256257	42881	0	11	2803	40067	0.654729	1.92462	+	0.477404	268255	2	71	3742	264440
chr20_11818807_11818847	95th	GATA	10	ncRNA_exonic	RN7SKP111	0	311038	0.827	0.408	0.99461	+		0.516895	1.67681	+	0.563347	42865	2	26	2800	40037	0.345175	1.41224	+	0.509173	268173	5	265	3740	264163
chr20_15209087_15209115	95th	GTG	9	intronic	MACROD2	0	311137	0.667	0.5046	0.99461	+		0.248794	1.28248	+	0.521608	42882	9	113	2794	39966	0.168982	1.1841	+	0.643842	268255	9	543	3736	263967
chr20_15842712_15842746	95th	GATA	8	intronic	MACROD2	0	311137	1.022	0.3068	0.99461	+		1.78487	5.95881	+	0.047024	42881	2	6	2801	40072	0.359676	1.43287	+	0.759235	268256	1	56	3744	264455
chr20_16670313_16670344	95th	CTTTT	6	downstream	Y_RNA	297	310943	0.197	0.8439	0.99461	+		-0.657213	0.518294	-	0.306411	42863	1	63	2801	39998	0.432573	1.54122	+	0.534553	268080	3	147	3741	264189
chr20_1803359_1803396	95th	CCGCT	7	downstream	RP5-968J1.1	620	311133	-0.962	0.3363	0.99461	-		0.345032	1.41204	+	0.698105	42882	2	12	2801	40067	-0.569193	0.565982	-	0.233776	268251	2	315	3743	264191
chr20_19924098_19924145	95th	CTTCATACCCCCAC	3	intronic	RIN2	0	311133	0.578	0.5633	0.99461	+		1.48643	4.42128	+	0.0663575	42882	4	23	2799	40056	-0.106813	0.898694	-	0.911046	268251	1	76	3744	264430
chr20_19924482_19924524	95th	CTTCATACCCCCAC	3	intronic	RIN2	0	310759	0.092	0.9268	0.99461	+		0.124924	1.13306	+	0.873644	42859	2	24	2799	40034	0.0208413	1.02106	+	0.971774	267900	3	214	3734	263949
chr20_20476674_20476721	95th	AAAT	11	intronic	RALGAPA2	0	311131	-0.636	0.5247	0.99461	-		-1.12735	0.32389	-	0.302631	42882	0	11	2803	40068	-0.177334	0.8375	-	0.784865	268249	2	167	3743	264337
chr20_21531278_21531310	95th	AAAC	8	downstream	RP5-984P4.4	534	311139	0.311	0.7559	0.99461	+		-0.179073	0.836045	-	0.557575	42882	10	149	2793	39930	0.140965	1.15138	+	0.569135	268257	19	1235	3726	263277
chr20_21576281_21576364	95th	CCTT	20	ncRNA_intronic	LINC01727	0	311032	-0.235	0.8139	0.99461	-		0.660792	1.93633	+	0.483692	42874	2	13	2800	40059	-0.41677	0.659173	-	0.593653	268158	1	118	3743	264296
chr20_24654650_24654698	95th	AGGA	12	intronic	SYNDIG1	0	311111	0.253	0.8	0.99461	+		-0.360646	0.697226	-	0.348507	42880	5	109	2798	39968	0.217674	1.24318	+	0.517233	268231	11	641	3734	263845
chr20_25036972_25037056	95th	AAGA	21	intronic	ACSS1	0	307003	-0.564	0.5728	0.99461	-		1.32531	3.76335	+	0.0313567	42106	4	19	2735	39348	-1.0182	0.361245	-	0.142857	264897	0	160	3693	261044
chr20_257008_257052	95th	AGAT	11	upstream	DEFB132	684	311135	-0.335	0.7374	0.99461	-		0.163969	1.17818	+	0.50602	42882	21	273	2782	39806	-0.124432	0.882998	-	0.530669	268253	23	1864	3722	262644
chr20_261185_261221	95th	TTTG	9	downstream	DEFB132	89	42882	-0.329	0.7424	0.99461	-		-0.217279	0.804705	-	0.742397	42882	2	56	2801	40023
chr20_2985884_2985924	95th	TTGT	10	intronic	PTPRA	0	311139	1.177	0.2392	0.99461	+		-0.379726	0.684049	-	0.658887	42882	1	18	2802	40061	1.03549	2.81649	+	0.148721	268257	4	137	3741	264375
chr20_32630981_32631017	95th	AAGG	9	downstream	C20orf203	635	311119	0.263	0.7926	0.99461	+		0.615748	1.85104	+	0.0586381	42875	16	272	2787	39800	-1.01313	0.363081	-	0.636384	268244	0	21	3745	264478
chr20_32819936_32819953	95th	CGGG	4	UTR5	MAPRE1	0	300844	0.059	0.9528	0.99461	+		-0.609635	0.543549	-	0.390656	41715	1	33	2713	38968	0.337248	1.40109	+	0.683089	259129	2	103	3631	255393
chr20_3300678_3300729	95th	AAT	17	intronic	C20orf194	0	311109	-0.638	0.5233	0.99461	-		0.78306	2.18816	+	0.132877	42882	7	44	2796	40035	-0.59813	0.549839	-	0.197667	268227	2	339	3742	264144
chr20_33240530_33240580	95th	GATG	12	intronic	BPIFA1	0	311109	1.143	0.2532	0.99461	+		1.2669	3.54983	+	0.15323	42879	3	18	2800	40058	0.463771	1.59006	+	0.509538	268230	3	154	3742	264331
chr20_34235780_34235843	95th	AGAA	15	ncRNA_intronic	RP4-785G19.5	0	308238	0.765	0.444	0.99461	+		0.364556	1.43987	+	0.547789	42626	4	44	2783	39795	0.784504	2.19132	+	0.559359	265612	1	39	3706	261866
chr20_34877897_34877942	95th	AGAT	11	intronic	ACSS2	0	311138	0.491	0.6232	0.99461	+		2.75374	15.7012	+	0.00774872	42882	2	2	2801	40077	-1.01454	0.362569	-	0.592313	268256	0	24	3745	264487
chr20_35226890_35226910	95th	CGG	6	exonic	MMP24	0	297146	0.653	0.5139	0.99461	+		1.23779	3.44798	+	0.104511	41565	4	32	2706	38823	0.0289866	1.02941	+	0.96075	255581	3	217	3539	251822
chr20_35277768_35277819	95th	GGGCTG	8	exonic	MMP24-AS1	0	309665	0.683	0.4946	0.99461	+		0.548464	1.73059	+	0.0709137	42678	18	191	2764	39705	0.00615384	1.00617	+	0.989222	266987	5	322	3716	262944
chr20_35482048_35482105	95th	ATAG	14	ncRNA_intronic	RP3-477O4.14	0	311136	-0.834	0.4045	0.99461	-		-0.349558	0.705	-	0.428261	42881	4	74	2799	40004	-0.20036	0.818436	-	0.561234	268255	7	595	3737	263916
chr20_35684416_35684466	95th	AAATA	10	intronic	NFS1	0	310811	-0.754	0.4511	0.99461	-		0.586963	1.79852	+	0.0333173	42643	17	195	2783	39648	-0.497773	0.607883	-	0.0969215	268168	6	788	3738	263636
chr20_36837547_36837592	95th	ATT	15	intronic	SOGA1	0	311139	0.151	0.8796	0.99461	+		1.16433	3.20378	+	0.0840234	42882	5	34	2798	40045	-0.234475	0.790986	-	0.597731	268257	4	351	3741	264161
chr20_37722473_37722523	95th	AAAT	12	intronic	CTNNBL1	0	311131	0.353	0.7242	0.99461	+		0.18063	1.19797	+	0.719794	42882	5	94	2798	39985	0.26834	1.30779	+	0.812971	268249	1	62	3744	264442
chr20_38378081_38378189	95th	CCTCTC	18	upstream	RP4-564F22.6	636	306681	-0.882	0.3776	0.99461	-		-1.07081	0.342731	-	0.245186	42664	0	27	2793	39844	-0.217164	0.804798	-	0.628478	264017	4	369	3684	259960
chr20_41059409_41059458	95th	AAAT	12	intronic	TOP1	0	311116	-0.462	0.6438	0.99461	-		0.798009	2.22111	+	0.1568	42882	6	49	2797	40030	-0.414682	0.66055	-	0.287247	268234	4	477	3741	264012
chr20_41618123_41618211	95th	GGCCGCC	12	intronic	CHD6	0	311033	0.863	0.3879	0.99461	+		-1.08674	0.337314	-	0.541714	42881	0	5	2803	40073	1.25182	3.4967	+	0.240403	268152	2	59	3742	264349
chr20_42145497_42145547	95th	ATAG	12	intronic	PTPRT	0	311102	1.206	0.2279	0.99461	+		0.108563	1.11468	+	0.646481	42881	22	256	2781	39822	0.125264	1.13345	+	0.264767	268221	93	5959	3651	258518
chr20_44185669_44185705	95th	GATG	9	intronic	JPH2	0	311133	-0.645	0.5191	0.99461	-		-0.200719	0.818142	-	0.428928	42882	14	506	2789	39573	-1.01184	0.363549	-	0.705352	268251	0	16	3745	264490
chr20_44730482_44730510	95th	TAAA	7	ncRNA_intronic	KCNK15-AS1	0	311138	0.322	0.7476	0.99461	+		-0.840004	0.431709	-	0.00342279	42881	9	511	2794	39567	0.845845	2.32995	+	0.129311	268257	6	250	3739	264262
chr20_44885754_44885772	95th	CCG	6	UTR5	YWHAB	0	311138	1.119	0.263	0.99461	+		1.951	7.03572	+	0.0316424	42882	2	5	2801	40074	0.414798	1.51406	+	0.729123	268256	1	49	3744	264462
chr20_4525691_4525747	95th	AGAT	14	downstream	RP5-1164C1.2	491	311114	-0.178	0.8584	0.99461	-		-0.409971	0.663669	-	0.169634	42881	8	177	2795	39901	0.094625	1.09925	+	0.721059	268233	16	1031	3728	263458
chr20_46308426_46308483	95th	GAGC	14	UTR5	CDH22	0	310887	0.162	0.8712	0.99461	+		0.201009	1.22264	+	0.260473	42874	42	423	2758	39651	-0.0406182	0.960196	-	0.783008	268013	46	3357	3698	260912
chr20_49535413_49535438	95th	AAAG	6	intronic	PTGIS	0	40790	-0.686	0.4924	0.99461	-		-0.384847	0.680555	-	0.492444	40790	2	96	2488	38204
chr20_49812967_49813000	95th	GGC	11	intronic	SLC9A8	0	311136	0.876	0.381	0.99461	+		0.522813	1.68677	+	0.414519	42882	4	31	2799	40048	0.246239	1.27921	+	0.537023	268254	8	426	3737	264083
chr20_49921147_49921191	95th	TATT	11	upstream	Y_RNA	453	311128	-1.082	0.2794	0.99461	-		-1.09224	0.335464	-	0.101635	42882	0	48	2803	40031	-0.305104	0.737047	-	0.609693	268246	2	221	3743	264280
chr20_50120268_50120296	95th	AAAC	7	UTR3	TMEM189	0	311138	0.057	0.9548	0.99461	+		0.09678	1.10162	+	0.782995	42882	10	89	2793	39990	-0.0164457	0.983689	-	0.960808	268256	9	662	3736	263849
chr20_50734509_50734537	95th	TTAT	7	intronic	PARD6B	0	311139	0.563	0.5732	0.99461	+		-1.09632	0.334098	-	0.157515	42882	0	45	2803	40034	1.24725	3.48076	+	0.241257	268257	2	67	3743	264445
chr20_52192739_52192823	95th	TTTTC	16	upstream	ZFP64	753	310908	-0.458	0.6466	0.99461	-		-0.0725081	0.930058	-	0.887666	42850	4	60	2797	39989	-0.225246	0.79832	-	0.661922	268058	3	281	3739	264035
chr20_52994393_52994409	95th	ATGG	4	intronic	TSHZ2	0	305024	0.537	0.5916	0.99461	+		-0.0526772	0.948686	-	0.752274	42342	39	500	2740	39063	0.0939339	1.09849	+	0.480857	262682	64	4141	3596	254881
chr20_53240707_53240772	95th	ATAG	16	intronic	TSHZ2	0	311086	0.18	0.8568	0.99461	+		0.0951226	1.09979	+	0.831068	42878	6	95	2797	39980	0.0461283	1.04721	+	0.913183	268208	6	405	3739	264058
chr20_53634674_53634714	95th	TATT	10	downstream	AC005808.3	84	311135	0.218	0.8275	0.99461	+		-0.288264	0.749564	-	0.649359	42882	2	40	2801	40039	0.273406	1.31443	+	0.677069	268253	3	172	3742	264336
chr20_57605105_57605143	95th	AAACA	7	intronic	ZBP1	0	311138	-0.579	0.5624	0.99461	-		-0.51832	0.59552	-	0.323931	42882	2	95	2801	39984	-0.151721	0.859228	-	0.818454	268256	2	158	3743	264353
chr20_58070952_58071016	95th	TGAA	16	ncRNA_intronic	RP13-379L11.1	0	311130	-0.58	0.562	0.99461	-		-0.34787	0.706191	-	0.293445	42881	7	137	2796	39941	-0.137572	0.871472	-	0.837964	268249	2	153	3743	264351
chr20_59351922_59351966	95th	CCAT	11	downstream	RP4-614C15.2	229	311139	-0.682	0.4955	0.99461	-		0.665625	1.94571	+	0.38172	42882	3	36	2800	40043	-1.01963	0.360728	-	0.278446	268257	0	87	3745	264425
chr20_61492025_61492116	95th	TGG	30	intronic	CDH4	0	308061	-0.626	0.5316	0.99461	-		-1.067	0.344039	-	0.244096	42553	0	28	2778	39747	-0.13797	0.871125	-	0.835596	265508	2	158	3706	261642
chr20_61572824_61572868	95th	ATGG	11	intronic	CDH4	0	310555	0.098	0.9222	0.99461	+		-0.235266	0.790361	-	0.6042	42808	4	148	2790	39866	0.367772	1.44451	+	0.754658	267747	1	58	3733	263955
chr20_61714021_61714061	95th	TTTTA	8	intronic	CDH4	0	307664	-0.086	0.9317	0.99461	-		-0.290898	0.747592	-	0.0211982	42549	66	998	2715	38770	0.0779752	1.0811	+	0.406035	265115	129	8521	3573	252892
chr20_62334753_62334783	95th	AGGGCG	5	intronic	LAMA5	0	310869	0.524	0.6001	0.99461	+		0.643799	1.9037	+	0.0431797	42843	13	135	2787	39908	-0.106385	0.899078	-	0.807426	268026	5	350	3737	263934
chr20_63626741_63626818	95th	CGC	25	intronic	GMEB2	0	302669	0.891	0.373	0.99461	+		-0.15093	0.859908	-	0.756683	41451	4	86	2714	38647	0.368989	1.44627	+	0.27905	261218	12	640	3638	256928
chr20_63693621_63693768	95th	ACCACC	24	intronic	RTEL1;RTEL1-TNFRSF6B	0	311078	-0.602	0.5472	0.99461	-		-1.10017	0.332815	-	0.536991	42874	0	4	2802	40068	-0.184298	0.831688	-	0.688029	268204	4	339	3739	264122
chr21_14946844_14946876	95th	AAAT	8	ncRNA_exonic	AF127577.8	0	311137	-0.362	0.7175	0.99461	-		-0.279402	0.756236	-	0.289212	42882	12	224	2791	39855	0.00670082	1.00672	+	0.972787	268255	27	1890	3718	262620
chr21_16755247_16755299	95th	TTCC	13	ncRNA_intronic	AP000473.6	0	310941	0.178	0.859	0.99461	+		-0.169526	0.844065	-	0.64572	42875	7	106	2795	39967	0.106671	1.11257	+	0.707564	268066	14	900	3726	263426
chr21_21156568_21156618	95th	ATAG	12	intronic	NCAM2	0	311129	-0.854	0.3931	0.99461	-		-1.11692	0.327286	-	0.230119	42878	0	18	2803	40057	-0.226387	0.797409	-	0.659986	268251	3	283	3742	264223
chr21_21722381_21722431	95th	TTTTG	10	downstream	LINC00317	862	311129	-0.397	0.6914	0.99461	-		0.0244267	1.02473	+	0.973684	42878	2	41	2800	40035	-0.358663	0.69861	-	0.659383	268251	1	126	3744	264380
chr21_22034756_22034798	95th	CCT	14	ncRNA_intronic	LINC01687	0	311101	-0.687	0.4919	0.99461	-		-0.203528	0.815847	-	0.374455	42856	17	558	2786	39495	-1.04224	0.352664	-	0.700063	268245	0	6	3745	264494
chr21_25514770_25514818	95th	ATGG	12	downstream	AP000221.1	655	311136	0.322	0.7476	0.99461	+		-0.400694	0.669855	-	0.6334	42881	1	18	2801	40061	0.36497	1.44047	+	0.591092	268255	3	167	3742	264343
chr21_26488240_26488284	95th	CTTC	11	ncRNA_intronic	CYYR1-AS1	0	311132	-0.87	0.3845	0.99461	-		-0.489418	0.612983	-	0.216905	42882	4	122	2799	39957	-0.181761	0.833801	-	0.657859	268250	5	412	3740	264093
chr21_31361837_31361881	95th	TAGA	11	intronic	TIAM1	0	311131	0.228	0.82	0.99461	+		-0.304498	0.737494	-	0.189904	42881	15	299	2788	39779	0.145278	1.15636	+	0.441824	268250	33	2012	3712	262493
chr21_32258834_32258878	95th	TTTA	11	downstream	AP000265.1	926	311136	0.477	0.6333	0.99461	+		0.306211	1.35827	+	0.793451	42882	1	14	2802	40065	0.267772	1.30705	+	0.682485	268254	3	186	3742	264323
chr21_33247230_33247257	95th	TTTC	6	intronic	AP000295.9;IFNAR2	0	310796	-0.248	0.8044	0.99461	-		-0.215231	0.806355	-	0.618002	42853	5	84	2796	39968	-0.0482736	0.952873	-	0.946347	267943	2	127	3740	264074
chr21_33503183_33503219	95th	TTAT	9	downstream	GART	712	311112	-0.485	0.6279	0.99461	-		0.446738	1.5632	+	0.1183	42882	19	201	2784	39878	-0.438396	0.64507	-	0.251601	268230	4	503	3741	263982
chr21_34888815_34888877	95th	CGC	20	intronic	RUNX1	0	310458	-0.124	0.9014	0.99461	-		0.138769	1.14886	+	0.651929	42844	13	296	2787	39748	-1.03733	0.3544	-	0.753576	267614	0	5	3737	263872
chr21_36123191_36123231	95th	AAAT	10	ncRNA_intronic	AP000688.14	0	311135	-0.167	0.8675	0.99461	-		-0.146172	0.864009	-	0.833081	42881	2	40	2801	40038	-0.0919364	0.912163	-	0.923962	268254	1	79	3743	264431
chr21_36523759_36523843	95th	AAAG	21	ncRNA_intronic	AP000695.4	0	297733	0.109	0.9134	0.99461	+		0.307681	1.36027	+	0.46524	41587	8	81	2698	38800	-0.0705781	0.931855	-	0.859516	256146	6	473	3573	252094
chr21_36739981_36740060	95th	AGAA	19	intronic	SIM2	0	310841	1.044	0.2963	0.99461	+		-0.199233	0.819359	-	0.722058	42790	3	40	2789	39958	1.05255	2.86495	+	0.205212	268051	3	110	3737	264201
chr21_37073296_37073332	95th	CGG	12	UTR5	TTC3	0	311135	-0.287	0.774	0.99461	-		1.10902	3.03139	+	0.287438	42880	2	23	2801	40054	-1.02144	0.360076	-	0.462581	268255	0	35	3745	264475
chr21_41235854_41235878	95th	AATG	6	intronic	BACE2	0	311138	-0.901	0.3674	0.99461	-		-0.188258	0.828401	-	0.777038	42882	2	56	2801	40023	-1.02288	0.359558	-	0.391202	268256	0	55	3745	264456
chr21_41352796_41352827	95th	AAAT	7	intronic	FAM3B	0	311132	-1.133	0.2571	0.99461	-		-0.202645	0.816568	-	0.574321	42882	7	170	2796	39909	-0.626124	0.53466	-	0.319296	268250	1	194	3744	264311
chr21_41420287_41420305	95th	GGGCGC	3	upstream	MX1	210	311122	-0.716	0.4741	0.99461	-		-0.333756	0.716229	-	0.386266	42865	5	181	2798	39881	-1.01991	0.360627	-	0.671214	268257	0	13	3745	264499
chr21_43675843_43675898	95th	ATTTT	11	intronic	RRP1B	0	311128	0.303	0.7615	0.99461	+		0.0764624	1.07946	+	0.751502	42882	20	439	2783	39640	0.0796644	1.08292	+	0.841327	268246	7	452	3738	264049
chr21_43681261_43681304	95th	AGAT	10	intronic	RRP1B	0	311134	-0.507	0.6119	0.99461	-		-0.215312	0.80629	-	0.451824	42882	11	169	2792	39910	-0.0541619	0.947279	-	0.80594	268252	20	1519	3725	262988
chr21_44551493_44551542	95th	GTGA	12	UTR5	KRTAP10-2	0	311110	-0.112	0.9111	0.99461	-		0.00549154	1.00551	+	0.992777	42879	3	49	2800	40027	-0.117472	0.889165	-	0.901405	268231	1	104	3743	264383
chr21_44873903_44874015	95th	GGGCGAGGCGTGACCGAG	6	UTR5	PTTG1IP	0	310898	0.468	0.6398	0.99461	+		0.050356	1.05165	+	0.870124	42864	12	235	2789	39828	0.182023	1.19964	+	0.660885	268034	7	419	3733	263875
chr21_44925396_44925482	95th	AAGG	21	ncRNA_intronic	ITGB2-AS1	0	310149	0.095	0.924	0.99461	+		0.8032	2.23267	+	0.409369	42559	2	21	2787	39749	-1.01051	0.364033	-	0.820962	267590	0	5	3734	263851
chr21_45174682_45174728	95th	ATAC	11	intronic	ADARB1	0	311137	-0.771	0.4409	0.99461	-		0.503315	1.6542	+	0.42525	42882	4	42	2799	40037	-0.555269	0.573918	-	0.250608	268255	2	303	3743	264207
chr21_6111243_6111249	95th	GCG	2	UTR5	CH507-42P11.8	0	42871	0.142	0.8872	0.99461	+		0.0678866	1.07024	+	0.88718	42871	5	112	2798	39956
chr21_8211750_8211840	95th	CGG	30	ncRNA_intronic	CH507-513H4.1	0	311055	0.708	0.4789	0.99461	+		-1.07652	0.340779	-	0.475886	42876	0	8	2802	40066	0.595738	1.81437	+	0.294815	268179	5	231	3740	264203
chr21_8217357_8217386	95th	CGG	9	ncRNA_intronic	CH507-513H4.1	0	42870	-0.361	0.7184	0.99461	-		-0.261629	0.769797	-	0.718421	42870	2	32	2801	40035
chr21_8255956_8256046	95th	CGG	30	upstream	CH507-513H4.5;RNA5-8S5	735	311028	-0.472	0.6369	0.99461	-		0.0573009	1.05897	+	0.914738	42878	4	66	2798	40010	-0.425751	0.653279	-	0.581502	268150	1	123	3744	264282
chr21_8394785_8394875	95th	CGG	30	ncRNA_intronic	CH507-528H12.1	0	311050	0.673	0.5011	0.99461	+		-1.04891	0.350319	-	0.615497	42879	0	6	2802	40071	0.511989	1.66861	+	0.35476	268171	5	250	3737	264179
chr21_9908431_9908498	95th	ATCT	16	downstream	SNORA70	421	311138	0.471	0.6379	0.99461	+		-0.215091	0.806468	-	0.486989	42881	9	291	2794	39787	0.48566	1.62525	+	0.432576	268257	4	169	3741	264343
chr22_15689260_15689368	95th	GCGCACGCCGCAC	8	upstream	POTEH	658	309587	-0.053	0.9577	0.99461	-		0.654305	1.92381	+	0.138287	42721	9	76	2783	39853	-0.187937	0.828667	-	0.515545	266866	10	891	3715	262250
chr22_16601988_16602013	95th	CGG	8	ncRNA_exonic	AC005301.9	0	309371	0.754	0.4507	0.99461	+		0.197486	1.21834	+	0.0633315	42789	122	1403	2679	38585	0.00811208	1.00815	+	0.945312	266582	77	5284	3640	257581
chr22_16685294_16685332	95th	TAAA	9	ncRNA_intronic	KB-7G2.8	0	311116	0.32	0.7489	0.99461	+		0.200115	1.22154	+	0.580904	42881	10	123	2793	39955	0.0485634	1.04976	+	0.901348	268235	7	485	3738	264005
chr22_17082256_17082280	95th	AGAT	6	downstream	AC006946.17	800	311135	-0.843	0.3994	0.99461	-		-0.310269	0.73325	-	0.613998	42882	2	68	2801	40011	-1.02161	0.360015	-	0.480212	268253	0	36	3745	264472
chr22_17557744_17557783	95th	CCCTT	7	UTR3	CECR2	0	310528	-1.033	0.3015	0.99461	-		-0.333949	0.71609	-	0.607223	42278	2	27	2786	39463	-1.01998	0.360602	-	0.364138	268250	0	62	3745	264443
chr22_18035443_18035471	95th	AAAT	7	ncRNA_intronic	LINC01634	0	311137	0.07	0.9439	0.99461	+		0.276865	1.31899	+	0.325364	42882	18	146	2785	39933	-0.0970318	0.907527	-	0.750927	268255	10	804	3735	263706
chr22_19150479_19150521	95th	CCCCG	8	upstream	GSC2	196	310298	-1.051	0.2931	0.99461	-		-2.05233	0.128435	-	0.0372255	42272	0	37	2788	39447	-0.142417	0.86726	-	0.761299	268026	4	326	3737	263959
chr22_19714425_19714500	95th	GGC	25	UTR5	SEPT5	0	310672	0.547	0.5844	0.99461	+		0.29972	1.34948	+	0.611664	42860	4	43	2799	40014	0.14783	1.15932	+	0.69947	267812	8	481	3730	263593
chr22_19766762_19766807	95th	GCC	15	exonic	TBX1	0	311129	0.359	0.7194	0.99461	+		0.275428	1.31709	+	0.812346	42881	1	15	2802	40063	0.231222	1.26014	+	0.770336	268248	2	106	3742	264398
chr22_19987286_19987310	95th	CGGG	6	intronic	ARVCF	0	303346	0.068	0.9457	0.99461	+		0.430867	1.53859	+	0.437429	40992	5	49	2670	38268	-0.21082	0.80992	-	0.815257	262354	1	85	3657	258611
chr22_20131820_20131845	95th	CCG	8	UTR5	ZDHHC8	0	311124	-0.722	0.4701	0.99461	-		0.385525	1.47039	+	0.655804	42882	2	16	2801	40063	-1.02515	0.358743	-	0.338997	268242	0	60	3745	264437
chr22_21578962_21579002	95th	TTAT	10	intronic	UBE2L3	0	311132	-0.475	0.6349	0.99461	-		-0.114553	0.891765	-	0.867733	42881	2	60	2801	40018	-1.01313	0.363081	-	0.656408	268251	0	18	3745	264488
chr22_25564962_25564982	95th	CGG	6	UTR5	GRK3	0	310198	-1.143	0.2531	0.99461	-		-0.472662	0.623341	-	0.406659	42367	2	52	2757	39556	-1.02293	0.35954	-	0.368165	267831	0	50	3738	264043
chr22_28793591_28793626	95th	TTTA	8	downstream	XBP1	929	310948	-0.168	0.8663	0.99461	-		-0.18097	0.83446	-	0.794378	42865	2	34	2800	40029	-0.0382785	0.962445	-	0.938528	268083	4	280	3738	264061
chr22_28800536_28800587	95th	CGCGC	10	UTR5	XBP1	0	311058	-0.281	0.7786	0.99461	-		0.133077	1.14234	+	0.768401	42808	6	122	2793	39887	-1.01755	0.361479	-	0.674176	268250	0	13	3745	264492
chr22_29602949_29602998	95th	AAT	16	upstream	NF2	558	311133	-0.489	0.6247	0.99461	-		-0.161581	0.850798	-	0.576101	42882	11	351	2792	39728	-1.03507	0.355202	-	0.76167	268251	0	4	3745	264502
chr22_30303306_30303353	95th	AGAC	11	intronic	TBC1D10A	0	311124	0.244	0.8073	0.99461	+		-1.10808	0.330192	-	0.279638	42882	0	13	2803	40066	0.631382	1.88021	+	0.487061	268242	2	88	3743	264409
chr22_30308277_30308353	95th	GCCT	19	intronic	TBC1D10A	0	309840	0.447	0.6549	0.99461	+		-0.0341598	0.966417	-	0.914626	42673	11	117	2778	39767	0.146456	1.15772	+	0.600113	267167	15	967	3718	262467
chr22_30308284_30308352	95th	TGCC	17	intronic	TBC1D10A	0	310213	0.396	0.6921	0.99461	+		0.00918806	1.00923	+	0.973554	42727	15	167	2779	39766	0.103471	1.10901	+	0.679459	267486	18	1199	3719	262550
chr22_30803072_30803103	95th	CGG	10	intronic	OSBP2	0	311138	0.652	0.5143	0.99461	+		0.0298161	1.03027	+	0.968937	42882	2	25	2801	40054	0.622446	1.86348	+	0.492257	268256	2	86	3743	264425
chr22_30968841_30968901	95th	GCC	20	upstream	MORC2	543	311093	0.981	0.3265	0.99461	+		0.23054	1.25928	+	0.653057	42880	5	63	2798	40014	0.394668	1.48389	+	0.380518	268213	7	352	3738	264116
chr22_33432562_33432598	95th	TCAT	9	intronic	LARGE1	0	311137	0.596	0.5509	0.99461	+		-0.435176	0.647151	-	0.361584	42881	3	102	2800	39976	1.64223	5.16668	+	0.313929	268256	1	29	3744	264482
chr22_33722251_33722356	95th	GAGGGAGAGGGAGAG	7	intronic	LARGE1	0	310724	-0.068	0.9457	0.99461	-		0.350856	1.42028	+	0.434921	42729	7	148	2793	39781	-0.321882	0.724784	-	0.700177	267995	1	113	3744	264137
chr22_35389740_35389760	95th	TTTC	5	intronic	HMOX1	0	42728	0.303	0.7618	0.99461	+		0.197307	1.21812	+	0.761842	42728	3	64	2795	39866
chr22_35659753_35659785	95th	TGTT	8	UTR3	APOL6	0	311139	-0.638	0.5232	0.99461	-		-0.142926	0.866818	-	0.675968	42882	8	205	2795	39874	-0.310047	0.733412	-	0.602703	268257	2	214	3743	264298
chr22_36360030_36360075	95th	CAC	15	intronic	MYH9	0	311070	-1.037	0.2996	0.99461	-		-0.520736	0.594083	-	0.161894	42875	4	212	2799	39860	-1.01181	0.36356	-	0.576947	268195	0	28	3742	264425
chr22_36469041_36469081	95th	ATAA	10	intronic	TXN2	0	311136	-0.063	0.9499	0.99461	-		0.18614	1.20459	+	0.52287	42881	15	336	2788	39742	-1.01908	0.360927	-	0.746638	268255	0	8	3745	264502
chr22_36703238_36703262	95th	GCG	8	UTR5	CACNG2	0	311134	0.16	0.873	0.99461	+		-0.31562	0.729337	-	0.724745	42882	1	27	2802	40052	0.249038	1.28279	+	0.754305	268252	2	126	3743	264381
chr22_37375836_37375869	95th	CCT	11	UTR5	ELFN2	0	311139	-0.399	0.6899	0.99461	-		0.255898	1.29162	+	0.699252	42882	3	59	2800	40020	-1.0185	0.361136	-	0.559065	268257	0	28	3745	264484
chr22_37712957_37713003	95th	AAAT	11	intronic	RP1-37E16.12;TRIOBP	0	311078	-0.306	0.7597	0.99461	-		-0.188234	0.828421	-	0.662215	42882	5	82	2798	39997	-0.0621099	0.93978	-	0.876997	268196	6	427	3737	264026
chr22_37746290_37746335	95th	CGG	15	exonic	TRIOBP	0	311026	-0.807	0.4199	0.99461	-		-0.235681	0.790033	-	0.351727	42867	14	206	2788	39859	-0.0866497	0.916998	-	0.619705	268159	31	2353	3711	262064
chr22_39378373_39378397	95th	TTCA	6	UTR3	SYNGR1	0	42882	-0.968	0.333	0.99461	-		-0.286559	0.750843	-	0.333021	42882	9	362	2794	39717
chr22_39399595_39399619	95th	AAC	8	upstream	TAB1	122	311139	-0.292	0.7704	0.99461	-		0.349407	1.41823	+	0.556474	42882	4	80	2799	39999	-1.02424	0.359069	-	0.582725	268257	0	20	3745	264492
chr22_39570246_39570326	95th	CCTT	20	upstream	CACNA1I	427	309236	1.058	0.2901	0.99461	+		-0.536	0.585084	-	0.474803	42726	1	31	2785	39909	0.8784	2.40705	+	0.153931	266510	5	192	3711	262602
chr22_39869983_39870026	95th	TTTA	10	intronic	ENTHD1	0	311107	0.553	0.5803	0.99461	+		1.3441	3.83473	+	0.135724	42880	3	19	2800	40058	-0.000593616	0.999407	-	0.99919	268227	3	207	3741	264276
chr22_40004267_40004317	95th	ATTTT	10	intronic	FAM83F	0	311136	0.43	0.6673	0.99461	+		1.067	2.90665	+	0.0265919	42881	6	58	2797	40020	-1.03018	0.356943	-	0.671851	268255	0	10	3745	264500
chr22_40085838_40085889	95th	TTG	17	intronic	TNRC6B	0	311129	-0.521	0.6026	0.99461	-		0.174338	1.19046	+	0.550617	42881	15	177	2788	39901	-0.189571	0.827314	-	0.424077	268248	15	1278	3730	263225
chr22_40158340_40158389	95th	AATA	12	intronic	TNRC6B	0	311125	-0.64	0.5225	0.99461	-		-0.251421	0.777695	-	0.784769	42882	1	19	2802	40060	-0.286814	0.750651	-	0.562183	268243	3	301	3742	264197
chr22_40569716_40569778	95th	ATAC	15	intronic	MKL1	0	311104	0.149	0.8816	0.99461	+		0.166376	1.18102	+	0.490229	42881	22	306	2781	39772	-0.0271738	0.973192	-	0.908059	268223	18	1392	3726	263087
chr22_40625449_40625495	95th	TAAA	11	intronic	MKL1	0	311116	0.511	0.6093	0.99461	+		1.46612	4.33239	+	0.0677969	42881	4	16	2799	40062	-0.120784	0.886225	-	0.857297	268235	2	157	3742	264334
chr22_41545247_41545325	95th	GAA	26	upstream	POLR3H	641	309042	0.183	0.8551	0.99461	+		-0.774952	0.460726	-	0.306619	42717	1	21	2797	39898	0.35552	1.42692	+	0.544441	266325	4	209	3712	262400
chr22_42161259_42161283	95th	CGGGG	4	UTR3	TCF20	0	307325	0.552	0.5809	0.99461	+		1.86023	6.42521	+	0.0411083	41942	2	6	2716	39218	-1.00566	0.365803	-	0.827522	265383	0	6	3697	261680
chr22_43012154_43012202	95th	ATAC	12	intronic	PACSIN2	0	310991	-0.395	0.6926	0.99461	-		0.00716478	1.00719	+	0.961147	42878	53	621	2750	39454	-0.0424876	0.958402	-	0.656141	268113	112	8058	3629	256314
chr22_43862382_43862412	95th	CCG	10	exonic	SULT4A1	0	310500	-0.845	0.398	0.99461	-		-0.118965	0.887839	-	0.834511	42266	3	71	2784	39408	-1.02091	0.360267	-	0.408606	268234	0	46	3744	264444
chr22_44623396_44623480	95th	AAGA	21	ncRNA_intronic	LINC00229	0	308256	-0.069	0.945	0.99461	-		0.636838	1.89049	+	0.404015	42427	3	19	2771	39634	-0.253353	0.776194	-	0.683529	265829	2	176	3715	261936
chr22_44752500_44752543	95th	GGGGCGGG	5	intronic	PRR5-ARHGAP8	0	302402	0.233	0.8156	0.99461	+		3.72959	41.662	+	0.00861569	42859	2	0	2801	40056	-1.01994	0.360617	-	0.414657	259543	0	40	3602	255901
chr22_44883979_44883998	95th	ACC	6	intronic	PHF21B	0	298946	-0.746	0.4556	0.99461	-		-1.09506	0.33452	-	0.474314	41481	0	7	2722	38752	-0.309786	0.733604	-	0.605342	257465	2	202	3588	253673
chr22_45569642_45569681	95th	AAG	13	intronic	FBLN1	0	311137	0.326	0.7441	0.99461	+		1.12528	3.08108	+	0.0541053	42882	4	37	2799	40042	-1.02176	0.359961	-	0.675573	268255	0	12	3745	264498
chr22_46150660_46150683	95th	CGGG	5	intronic	PPARA	0	301225	1.01	0.3124	0.99461	+		-1.13832	0.320357	-	0.406677	41404	0	7	2714	38683	1.64294	5.17035	+	0.1559	259821	2	56	3629	256134
chr22_46373642_46373733	95th	GGGAGAATG	10	intronic	CELSR1	0	302358	0.595	0.5518	0.99461	+		1.12458	3.07892	+	0.0394022	41728	5	20	2736	38967	-0.122892	0.884359	-	0.854587	260630	2	163	3638	256827
chr22_46537647_46537678	95th	CCCCG	6	upstream	CELSR1	477	311081	-0.079	0.9369	0.99461	-		0.758833	2.13578	+	0.340394	42878	3	19	2800	40056	-1.01491	0.362435	-	0.640873	268203	0	19	3742	264442
chr22_49499306_49499355	95th	ATAG	12	ncRNA_intronic	C22orf34	0	310937	-0.553	0.5804	0.99461	-		-0.125473	0.88208	-	0.514032	42848	27	432	2773	39616	-0.0513525	0.949944	-	0.738001	268089	42	3115	3702	261230
chr22_49853775_49853824	95th	GCCCC	9	upstream;downstream	ZBED4;RP11-494O16.4	18;411	309701	-0.128	0.8982	0.99461	-		-1.07433	0.341527	-	0.497679	42673	0	8	2785	39880	0.0808761	1.08424	+	0.893996	267028	3	181	3726	263118
chr2_101258395_101258437	95th	AATA	10	intronic	CNOT11	0	311104	-1.046	0.2956	0.99461	-		-0.607177	0.544887	-	0.210497	42881	2	109	2801	39969	-0.465561	0.627783	-	0.5315	268223	1	137	3744	264341
chr2_10209029_10209057	95th	TTTC	7	ncRNA_intronic	C2orf48	0	311139	-0.602	0.5472	0.99461	-		-0.400483	0.669996	-	0.23767	42882	6	236	2797	39843	-1.01195	0.363509	-	0.86012	268257	0	3	3745	264509
chr2_102129256_102129295	95th	ACA	13	intronic	IL1R1	0	311139	0.865	0.3872	0.99461	+		0.26818	1.30758	+	0.576696	42882	6	86	2797	39993	0.374178	1.4538	+	0.478909	268257	5	247	3740	264265
chr2_102816510_102816546	95th	AAT	12	UTR3	TMEM182	0	311134	0.168	0.8666	0.99461	+		-0.311709	0.732195	-	0.392551	42882	6	125	2797	39954	0.204521	1.22694	+	0.60119	268252	8	503	3737	264004
chr2_103131973_103132022	95th	AAGG	12	ncRNA_intronic	AC073987.1	0	311060	0.343	0.7315	0.99461	+		-0.248456	0.780004	-	0.331501	42875	13	250	2789	39823	0.155914	1.16873	+	0.448579	268185	28	1715	3714	262728
chr2_104003058_104003140	95th	AAGG	20	ncRNA_intronic	LINC01965	0	309960	0.471	0.6377	0.99461	+		0.260784	1.29795	+	0.222945	42810	31	279	2768	39732	0.00877019	1.00881	+	0.984586	267150	5	356	3725	263064
chr2_104492551_104492611	95th	ATAG	15	ncRNA_intronic	LINC01102;LINC01103	0	311108	0.209	0.8346	0.99461	+		1.87161	6.49875	+	0.12174	42860	2	17	2799	40042	-1.01624	0.361953	-	0.693812	268248	0	14	3745	264489
chr2_104824496_104824548	95th	TGGTGGTGGTGATGATGG	2	ncRNA_intronic	LINC01158	0	311136	-0.846	0.3973	0.99461	-		-1.05763	0.347278	-	0.547531	42882	0	8	2803	40071	-0.287274	0.750306	-	0.50219	268254	4	415	3741	264094
chr2_104857036_104857132	95th	GCC	32	ncRNA_intronic	RP11-13J10.1	0	307974	-0.04	0.9682	0.99461	-		0.121433	1.12911	+	0.878116	42612	2	22	2787	39801	-0.0998234	0.904997	-	0.916889	265362	1	82	3689	261590
chr2_105865902_105865930	95th	TAT	9	intronic	NCK2	0	311132	0.467	0.6408	0.99461	+		0.608271	1.83725	+	0.00477826	42880	29	290	2774	39787	-0.126791	0.880918	-	0.531573	268252	22	1729	3722	262779
chr2_10680276_10680307	95th	AAG	10	intronic	NOL10	0	300898	1.028	0.3041	0.99461	+		1.00108	2.72122	+	0.0534306	42151	5	53	2747	39346	0.391578	1.47931	+	0.742421	258747	1	49	3628	255069
chr2_106803612_106803657	95th	AAC	15	UTR3	ST6GAL2	0	311139	-1.016	0.3096	0.99461	-		-0.020163	0.980039	-	0.978006	42882	2	34	2801	40045	-0.655799	0.519027	-	0.278674	268257	1	192	3744	264320
chr2_112054575_112054624	95th	CGGCCCCGCCTCCACG	3	upstream	TMEM87B	599	311139	0.091	0.9273	0.99461	+		1.53582	4.64513	+	0.0353403	42882	3	10	2800	40069	-0.522961	0.592763	-	0.45742	268257	1	166	3744	264346
chr2_114682569_114682597	95th	ATT	9	intronic	DPP10	0	311135	0.171	0.8644	0.99461	+		0.15194	1.16409	+	0.38999	42881	41	435	2762	39643	-0.0297413	0.970697	-	0.873082	268254	29	2158	3716	262351
chr2_115687485_115687529	95th	GATA	11	intronic	DPP10	0	311131	-0.465	0.6418	0.99461	-		-0.0233197	0.97695	-	0.932952	42882	14	240	2789	39839	-0.127775	0.880051	-	0.640298	268249	12	965	3733	263539
chr2_11609242_11609282	95th	TTTA	10	intronic	GREB1	0	311131	0.233	0.8157	0.99461	+		0.380708	1.46332	+	0.584299	42882	3	41	2800	40038	0.02328	1.02355	+	0.974295	268249	2	145	3743	264359
chr2_119168951_119168981	95th	AGG	10	upstream	RN7SL468P	841	311137	-0.552	0.581	0.99461	-		0.315959	1.37157	+	0.317733	42882	14	263	2789	39816	-1.01905	0.360938	-	0.32028	268255	0	75	3745	264435
chr2_119492832_119492880	95th	TATT	12	intronic	SCTR	0	311121	0.489	0.6248	0.99461	+		0.234775	1.26462	+	0.121174	42881	60	526	2743	39552	-0.00982897	0.990219	-	0.925973	268240	93	6663	3652	257832
chr2_120933840_120933890	95th	GCCCT	10	intronic	GLI2	0	311139	0.16	0.8732	0.99461	+		2.15139	8.5968	+	0.0899063	42882	2	11	2801	40068	-1.02079	0.36031	-	0.612768	268257	0	17	3745	264495
chr2_127186369_127186414	95th	ATTTT	9	UTR3	CYP27C1	0	311139	0.226	0.8213	0.99461	+		0.843086	2.32353	+	0.135437	42882	6	80	2797	39999	-0.299874	0.740912	-	0.723574	268257	1	106	3744	264406
chr2_127725735_127725780	95th	AAT	15	intronic	WDR33	0	311134	-0.333	0.7392	0.99461	-		-0.282071	0.75422	-	0.656818	42882	2	60	2801	40019	-1.01942	0.360804	-	0.856425	268252	0	2	3745	264505
chr2_127770692_127770736	95th	AAAT	11	intronic	WDR33	0	311139	-0.119	0.9052	0.99461	-		0.981115	2.66743	+	0.037531	42882	6	69	2797	40010	-1.02386	0.359206	-	0.337158	268257	0	62	3745	264450
chr2_127885988_127886016	95th	CGG	9	upstream	AMMECR1L;RP11-395A13.2	540	307563	-0.153	0.8781	0.99461	-		-0.603932	0.546658	-	0.386258	42736	1	40	2793	39902	0.0675911	1.06993	+	0.854963	264827	8	521	3693	260605
chr2_130588044_130588085	95th	TTA	13	ncRNA_intronic	AC140481.4	0	311042	-0.892	0.3722	0.99461	-		-0.427852	0.651908	-	0.243346	42875	5	127	2798	39945	-0.146954	0.863334	-	0.620873	268167	10	815	3734	263608
chr2_131353580_131353592	95th	GCC	4	UTR3	PLEKHB2	0	305530	0.612	0.5407	0.99461	+		-1.08074	0.339344	-	0.344405	42511	0	13	2766	39732	1.05998	2.88631	+	0.298566	263019	2	63	3662	259292
chr2_132804061_132804092	95th	AAAC	7	intronic	NCKAP5	0	311139	0.332	0.7396	0.99461	+		0.211676	1.23575	+	0.580303	42882	9	100	2794	39979	0.040779	1.04162	+	0.891159	268257	12	821	3733	263691
chr2_134903715_134903748	95th	TTG	11	ncRNA_intronic	CCNT2-AS1	0	311139	-0.462	0.644	0.99461	-		0.199589	1.2209	+	0.667363	42882	6	84	2797	39995	-0.324232	0.723082	-	0.503183	268257	3	307	3742	264205
chr2_135535499_135535543	95th	AAAT	11	intronic	R3HDM1	0	311135	0.792	0.4284	0.99461	+		0.154168	1.16669	+	0.716176	42881	7	91	2796	39987	0.373673	1.45306	+	0.47924	268254	5	263	3740	264246
chr2_135683948_135684000	95th	CATA	13	intronic	R3HDM1	0	311091	-1.125	0.2608	0.99461	-		0.0167482	1.01689	+	0.900698	42878	65	829	2737	39247	-0.162369	0.850127	-	0.207285	268213	53	4541	3692	259927
chr2_137006399_137006445	95th	ATAC	11	intronic	THSD7B	0	311137	-0.467	0.6405	0.99461	-		-0.00807882	0.991954	-	0.984194	42882	7	89	2796	39990	-0.200985	0.817925	-	0.620563	268255	5	448	3740	264062
chr2_141722719_141722779	95th	AGAT	15	intronic	LRP1B	0	311117	0.802	0.4223	0.99461	+		-0.495007	0.609567	-	0.365802	42880	2	64	2801	40013	0.588095	1.80056	+	0.220283	268237	7	307	3738	264185
chr2_143055632_143055684	95th	AGGA	13	UTR3	KYNU	0	311132	-0.194	0.8463	0.99461	-		-0.247678	0.780611	-	0.351379	42882	12	315	2791	39764	0.0490153	1.05024	+	0.869813	268250	12	799	3733	263706
chr2_143153777_143153845	95th	TCT	22	intronic	ARHGAP15	0	309142	0.263	0.7924	0.99461	+		-1.10084	0.332592	-	0.121796	42655	0	35	2786	39834	0.878913	2.40828	+	0.366817	266487	2	72	3711	262702
chr2_144317364_144317432	95th	GGAA	17	intronic	GTDC1	0	311063	-0.198	0.8434	0.99461	-		0.62169	1.86207	+	0.246274	42875	6	51	2797	40021	-0.292441	0.746439	-	0.498793	268188	4	410	3740	264034
chr2_145080438_145080483	95th	TTTAT	9	ncRNA_intronic	TEX41	0	311136	-0.049	0.9613	0.99461	-		0.190684	1.21008	+	0.810516	42881	2	42	2801	40036	-1.0112	0.363782	-	0.8822	268255	0	2	3745	264508
chr2_148663194_148663239	95th	TAT	15	intronic	EPC2	0	311112	0.181	0.8567	0.99461	+		-0.477634	0.620249	-	0.541144	42879	1	26	2802	40050	0.249352	1.28319	+	0.660771	268233	4	197	3741	264291
chr2_149072482_149072551	95th	TTTTA	13	intronic	LYPD6B	0	311033	-0.264	0.7919	0.99461	-		0.137587	1.1475	+	0.859997	42861	2	40	2799	40020	-1.01782	0.361382	-	0.722806	268172	0	10	3745	264417
chr2_152062013_152062049	95th	AAT	12	intronic	CACNB4	0	311123	-0.563	0.5732	0.99461	-		0.22001	1.24609	+	0.669698	42882	5	45	2798	40034	-0.274176	0.760198	-	0.437041	268241	6	609	3738	263888
chr2_152336092_152336122	95th	AAAAC	6	intronic	FMNL2	0	311139	-0.27	0.7868	0.99461	-		-0.094454	0.90987	-	0.830394	42882	5	135	2798	39944	-0.098959	0.90578	-	0.837086	268257	4	305	3741	264207
chr2_154176240_154176292	95th	TTAT	13	intronic	GALNT13	0	311126	0.546	0.5848	0.99461	+		0.124876	1.13301	+	0.69624	42882	12	208	2791	39871	0.179004	1.19603	+	0.665459	268244	7	427	3738	264072
chr2_154245104_154245146	95th	AAAT	10	intronic	GALNT13	0	311097	0.82	0.4124	0.99461	+		-0.0162726	0.983859	-	0.944873	42879	20	237	2783	39839	0.186484	1.20501	+	0.362629	268218	29	1793	3713	262683
chr2_156342362_156342391	95th	CCCCCGG	4	upstream	NR4A2	14	303174	-0.212	0.8321	0.99461	-		-2.3856	0.0920337	-	0.00695441	41281	0	78	2692	38511	0.623963	1.86631	+	0.398995	261893	3	135	3648	258107
chr2_157875868_157875902	95th	GCGGG	6	upstream	ACVR1;UPP2	800	310550	-0.184	0.8542	0.99461	-		0.202504	1.22446	+	0.802421	42863	2	20	2801	40040	-0.15975	0.852357	-	0.765649	267687	3	254	3733	263697
chr2_158456928_158456943	95th	CGG	5	upstream	CCDC148;PKP4	154	310947	-0.946	0.344	0.99461	-		-0.0383963	0.962331	-	0.957058	42699	2	48	2779	39870	-1.02211	0.359835	-	0.318643	268248	0	65	3745	264438
chr2_164142927_164142983	95th	AAAT	14	ncRNA_intronic	AC092684.1	0	311052	-1.02	0.3077	0.99461	-		-0.417573	0.658643	-	0.0992065	42876	11	264	2792	39809	-0.145456	0.864628	-	0.66035	268176	8	709	3737	263722
chr2_164679939_164679963	95th	AAT	8	downstream	COBLL1	223	42882	-0.107	0.915	0.99461	-		-0.0408865	0.959938	-	0.915009	42882	7	201	2796	39878
chr2_169091224_169091299	95th	ATAAA	15	intronic	DHRS9	0	311131	0.165	0.8686	0.99461	+		-1.08332	0.33847	-	0.262323	42880	0	24	2803	40053	0.555944	1.74359	+	0.531109	268251	2	91	3743	264415
chr2_169270757_169270793	95th	ATAA	9	intronic	LRP2	0	311139	-0.235	0.8141	0.99461	-		-0.000583397	0.999417	-	0.9991	42882	4	98	2799	39981	-0.165466	0.847499	-	0.800427	268257	2	160	3743	264352
chr2_169876531_169876566	95th	TATTG	7	intronic	UBR3	0	311111	-0.71	0.4775	0.99461	-		-0.653384	0.520282	-	0.153573	42855	2	139	2801	39913	-1.01358	0.362917	-	0.845761	268256	0	4	3745	264507
chr2_170348228_170348253	95th	TGT	8	ncRNA_exonic	AC012594.1	0	311138	0.069	0.9448	0.99461	+		1.8035	6.07086	+	0.0407024	42882	2	6	2801	40073	-1.01809	0.361284	-	0.457103	268256	0	45	3745	264466
chr2_172110596_172110628	95th	TTTA	8	downstream	DLX2-AS1	614	311118	-0.237	0.8123	0.99461	-		-0.0650939	0.936979	-	0.78344	42882	19	225	2784	39854	-0.0254698	0.974852	-	0.88403	268236	33	2371	3712	262120
chr2_174337446_174337494	95th	GGC	16	exonic	SP9	0	311133	0.645	0.5192	0.99461	+		0.134613	1.14409	+	0.577775	42882	21	466	2782	39613	0.183195	1.20105	+	0.637184	268251	8	474	3737	264032
chr2_175163136_175163184	95th	AAAT	12	intronic	ATF2	0	311128	-0.987	0.3237	0.99461	-		-0.632522	0.53125	-	0.215555	42882	2	48	2801	40031	-0.159671	0.852424	-	0.570218	268246	11	883	3734	263618
chr2_175941267_175941308	95th	TATATT	6	intronic	LNPK	0	311128	-0.927	0.3539	0.99461	-		-0.313548	0.730849	-	0.422742	42881	5	164	2798	39914	-1.06129	0.346009	-	0.49786	268247	0	26	3745	264476
chr2_176093057_176093099	95th	GGC	14	exonic	HOXD13	0	310533	0.398	0.6908	0.99461	+		-0.468485	0.62595	-	0.560199	42279	1	23	2787	39468	0.592678	1.80883	+	0.509786	268254	2	88	3743	264421
chr2_177832554_177832602	95th	ATCT	12	intronic	PDE11A	0	311135	-0.069	0.9452	0.99461	-		0.720229	2.0549	+	0.095982	42882	10	74	2793	40005	-0.263854	0.768086	-	0.45959	268253	6	567	3739	263941
chr2_178556431_178556458	95th	AAAC	6	ncRNA_exonic	RP11-65L3.3	0	311056	0.7	0.4841	0.99461	+		1.9469	7.00693	+	0.00907779	42871	3	12	2800	40056	-1.01	0.364219	-	0.772168	268185	0	10	3744	264431
chr2_1850182_1850252	95th	CCTT	17	intronic	MYT1L	0	311012	0.07	0.9442	0.99461	+		-0.348358	0.705846	-	0.564147	42861	2	64	2799	39996	0.194793	1.21506	+	0.759609	268151	3	185	3742	264221
chr2_187252242_187252287	95th	TTTA	11	ncRNA_intronic	AC007319.1	0	311130	-1.162	0.2451	0.99461	-		-0.0398928	0.960892	-	0.877993	42881	16	194	2787	39884	-0.296191	0.743645	-	0.233837	268249	12	1211	3732	263294
chr2_191375470_191375514	95th	AGAT	11	intronic	MYO1B	0	311135	1.059	0.2898	0.99461	+		-0.0556351	0.945884	-	0.850738	42882	12	199	2791	39880	0.298529	1.34787	+	0.224238	268253	22	1197	3723	263311
chr2_191964260_191964287	95th	TTTCT	5	ncRNA_intronic	AC098617.1	0	42874	0.965	0.3346	0.99461	+		0.973506	2.64721	+	0.334606	42874	2	25	2801	40046
chr2_194396447_194396511	95th	TCTA	16	ncRNA_intronic	LINC01821	0	311048	-0.36	0.7191	0.99461	-		-0.72679	0.483458	-	0.0976293	42871	2	85	2800	39984	0.1323	1.14145	+	0.783383	268177	5	318	3740	264114
chr2_194398459_194398498	95th	TAT	13	ncRNA_intronic	LINC01821	0	311125	-0.398	0.6904	0.99461	-		0.220487	1.24668	+	0.588936	42882	8	97	2795	39982	-0.234561	0.790918	-	0.518941	268243	6	563	3739	263935
chr2_194659241_194659297	95th	TATT	14	upstream	Metazoa_SRP	566	311057	-0.564	0.573	0.99461	-		-0.212991	0.808163	-	0.330052	42881	19	319	2784	39759	-0.0373508	0.963338	-	0.827718	268176	34	2448	3711	261983
chr2_194762063_194762103	95th	TTAT	10	downstream	LINC01790	628	311135	0.407	0.6842	0.99461	+		0.487444	1.62815	+	0.0859251	42882	20	267	2783	39812	-0.0974949	0.907107	-	0.803667	268253	6	505	3739	264003
chr2_196154226_196154262	95th	CAA	12	ncRNA_exonic	RP11-347P5.1	0	311138	-0.055	0.956	0.99461	-		-0.418247	0.6582	-	0.378178	42881	3	94	2800	39984	0.231443	1.26042	+	0.769596	268257	2	133	3743	264379
chr2_196164038_196164074	95th	AATA	9	intronic	STK17B	0	311139	-0.041	0.9673	0.99461	-		-0.359262	0.698191	-	0.469409	42882	3	67	2800	40012	0.153379	1.16577	+	0.806352	268257	3	183	3742	264329
chr2_200305826_200305858	95th	TAAA	8	upstream	SPATS2L	35	311134	0.149	0.8816	0.99461	+		-0.323658	0.723498	-	0.371568	42880	6	155	2797	39922	0.190385	1.20972	+	0.604671	268254	9	558	3736	263951
chr2_201192394_201192424	95th	AAT	10	intronic	CASP10	0	311139	0.508	0.6118	0.99461	+		0.138489	1.14854	+	0.507567	42882	29	420	2774	39659	0.0629528	1.06498	+	0.778169	268257	22	1444	3723	263068
chr2_201668449_201668474	95th	TTCTC	5	intronic	MPP4	0	42882	-0.322	0.7475	0.99461	-		-0.174668	0.839736	-	0.747532	42882	3	99	2800	39980
chr2_201837426_201837521	95th	AGGA	23	intronic	CDK15	0	304874	-0.372	0.7101	0.99461	-		-0.513603	0.598336	-	0.500264	42301	1	33	2762	39505	-0.0730968	0.929511	-	0.896553	262573	3	224	3661	258685
chr2_202376239_202376327	95th	GGC	29	upstream	BMPR2;RP11-686O6.2	609	310874	-0.548	0.5836	0.99461	-		0.845422	2.32896	+	0.38826	42837	2	21	2795	40019	-1.01911	0.360916	-	0.349692	268037	0	62	3741	264234
chr2_20272155_20272190	95th	AATG	8	intronic	PUM2	0	311088	1.108	0.2677	0.99461	+		-0.0764683	0.926382	-	0.714616	42881	24	339	2778	39740	0.239055	1.27005	+	0.180304	268207	40	2244	3705	262218
chr2_203110674_203110715	95th	AAAT	10	intronic	NBEAL1	0	311101	0.67	0.5026	0.99461	+		1.55067	4.71463	+	0.0315544	42881	3	14	2800	40064	-0.129757	0.878309	-	0.890556	268220	1	86	3744	264389
chr2_203535258_203535300	95th	TGAC	10	UTR5	RAPH1	0	311137	0.127	0.8991	0.99461	+		0.377693	1.45891	+	0.410536	42882	7	92	2796	39987	-0.0928057	0.911371	-	0.847369	268255	4	323	3741	264187
chr2_203736008_203736038	95th	AAC	10	UTR3	CD28	0	311135	-0.277	0.7815	0.99461	-		-0.136958	0.872007	-	0.543033	42882	19	522	2784	39557	-0.0185479	0.981623	-	0.955735	268253	9	643	3736	263865
chr2_205795361_205795391	95th	TAT	10	UTR3	NRP2	0	311138	-0.049	0.961	0.99461	-		-0.293791	0.745432	-	0.239046	42882	13	304	2790	39775	0.102206	1.10761	+	0.675873	268256	19	1221	3726	263290
chr2_206180734_206180770	95th	ATT	12	intronic	GPR1	0	311076	0.211	0.8328	0.99461	+		-0.0593275	0.942398	-	0.92092	42878	3	37	2800	40038	0.144117	1.15502	+	0.789387	268198	4	253	3737	264204
chr2_206478502_206478543	95th	ATG	13	intronic	ADAM23	0	311114	1.101	0.2709	0.99461	+		0.196829	1.21754	+	0.230253	42881	49	518	2754	39560	0.0773162	1.08038	+	0.480174	268233	94	6215	3651	258273
chr2_207166922_207166955	95th	CCG	11	intronic	KLF7	0	311029	0.755	0.4504	0.99461	+		0.398361	1.48938	+	0.204638	42815	15	278	2783	39739	0.359763	1.43299	+	0.759661	268214	1	47	3743	264423
chr2_207620453_207620483	95th	AAATA	6	intronic	METTL21A	0	311137	0.278	0.7812	0.99461	+		0.308396	1.36124	+	0.280352	42882	17	359	2786	39720	-1.00883	0.364645	-	0.894548	268255	0	2	3745	264508
chr2_208024142_208024182	95th	AAAAT	8	intronic	PLEKHM3	0	311118	0.047	0.9627	0.99461	+		0.36607	1.44206	+	0.198236	42865	18	330	2784	39733	-0.373934	0.688022	-	0.642683	268253	1	101	3744	264407
chr2_208449437_208449478	95th	GATA	10	intronic	PTH2R	0	311129	-0.22	0.8256	0.99461	-		-0.228243	0.795931	-	0.545715	42879	6	138	2797	39938	0.00142097	1.00142	+	0.996644	268250	9	635	3736	263870
chr2_209677403_209677439	95th	AGAC	9	intronic	MAP2	0	311133	-0.934	0.3502	0.99461	-		-0.422918	0.655132	-	0.368142	42882	3	97	2800	39982	-0.482294	0.617366	-	0.518052	268251	1	130	3744	264376
chr2_210459737_210459773	95th	AAAC	9	ncRNA_intronic	LANCL1-AS1	0	311139	-0.47	0.6383	0.99461	-		0.93016	2.53491	+	0.142523	42882	5	52	2798	40027	-1.01967	0.360714	-	0.274567	268257	0	91	3745	264421
chr2_212897206_212897251	95th	ATCT	11	ncRNA_intronic	AC079610.1	0	311090	-0.244	0.8071	0.99461	-		0.294528	1.34249	+	0.22604	42880	24	228	2779	39849	-0.146231	0.863958	-	0.455091	268210	23	1965	3720	262502
chr2_21366433_21366521	95th	TTTC	22	ncRNA_intronic	AC011752.1;AC067959.1	0	307260	-0.118	0.906	0.99461	-		-0.373601	0.688251	-	0.532737	42629	2	44	2785	39798	0.0744271	1.07727	+	0.902008	264631	3	209	3698	260721
chr2_214195288_214195335	95th	AGAT	11	intronic	SPAG16	0	311017	1	0.3172	0.99461	+		0.0322182	1.03274	+	0.95142	42873	4	63	2798	40008	0.375324	1.45546	+	0.292429	268144	11	583	3734	263816
chr2_215071196_215071259	95th	AAATA	12	ncRNA_intronic	AC072062.3	0	311113	-0.364	0.7157	0.99461	-		-0.0724869	0.930078	-	0.917976	42878	2	54	2801	40021	-1.01789	0.361357	-	0.725586	268235	0	10	3744	264481
chr2_215464715_215464743	95th	AAAT	7	downstream	AC012462.2	844	311132	-0.841	0.4004	0.99461	-		-0.125191	0.882328	-	0.734514	42882	7	188	2796	39891	-1.02368	0.35927	-	0.441281	268250	0	36	3745	264469
chr2_215964840_215964893	95th	AGAT	13	intronic	MREG	0	311093	0.587	0.5575	0.99461	+		1.59832	4.94472	+	0.166197	42879	2	13	2800	40064	0.0574171	1.0591	+	0.937667	268214	2	138	3741	264333
chr2_217750402_217750483	95th	GAA	27	intronic	DIRC3	0	307218	-0.554	0.5793	0.99461	-		0.237291	1.26781	+	0.541393	42500	9	105	2764	39622	-0.351806	0.703417	-	0.399792	264718	4	375	3697	260642
chr2_219440549_219440605	95th	TATT	14	intronic	SPEG	0	311123	1.002	0.3164	0.99461	+		-0.453409	0.635458	-	0.42219	42880	2	59	2801	40018	0.692787	1.99928	+	0.161547	268243	7	300	3738	264198
chr2_219442422_219442463	95th	CCCCCGC	5	intronic	SPEG	0	310809	0.197	0.8438	0.99461	+		-0.211789	0.809135	-	0.777698	42848	2	13	2794	40039	0.177905	1.19471	+	0.745147	267961	4	254	3734	263969
chr2_220353284_220353352	95th	TTTC	17	ncRNA_intronic	AC114765.1	0	311111	-0.314	0.7532	0.99461	-		-0.450981	0.637003	-	0.572544	42882	1	26	2802	40053	-0.055519	0.945994	-	0.910069	268229	4	311	3741	264173
chr2_222710531_222710567	95th	AAT	12	downstream	MOGAT1	601	311135	0.044	0.965	0.99461	+		0.097798	1.10274	+	0.688294	42882	20	449	2783	39630	-0.0639149	0.938085	-	0.909907	268253	3	230	3742	264278
chr2_224535001_224535059	95th	AAAT	14	intronic	CUL3	0	311120	-0.402	0.6874	0.99461	-		0.227493	1.25545	+	0.777777	42880	2	37	2801	40040	-1.01566	0.362163	-	0.584945	268240	0	23	3744	264473
chr2_224999447_224999515	95th	TCCC	17	intronic	DOCK10	0	311032	-0.436	0.6626	0.99461	-		-0.0777357	0.925209	-	0.825368	42846	8	223	2791	39824	-0.240243	0.786437	-	0.702653	268186	2	180	3743	264261
chr2_22517314_22517356	95th	ATAA	10	ncRNA_intronic	LINC01830	0	311069	0.468	0.6401	0.99461	+		-0.623183	0.536235	-	0.209835	42881	2	53	2801	40025	0.427804	1.53389	+	0.314875	268188	8	403	3736	264041
chr2_226756959_226757003	95th	AATA	11	intronic	IRS1	0	311128	-0.967	0.3334	0.99461	-		-0.392367	0.675456	-	0.516137	42882	2	37	2801	40042	-0.541341	0.581967	-	0.434149	268246	1	158	3744	264343
chr2_226799359_226799392	95th	TGC	11	UTR5	IRS1	0	311139	0.773	0.4393	0.99461	+		0.841999	2.321	+	0.0577604	42882	10	66	2793	40013	0.0311124	1.0316	+	0.940805	268257	6	426	3739	264086
chr2_226852901_226852948	95th	TTA	15	intronic	RHBDD1	0	311067	0.201	0.8409	0.99461	+		-0.21248	0.808576	-	0.654246	42880	4	77	2798	40001	0.142319	1.15294	+	0.692628	268187	9	540	3734	263904
chr2_229387483_229387567	95th	AAAG	21	intronic	DNER	0	297908	0.047	0.9626	0.99461	+		-0.354206	0.70173	-	0.413096	41665	4	79	2700	38882	0.169156	1.1843	+	0.703534	256243	6	358	3549	252330
chr2_230481024_230481064	95th	TGG	13	intronic	SP100	0	310710	-0.551	0.5815	0.99461	-		0.519998	1.68202	+	0.561128	42824	2	23	2797	40002	-1.01887	0.361003	-	0.408826	267886	0	50	3741	264095
chr2_230699224_230699280	95th	GAAG	14	ncRNA_intronic	LINC01907	0	311119	-0.231	0.817	0.99461	-		0.153541	1.16596	+	0.738912	42882	6	70	2797	40009	-0.175818	0.838771	-	0.702142	268237	4	352	3741	264140
chr2_230713513_230713562	95th	GGCG	12	UTR5	CAB39	0	311139	0.591	0.5543	0.99461	+		0.994068	2.7022	+	0.0113614	42882	9	104	2794	39975	-1.0114	0.363709	-	0.707415	268257	0	14	3745	264498
chr2_230897577_230897600	95th	ATT	7	downstream	AC012507.3	486	311136	0.287	0.7743	0.99461	+		2.43329	11.3963	+	0.0654109	42882	2	14	2801	40065	-1.01515	0.362348	-	0.668743	268254	0	15	3745	264494
chr2_232166072_232166117	95th	AATA	11	intronic	DIS3L2	0	311074	-0.809	0.4185	0.99461	-		-0.083687	0.919719	-	0.826612	42877	7	113	2795	39962	-0.326547	0.72141	-	0.433198	268197	4	447	3740	264006
chr2_233155623_233155672	95th	AAAT	12	intronic	INPP5D	0	311134	-0.24	0.81	0.99461	-		-0.0120862	0.987987	-	0.984189	42882	3	51	2800	40028	-0.224142	0.799202	-	0.801842	268252	1	86	3744	264421
chr2_233330475_233330547	95th	CCTT	18	intronic	SAG	0	310712	0.183	0.8547	0.99461	+		0.15233	1.16454	+	0.668606	42852	10	121	2791	39930	0.00732548	1.00735	+	0.979253	267860	13	928	3728	263191
chr2_23385224_23385274	95th	CCG	16	UTR5	KLHL29	0	311090	0.765	0.4442	0.99461	+		-0.394572	0.673968	-	0.177172	42863	8	361	2795	39699	2.59152	13.35	+	0.172754	268227	1	19	3744	264463
chr2_234018845_234018881	95th	AAAT	9	UTR3	TRPM8	0	311133	-0.063	0.9497	0.99461	-		-0.540403	0.582513	-	0.486645	42880	1	20	2802	40057	0.161677	1.17548	+	0.833492	268253	2	128	3743	264380
chr2_235723765_235723801	95th	GTTG	9	intronic	AGAP1	0	311137	-1.075	0.2825	0.99461	-		-0.0196511	0.980541	-	0.894646	42882	51	599	2752	39480	-0.131064	0.877162	-	0.269356	268255	65	5241	3680	259269
chr2_238125767_238125816	95th	TGGAG	9	intronic	ESPNL	0	311117	-0.154	0.8775	0.99461	-		0.463091	1.58898	+	0.26436	42882	9	119	2794	39960	-0.24207	0.785001	-	0.540347	268235	5	450	3740	264040
chr2_238389748_238389787	95th	AAT	13	intronic	TRAF3IP1	0	311099	0.891	0.3729	0.99461	+		0.0223508	1.0226	+	0.858365	42881	75	839	2728	39239	0.0835365	1.08712	+	0.374384	268218	129	8563	3615	255911
chr2_238918586_238918606	95th	AGAT	5	downstream	LINC01940	696	42882	0.225	0.8221	0.99461	+		0.143338	1.15412	+	0.822073	42882	3	63	2800	40016
chr2_239048560_239048592	95th	ATAG	8	UTR3	HDAC4	0	311139	-0.214	0.8304	0.99461	-		-0.00397395	0.996034	-	0.992507	42882	6	147	2797	39932	-0.205219	0.814469	-	0.820502	268257	1	87	3744	264425
chr2_240496352_240496412	95th	TAGA	15	intronic	ANKMY1	0	311130	0.38	0.7041	0.99461	+		-0.200155	0.818604	-	0.674738	42882	4	73	2799	40006	0.202795	1.22482	+	0.564088	268248	10	565	3735	263938
chr2_241229775_241229799	95th	GCCC	6	intronic	HDLBP	0	300211	-0.458	0.6471	0.99461	-		0.12157	1.12927	+	0.828057	41245	4	43	2670	38528	-0.441217	0.643253	-	0.562239	258966	1	130	3619	255216
chr2_241459815_241459848	95th	GGGCG	6	intronic	FARP2	0	304935	-0.282	0.7781	0.99461	-		0.868265	2.38277	+	0.283862	42268	3	22	2759	39484	-1.01457	0.362558	-	0.463279	262667	0	42	3657	258968
chr2_241850723_241850753	95th	GCA	10	UTR3	PDCD1	0	311139	1.052	0.2926	0.99461	+		0.662377	1.9394	+	0.0605913	42882	14	206	2789	39873	0.468597	1.59775	+	0.701648	268257	1	48	3744	264464
chr2_242018033_242018122	95th	GGGGACGCAGGGGAGGGGCT	4	ncRNA_intronic	LINC01237	0	310431	1.098	0.2721	0.99461	+		0.360036	1.43338	+	0.553246	42776	4	53	2790	39929	1.50149	4.48837	+	0.344237	267655	1	28	3737	263889
chr2_26178879_26178913	95th	GGAGGC	5	intronic	GAREM2	0	311130	-0.397	0.6912	0.99461	-		-0.175592	0.83896	-	0.790751	42878	2	67	2801	40008	-1.02188	0.359918	-	0.747658	268252	0	6	3745	264501
chr2_28541173_28541208	95th	AAAT	8	intronic	PLB1	0	311137	-0.911	0.3622	0.99461	-		-0.0866959	0.916956	-	0.765013	42881	12	306	2791	39772	-1.02097	0.360245	-	0.388785	268256	0	60	3745	264451
chr2_30147843_30147865	95th	CCG	7	UTR5	YPEL5	0	311043	-0.198	0.8434	0.99461	-		0.734465	2.08437	+	0.0525061	42882	9	113	2794	39966	-1.02355	0.359317	-	0.323077	268161	0	67	3744	264350
chr2_32440751_32440780	95th	TTA	9	intronic	BIRC6	0	311005	0.595	0.5521	0.99461	+		-0.104496	0.900778	-	0.382453	42875	72	1185	2730	38888	0.0949412	1.09959	+	0.322383	268130	125	8014	3618	256373
chr2_32628739_32628779	95th	TATT	10	intronic	TTC27	0	311139	-0.558	0.577	0.99461	-		0.530594	1.69994	+	0.305963	42882	6	81	2797	39998	-1.01678	0.361758	-	0.312458	268257	0	88	3745	264424
chr2_33239902_33239938	95th	TAAA	9	intronic	LTBP1	0	311138	0.806	0.4201	0.99461	+		0.174687	1.19087	+	0.829778	42882	2	22	2801	40057	0.571085	1.77019	+	0.433994	268256	3	124	3742	264387
chr2_33328135_33328167	95th	AATA	8	intronic	LTBP1	0	311137	-1.026	0.3049	0.99461	-		-0.223461	0.799746	-	0.735236	42880	2	48	2801	40029	-1.02034	0.360472	-	0.332203	268257	0	69	3745	264443
chr2_34705542_34705613	95th	CCT	23	ncRNA_intronic	LINC01320	0	42826	0.457	0.6476	0.99461	+		0.210887	1.23477	+	0.647597	42826	6	132	2796	39892
chr2_34963969_34964036	95th	ATAG	16	ncRNA_intronic	AC012593.1	0	309181	0.243	0.8076	0.99461	+		0.151885	1.16403	+	0.377235	42645	44	468	2738	39395	-0.0108228	0.989236	-	0.927534	266536	73	5183	3647	257633
chr2_37156910_37156939	95th	CGC	9	UTR5	EIF2AK2	0	311128	-0.219	0.8267	0.99461	-		0.664489	1.9435	+	0.157949	42882	8	63	2795	40016	-0.332059	0.717445	-	0.423498	268246	4	458	3741	264043
chr2_37671681_37671718	95th	CGGGG	7	UTR5	CDC42EP3	0	311109	-0.288	0.7734	0.99461	-		0.308397	1.36124	+	0.384842	42877	11	222	2792	39852	-1.01446	0.362598	-	0.510801	268232	0	41	3745	264446
chr2_37978777_37978815	95th	AGAT	9	ncRNA_intronic	RMDN2-AS1	0	311114	1.152	0.2493	0.99461	+		0.534349	1.70634	+	0.0196757	42882	25	212	2778	39867	0.056776	1.05842	+	0.758066	268232	32	2131	3713	262356
chr2_39120970_39121004	95th	GCC	11	UTR5	SOS1	0	311139	0.584	0.5594	0.99461	+		0.0431563	1.0441	+	0.954462	42882	2	35	2801	40044	0.419378	1.52102	+	0.544578	268257	3	170	3742	264342
chr2_39217705_39217745	95th	TTAT	10	intronic	CDKL4	0	311126	-0.805	0.4207	0.99461	-		-0.204107	0.815375	-	0.368474	42882	18	252	2785	39827	-0.106331	0.899127	-	0.611684	268244	21	1742	3724	262757
chr2_42018924_42018981	95th	AAAAG	11	ncRNA_intronic	AC013480.2	0	310286	-0.804	0.4216	0.99461	-		-0.696085	0.498533	-	0.270449	42812	1	42	2801	39968	-0.261811	0.769656	-	0.671063	267474	2	191	3733	263548
chr2_42047932_42047978	95th	GGGGCG	7	upstream	PKDCC	42	308589	-0.561	0.5745	0.99461	-		-1.05621	0.347771	-	0.693427	42879	0	3	2803	40073	-0.231346	0.793465	-	0.655123	265710	3	246	3703	261758
chr2_42169316_42169359	95th	CGCGG	8	ncRNA_intronic	AC083949.1	0	307193	-0.542	0.5876	0.99461	-		-0.306167	0.736264	-	0.408665	42093	6	92	2761	39234	-0.0870515	0.91663	-	0.799032	265100	8	613	3690	260789
chr2_43224600_43224626	95th	CTG	8	exonic	ZFP36L2	0	311133	0.616	0.5376	0.99461	+		-0.038179	0.962541	-	0.736563	42882	88	1013	2715	39066	0.0728927	1.07562	+	0.424609	268251	136	8976	3609	255530
chr2_43585532_43585580	95th	TAGA	12	intronic	THADA	0	311114	0.584	0.5593	0.99461	+		0.249273	1.28309	+	0.194478	42882	37	449	2766	39630	0.0183157	1.01848	+	0.91236	268232	38	2607	3705	261882
chr2_45859040_45859092	95th	TAAA	13	intronic	PRKCE	0	311132	-0.877	0.3805	0.99461	-		-0.719724	0.486887	-	0.238606	42881	1	45	2802	40033	-0.212551	0.808519	-	0.635981	268251	4	386	3741	264120
chr2_46941238_46941255	95th	CGG	5	UTR5	TTC7A	0	310332	0.167	0.8676	0.99461	+		1.7523	5.76785	+	0.141989	42453	2	11	2773	39667	-1.01499	0.362406	-	0.685419	267879	0	14	3742	264123
chr2_46941356_46941385	95th	GCT	9	UTR5	TTC7A	0	310878	-0.272	0.7854	0.99461	-		0.0504298	1.05172	+	0.856708	42862	15	165	2785	39897	-0.0689349	0.933387	-	0.714783	268016	27	2082	3715	262192
chr2_46961576_46961618	95th	AAAT	10	intronic	TTC7A	0	310464	0.105	0.916	0.99461	+		-0.129574	0.87847	-	0.403277	42832	41	709	2759	39323	0.0709913	1.07357	+	0.654213	267632	44	2936	3689	260963
chr2_47437419_47437451	95th	AAAT	8	intronic	MSH2	0	311137	0.17	0.8647	0.99461	+		1.07948	2.94315	+	0.100688	42881	5	44	2798	40034	-0.286598	0.750813	-	0.636366	268256	2	206	3743	264305
chr2_47905521_47905631	95th	CGG	36	exonic	FBXO11	0	307196	0.859	0.3903	0.99461	+		-0.168861	0.844626	-	0.861072	42646	1	17	2786	39842	1.00474	2.7312	+	0.319246	264550	2	64	3705	260779
chr2_47906066_47906089	95th	GCG	7	upstream	AC079807.2;FBXO11	741	301219	-0.166	0.8678	0.99461	-		-0.61426	0.541041	-	0.371426	42073	1	38	2747	39287	0.0851955	1.08893	+	0.856581	259146	5	328	3629	255184
chr2_48086834_48086922	95th	TATATC	14	ncRNA_intronic	AC079807.4	0	310633	0.146	0.8839	0.99461	+		-0.379475	0.684221	-	0.52773	42825	2	45	2798	39980	0.229293	1.25771	+	0.681926	267808	4	228	3739	263837
chr2_48878004_48878086	95th	TTCT	20	ncRNA_intronic	RP11-460M2.1	0	308678	0.927	0.3538	0.99461	+		1.75067	5.75846	+	0.142194	42654	2	8	2779	39865	0.509529	1.66451	+	0.680917	266024	1	46	3722	262255
chr2_50374294_50374340	95th	AAAT	11	intronic	NRXN1	0	311132	0.712	0.4764	0.99461	+		-0.653246	0.520354	-	0.344525	42882	1	30	2802	40049	1.20753	3.34521	+	0.25228	268250	2	74	3743	264431
chr2_51398521_51398572	95th	TAGA	12	ncRNA_intronic	AC007682.1	0	311131	-0.282	0.7776	0.99461	-		-0.297037	0.743017	-	0.382692	42882	7	139	2796	39940	0.0114724	1.01154	+	0.964221	268249	16	1104	3729	263400
chr2_54506123_54506163	95th	TAAA	10	intronic	SPTBN1	0	311137	0.918	0.3584	0.99461	+		0.189852	1.20907	+	0.769045	42882	3	52	2800	40027	0.650545	1.91659	+	0.383357	268255	3	136	3742	264374
chr2_54983321_54983353	95th	AATA	8	intronic	RTN4	0	311139	0.212	0.8323	0.99461	+		-0.589561	0.554571	-	0.402862	42882	1	48	2802	40031	0.488852	1.63044	+	0.573793	268257	2	95	3743	264417
chr2_58428658_58428688	95th	TGC	10	ncRNA_intronic	LINC01122	0	311139	-0.445	0.6563	0.99461	-		0.747351	2.1114	+	0.143227	42882	7	83	2796	39996	-1.0171	0.361642	-	0.287054	268257	0	92	3745	264420
chr2_60719023_60719067	95th	AAAT	11	upstream	RNU6-612P	573	311138	0.121	0.9038	0.99461	+		0.786728	2.1962	+	0.41515	42881	2	20	2801	40058	-0.179501	0.835687	-	0.844861	268257	1	91	3744	264421
chr2_60835364_60835444	95th	AAAG	20	ncRNA_intronic	LINC01185	0	311057	-0.406	0.6851	0.99461	-		-1.06815	0.343644	-	0.469892	42864	0	11	2803	40050	-0.100284	0.90458	-	0.882487	268193	2	156	3742	264293
chr2_61437774_61437817	95th	AAAT	10	intronic	USP34	0	311116	0.627	0.5307	0.99461	+		0.870503	2.38811	+	0.385643	42880	2	14	2800	40064	0.390024	1.47702	+	0.742643	268236	1	53	3744	264438
chr2_64209654_64209738	95th	TCTT	21	ncRNA_intronic	AC074289.1	0	311106	-0.313	0.7543	0.99461	-		-0.200526	0.8183	-	0.71328	42863	3	88	2798	39974	-1.01785	0.361371	-	0.849172	268243	0	3	3745	264495
chr2_65129927_65129948	95th	CCG	7	UTR5	RAB1A	0	311139	-0.954	0.3401	0.99461	-		-0.253063	0.776419	-	0.378393	42882	10	386	2793	39693	-1.07591	0.340987	-	0.49954	268257	0	20	3745	264492
chr2_65559924_65559980	95th	TTAT	14	ncRNA_intronic	AC074391.1	0	42881	0.351	0.7255	0.99461	+		0.287753	1.33343	+	0.725506	42881	2	41	2801	40037
chr2_65795248_65795308	95th	TTCC	15	ncRNA_intronic	AC074391.1	0	311133	-0.957	0.3386	0.99461	-		0.290054	1.3365	+	0.727465	42882	2	22	2801	40057	-1.0405	0.353278	-	0.241995	268251	0	88	3745	264418
chr2_68288067_68288091	95th	GCCA	6	intronic	CNRIP1	0	311138	-0.64	0.5221	0.99461	-		-0.105157	0.900183	-	0.798076	42882	6	158	2797	39921	-1.02138	0.360098	-	0.55716	268256	0	21	3745	264490
chr2_68565514_68565557	95th	ATAC	10	intronic	APLF	0	311048	-1.045	0.296	0.99461	-		-0.0595597	0.942179	-	0.692826	42875	48	634	2755	39438	-0.131693	0.87661	-	0.333269	268173	49	4009	3696	260419
chr2_69464194_69464224	95th	AAC	10	intronic	AAK1	0	311138	-0.348	0.728	0.99461	-		0.683726	1.98125	+	0.0806585	42881	12	163	2791	39915	-1.01838	0.36118	-	0.283264	268257	0	94	3745	264418
chr2_70687593_70687633	95th	AAAC	10	ncRNA_intronic	AC007395.3	0	311139	0.86	0.3895	0.99461	+		-0.428179	0.651695	-	0.589731	42882	1	43	2802	40036	1.2051	3.33709	+	0.253342	268257	2	64	3743	264448
chr2_72810336_72810386	95th	AAAT	12	intronic	EXOC6B	0	311120	0.133	0.8939	0.99461	+		-0.0723723	0.930185	-	0.786251	42882	15	161	2788	39918	0.0464183	1.04751	+	0.800947	268238	32	2115	3713	262378
chr2_73441610_73441633	95th	ATTCCT	3	intronic	ALMS1	0	42880	-0.475	0.6345	0.99461	-		-0.293351	0.74576	-	0.634534	42880	2	75	2801	40002
chr2_73920533_73920569	95th	TCC	12	downstream	ACTG2	668	311139	-0.659	0.5102	0.99461	-		-0.430039	0.650484	-	0.62476	42882	1	16	2802	40063	-0.308217	0.734756	-	0.607481	268257	2	200	3743	264312
chr2_7443705_7443752	95th	TTTTC	9	ncRNA_intronic	AC013460.1	0	311075	0.217	0.8279	0.99461	+		-0.195461	0.822455	-	0.360526	42868	20	588	2782	39478	0.351494	1.42119	+	0.548739	268207	4	219	3741	264243
chr2_74853518_74853565	95th	AAC	15	intronic	HK2	0	311132	0.81	0.4182	0.99461	+		-0.226544	0.797284	-	0.439474	42881	10	304	2793	39774	2.07416	7.95786	+	0.237621	268251	1	36	3744	264470
chr2_74922413_74922459	95th	ATCCC	9	ncRNA_intronic	AC104135.2;LINC01291	0	310694	-0.142	0.8868	0.99461	-		0.120538	1.1281	+	0.68081	42751	14	354	2784	39599	-1.01591	0.362073	-	0.750808	267943	0	8	3741	264194
chr2_750206_750231	95th	TTTAT	5	downstream	AC116609.3	350	311137	-0.509	0.6106	0.99461	-		0.175798	1.1922	+	0.621805	42881	10	180	2793	39898	-0.411622	0.662575	-	0.455858	268256	2	234	3742	264278
chr2_77360544_77360596	95th	CATA	13	intronic	LRRTM4	0	310607	1.165	0.2438	0.99461	+		-0.366267	0.693318	-	0.263761	42817	7	154	2790	39866	0.574819	1.77681	+	0.0887483	267790	14	660	3720	263396
chr2_8092148_8092234	95th	AAAG	21	ncRNA_intronic	LINC00299	0	310550	0.588	0.5562	0.99461	+		-0.128323	0.879569	-	0.896166	42793	1	19	2798	39975	0.622142	1.86291	+	0.492777	267757	2	84	3741	263930
chr2_85133695_85133744	95th	CGG	16	exonic	TCF7L1	0	311116	0.41	0.6815	0.99461	+		0.441874	1.55562	+	0.533156	42882	3	46	2800	40033	0.214113	1.23876	+	0.847085	268234	1	66	3743	264424
chr2_8678994_8679027	95th	CCG	11	ncRNA_intronic	ID2-AS1	0	311089	0.422	0.6731	0.99461	+		0.75293	2.12321	+	0.176281	42882	6	57	2797	40022	-0.0428416	0.958063	-	0.931204	268207	4	287	3741	264175
chr2_86942483_86942498	95th	CGG	5	intronic	RGPD1	0	299704	-0.232	0.8169	0.99461	-		0.377288	1.45832	+	0.441186	41684	6	105	2716	38857	-1.02468	0.358911	-	0.576056	258020	0	22	3620	254378
chr2_86942511_86942526	95th	CGG	5	intronic	RGPD1	0	301376	-0.809	0.4188	0.99461	-		-0.299439	0.741234	-	0.628147	41761	2	68	2730	38961	-1.02766	0.357843	-	0.498441	259615	0	33	3646	255936
chr2_86942657_86942672	95th	CGG	5	intronic	RGPD1	0	304605	-0.142	0.887	0.99461	-		0.0141786	1.01428	+	0.919454	42399	58	862	2702	38777	-0.0324576	0.968063	-	0.846349	262206	36	2568	3628	255974
chr2_9264195_9264224	95th	AAT	9	intronic	ASAP2	0	311039	0.893	0.3718	0.99461	+		0.678651	1.97122	+	0.011599	42881	19	177	2784	39901	-0.0212047	0.979019	-	0.962187	268158	5	370	3736	264047
chr2_9521840_9521868	95th	CTGC	7	UTR3	ADAM17	0	311138	-1.011	0.3122	0.99461	-		-0.356522	0.700107	-	0.46335	42882	3	116	2800	39963	-1.02105	0.360217	-	0.426448	268256	0	42	3745	264469
chr2_96889677_96889722	95th	AAAT	11	intronic	FAM178B	0	311118	0.29	0.772	0.99461	+		0.041115	1.04197	+	0.947091	42881	3	40	2800	40038	0.137617	1.14754	+	0.775231	268237	5	299	3740	264193
chr2_97967021_97967049	95th	AAAC	7	intronic	TMEM131	0	311139	0.692	0.4891	0.99461	+		0.0309898	1.03147	+	0.960481	42882	3	34	2800	40045	0.437774	1.54925	+	0.468386	268257	4	209	3741	264303
chr2_98635988_98636028	95th	AAAAT	8	intronic	MGAT4A	0	311134	0.551	0.582	0.99461	+		0.205386	1.228	+	0.464277	42882	17	208	2786	39871	0.0844872	1.08816	+	0.763966	268252	14	921	3731	263586
chr3_100611244_100611340	95th	TTCC	24	intronic	ADGRG7	0	309482	-0.528	0.5978	0.99461	-		-0.55748	0.57265	-	0.448797	42473	1	31	2775	39666	-0.173098	0.841055	-	0.790269	267009	2	167	3724	263116
chr3_10321693_10321741	95th	ATCT	12	upstream	SEC13	515	310261	-0.124	0.9014	0.99461	-		0.64401	1.9041	+	0.127527	42839	10	72	2791	39966	-0.0918058	0.912282	-	0.457286	267422	63	4803	3677	258879
chr3_111718484_111718534	95th	GATA	12	intronic	PLCXD2	0	310803	0.463	0.6433	0.99461	+		0.139212	1.14937	+	0.722582	42839	8	115	2793	39923	0.114958	1.12183	+	0.721275	267964	11	706	3732	263515
chr3_112081437_112081477	95th	AATA	10	downstream	TMPRSS7	168	311133	-0.274	0.7838	0.99461	-		-0.215309	0.806292	-	0.817992	42882	1	20	2802	40059	-0.135463	0.873311	-	0.83872	268251	2	164	3743	264342
chr3_112332219_112332312	95th	AGG	31	ncRNA_exonic	RP11-90K6.1	0	305932	0.097	0.9229	0.99461	+		-0.310126	0.733355	-	0.326153	42105	8	166	2750	39181	0.11877	1.12611	+	0.619585	263827	20	1262	3662	258883
chr3_113145124_113145162	95th	AAT	12	ncRNA_intronic	LINC02044;RP11-572M11.4	0	311103	-0.626	0.5313	0.99461	-		0.0326344	1.03317	+	0.93483	42882	7	137	2796	39942	-0.273585	0.760648	-	0.47962	268221	5	493	3740	263983
chr3_113260667_113260717	95th	AGAAC	10	intronic	BOC	0	305542	-1.039	0.2988	0.99461	-		-0.122786	0.884453	-	0.761281	41820	6	98	2743	38973	-0.395159	0.673573	-	0.318554	263722	4	466	3676	259576
chr3_114817520_114817565	95th	AAAT	11	intronic	ZBTB20	0	311127	-0.23	0.8183	0.99461	-		0.312304	1.36657	+	0.345013	42881	13	151	2790	39927	-0.191618	0.825622	-	0.531975	268246	9	772	3736	263729
chr3_115625206_115625230	95th	ATAA	6	intronic	GAP43	0	311138	-0.337	0.7358	0.99461	-		-0.0376142	0.963084	-	0.866917	42881	21	574	2782	39504	-0.19084	0.826265	-	0.766943	268257	2	183	3743	264329
chr3_120093897_120093921	95th	AGGG	6	UTR5	GSK3B	0	309824	-0.946	0.3441	0.99461	-		-0.152021	0.85897	-	0.754922	42526	4	73	2768	39681	-0.405074	0.666927	-	0.371286	267298	3	370	3727	263198
chr3_121673686_121673734	95th	CTAT	12	intronic	GOLGB1	0	311133	0.071	0.9435	0.99461	+		-0.246258	0.781721	-	0.0926062	42882	41	851	2762	39228	0.100723	1.10597	+	0.453973	268251	63	4175	3682	260331
chr3_122022914_122022958	95th	AAAT	11	upstream	ILDR1	710	311136	1.197	0.2314	0.99461	+		-1.08617	0.337507	-	0.28727	42882	0	21	2803	40058	1.12253	3.07262	+	0.0864729	268254	5	173	3740	264336
chr3_122593084_122593150	95th	TATC	16	intronic	PARP15	0	310801	0.3	0.7643	0.99461	+		-1.10123	0.332462	-	0.334716	42852	0	13	2802	40037	0.50519	1.6573	+	0.478553	267949	3	144	3738	264064
chr3_123435851_123435904	95th	TTA	17	intronic	ADCY5	0	310618	0.326	0.7448	0.99461	+		-0.536623	0.58472	-	0.313761	42864	2	62	2801	39999	0.307542	1.36008	+	0.451062	267754	8	427	3734	263585
chr3_124649790_124649836	95th	ATAG	11	intronic	KALRN	0	311125	0.884	0.3765	0.99461	+		-0.407402	0.665377	-	0.634004	42880	1	17	2801	40061	0.918443	2.50539	+	0.253155	268245	3	109	3742	264391
chr3_125519938_125519982	95th	GCCCA	8	intronic	SNX4	0	305330	0.507	0.6123	0.99461	+		0.0611317	1.06304	+	0.89825	41916	5	110	2726	39075	0.419687	1.52149	+	0.620915	263414	2	103	3675	259634
chr3_126960551_126960576	95th	GCA	8	downstream	CHCHD6	145	311139	1.043	0.297	0.99461	+		0.00510802	1.00512	+	0.969272	42882	66	754	2737	39325	0.103686	1.10925	+	0.267958	268257	133	8509	3612	256003
chr3_129412418_129412478	95th	TAGA	15	intronic	EFCAB12	0	311131	0.495	0.6209	0.99461	+		0.731219	2.07761	+	0.0178201	42877	14	165	2789	39909	-0.34101	0.711052	-	0.678444	268254	1	119	3744	264390
chr3_129763200_129763252	95th	AAAT	13	intronic	TMCC1	0	305513	0.415	0.6781	0.99461	+		0.0732476	1.076	+	0.946264	42688	1	11	2790	39886	0.0891244	1.09322	+	0.674236	262825	25	1610	3662	257528
chr3_129953541_129953602	95th	TTTC	15	downstream	RP11-93K22.6	503	308957	-0.368	0.7127	0.99461	-		-1.09142	0.335739	-	0.17263	42656	0	25	2793	39838	0.0589443	1.06072	+	0.881388	266301	7	455	3712	262127
chr3_13024371_13024419	95th	TCCA	12	intronic	IQSEC1	0	310861	-0.606	0.5444	0.99461	-		0.446506	1.56284	+	0.336107	42851	7	132	2795	39917	-1.01927	0.360858	-	0.299532	268010	0	77	3742	264191
chr3_130953076_130953140	95th	GTAT	16	intronic	ATP2C1	0	311126	-0.529	0.5969	0.99461	-		-0.400188	0.670194	-	0.504586	42881	2	57	2801	40021	-0.262936	0.768791	-	0.7621	268245	1	104	3743	264397
chr3_131054748_131054793	95th	TAAA	11	ncRNA_intronic	RP11-265F19.1	0	308369	-0.794	0.427	0.99461	-		-0.449903	0.63769	-	0.177607	42446	6	123	2764	39553	-0.102144	0.9029	-	0.751375	265923	9	653	3702	261559
chr3_131232979_131233035	95th	GGAA	14	intronic	NEK11	0	311135	0.733	0.4634	0.99461	+		0.301739	1.35221	+	0.659667	42881	3	34	2800	40044	0.360708	1.43434	+	0.539519	268254	4	206	3741	264303
chr3_131328295_131328319	95th	ATAA	6	ncRNA_intronic	RP11-933H2.4	0	311139	-0.886	0.3754	0.99461	-		-0.150823	0.86	-	0.535208	42882	16	495	2787	39584	-1.01891	0.360988	-	0.479719	268257	0	39	3745	264473
chr3_131876239_131876283	95th	AAAT	11	intronic	CPNE4	0	311138	-0.133	0.8945	0.99461	-		0.298624	1.348	+	0.659377	42882	3	48	2800	40031	-0.204655	0.814928	-	0.749735	268256	2	175	3743	264336
chr3_132258145_132258189	95th	AAAT	11	intronic	CPNE4	0	311136	0.613	0.5402	0.99461	+		-0.013518	0.986573	-	0.965918	42882	12	199	2791	39880	0.355806	1.42733	+	0.498568	268254	5	265	3740	264244
chr3_132358033_132358079	95th	AATA	11	UTR3	ACPP	0	311126	-0.539	0.5897	0.99461	-		-0.334838	0.715454	-	0.70173	42882	1	24	2802	40055	-0.262789	0.768904	-	0.668864	268244	2	216	3743	264283
chr3_132786845_132786897	95th	GAAA	13	ncRNA_intronic	NPHP3-AS1	0	311121	-0.833	0.4046	0.99461	-		-0.428563	0.651445	-	0.194764	42870	6	262	2795	39807	-1.01375	0.362856	-	0.704579	268251	0	13	3745	264493
chr3_135965668_135965698	95th	GAG	10	UTR5	PPP2R3A	0	311138	-0.051	0.9596	0.99461	-		1.10747	3.02669	+	0.0667483	42882	6	66	2797	40013	-1.02287	0.359562	-	0.430963	268256	0	42	3745	264469
chr3_136023215_136023247	95th	TGTTT	6	intronic	PPP2R3A	0	311132	-0.073	0.9416	0.99461	-		-0.194599	0.823165	-	0.42016	42882	16	235	2787	39844	0.0432692	1.04422	+	0.807662	268250	34	2318	3711	262187
chr3_136595676_136595728	95th	AATA	13	intronic	STAG1	0	311133	-0.072	0.9427	0.99461	-		-0.46121	0.63052	-	0.409742	42882	2	65	2801	40014	0.135668	1.1453	+	0.800926	268251	4	241	3741	264265
chr3_136841732_136841776	95th	AAAT	11	ncRNA_exonic	NCK1-AS1	0	311134	-0.083	0.934	0.99461	-		-0.458781	0.632054	-	0.207229	42882	5	117	2798	39962	0.186185	1.20465	+	0.678094	268252	6	398	3739	264109
chr3_136981265_136981300	95th	TTAAA	7	ncRNA_intronic	IL20RB-AS1	0	311137	0.413	0.6798	0.99461	+		0.284475	1.32906	+	0.622471	42881	4	93	2799	39985	0.282961	1.32705	+	0.80436	268256	1	51	3744	264460
chr3_141935712_141935768	95th	CAA	18	downstream	RP11-271K21.12	939	42878	-0.19	0.8489	0.99461	-		-0.0840476	0.919387	-	0.848942	42878	5	156	2798	39919
chr3_142558523_142558589	95th	AAAT	16	intronic	ATR	0	310862	1.007	0.3139	0.99461	+		0.160757	1.1744	+	0.706105	42833	7	74	2794	39958	0.465086	1.59215	+	0.350368	268029	6	297	3737	263989
chr3_142963600_142963669	95th	CGG	23	UTR5	PAQR9	0	311075	-0.389	0.6972	0.99461	-		-0.315007	0.729784	-	0.618351	42881	2	32	2800	40047	-0.145551	0.864546	-	0.825933	268194	2	171	3742	264279
chr3_15029792_15029851	95th	ATAG	14	intronic	NR2C2	0	311090	-0.114	0.9091	0.99461	-		0.662613	1.93985	+	0.0986438	42876	11	106	2790	39969	-0.259598	0.771362	-	0.433474	268214	7	666	3737	263804
chr3_153889764_153889802	95th	ATAG	9	ncRNA_intronic	LINC02006;RP11-217E22.5	0	311129	0.053	0.9575	0.99461	+		0.0393212	1.0401	+	0.957874	42878	2	44	2801	40031	0.0373228	1.03803	+	0.97103	268251	1	69	3744	264437
chr3_154402415_154402447	95th	AAAT	8	intronic	GPR149	0	311133	-0.378	0.7057	0.99461	-		0.692163	1.99803	+	0.374928	42882	3	19	2800	40060	-0.358266	0.698887	-	0.446424	268251	3	322	3741	264185
chr3_155049627_155049674	95th	TATC	11	intronic	MME	0	311131	0.47	0.638	0.99461	+		-0.156311	0.855293	-	0.870981	42882	1	17	2802	40062	0.395304	1.48484	+	0.567567	268249	3	139	3742	264365
chr3_155849909_155849956	95th	AAT	15	intronic	SLC33A1	0	309251	-0.177	0.8597	0.99461	-		-1.11642	0.32745	-	0.403913	42361	0	7	2765	39589	0.0744393	1.07728	+	0.88688	266890	4	256	3721	262909
chr3_156982855_156982908	95th	TAGA	13	intronic	LEKR1	0	311131	-0.076	0.9391	0.99461	-		1.09613	2.99256	+	0.197823	42882	3	25	2800	40054	-0.346559	0.707117	-	0.550399	268249	2	224	3743	264280
chr3_157389628_157389695	95th	AGAT	16	intronic	VEPH1	0	311128	0.677	0.4987	0.99461	+		0.158801	1.1721	+	0.594492	42881	14	273	2789	39805	0.189137	1.20821	+	0.605974	268247	9	558	3736	263944
chr3_158029610_158029665	95th	GAAGGA	9	ncRNA_intronic	RP11-290K4.2	0	310876	0.775	0.4384	0.99461	+		-0.134964	0.873747	-	0.845112	42628	2	50	2785	39791	1.42718	4.16693	+	0.361729	268248	1	31	3744	264472
chr3_158105755_158105832	95th	CCT	25	exonic	SHOX2	0	297849	-0.046	0.9637	0.99461	-		0.00119675	1.0012	+	0.998422	42626	3	50	2781	39792	-0.0491731	0.952016	-	0.96015	255223	1	78	3556	251588
chr3_158562799_158562829	95th	CCCCG	6	ncRNA_intronic	RP11-538P18.2	0	298100	-1.185	0.2359	0.99461	-		0.0555104	1.05708	+	0.942746	40969	2	27	2679	38261	-1.03287	0.355984	-	0.191949	257131	0	112	3616	253403
chr3_15859409_15859506	95th	CGC	32	UTR5	ANKRD28	0	310809	0.104	0.9174	0.99461	+		0.657994	1.93092	+	0.184097	42700	7	116	2787	39790	-1.01939	0.360815	-	0.675689	268109	0	10	3742	264357
chr3_160565448_160565467	95th	CCCG	4	UTR5	KPNA4	0	299163	-0.623	0.5333	0.99461	-		0.368477	1.44553	+	0.667146	41251	2	20	2681	38548	-1.01916	0.360898	-	0.399261	257912	0	56	3610	254246
chr3_167775225_167775278	95th	TTA	17	intronic	SERPINI1	0	311084	0.82	0.4122	0.99461	+		-1.06833	0.343582	-	0.360628	42882	0	17	2803	40062	1.36504	3.91588	+	0.211793	268202	2	58	3743	264399
chr3_171848560_171848611	95th	ATAGA	10	intronic	TMEM212	0	42662	-0.288	0.7735	0.99461	-		-0.191756	0.825508	-	0.773535	42662	2	59	2794	39807
chr3_172143908_172143952	95th	AAAT	11	intronic	FNDC3B	0	311135	0.872	0.3832	0.99461	+		0.790561	2.20463	+	0.194732	42881	5	59	2798	40019	0.276959	1.31911	+	0.673949	268254	3	163	3742	264346
chr3_173202183_173202273	95th	TCTT	22	ncRNA_intronic	RP11-324C10.1	0	309574	0.143	0.8862	0.99461	+		-0.285079	0.751955	-	0.580029	42645	3	93	2776	39773	0.305599	1.35744	+	0.707411	266929	2	104	3718	263105
chr3_173419972_173420012	95th	AAAAT	8	intronic	NLGN1	0	310650	-0.61	0.5421	0.99461	-		-0.139826	0.86951	-	0.707154	42446	7	181	2786	39472	-0.399816	0.670443	-	0.612393	268204	1	114	3744	264345
chr3_173993628_173993695	95th	ATAG	16	intronic	NLGN1	0	310927	0.425	0.6708	0.99461	+		0.729251	2.07353	+	0.280936	42851	4	34	2797	40016	0.0159832	1.01611	+	0.978699	268076	3	189	3740	264144
chr3_175173292_175173350	95th	AAAT	14	intronic	NAALADL2	0	311055	-0.945	0.3445	0.99461	-		-0.262189	0.769366	-	0.212268	42882	20	289	2783	39790	-0.0814186	0.921808	-	0.603545	268173	39	2928	3706	261500
chr3_176751655_176751742	95th	GAAG	21	ncRNA_intronic	RP11-644C3.1	0	260406	-0.131	0.8959	0.99461	-											-0.074201	0.928485	-	0.895909	260406	3	216	3630	256557
chr3_176760682_176760735	95th	ATAG	13	ncRNA_intronic	RP11-644C3.1	0	311088	0.535	0.5927	0.99461	+		0.18753	1.20627	+	0.660903	42879	7	91	2796	39985	0.144324	1.15526	+	0.688682	268209	9	576	3736	263888
chr3_177197563_177197586	95th	CGG	7	upstream	TBL1XR1	167	310984	0.642	0.5209	0.99461	+		-0.0753165	0.92745	-	0.677695	42872	32	455	2767	39618	0.107876	1.11391	+	0.391149	268112	73	4636	3671	259732
chr3_177339887_177339949	95th	TTATT	12	ncRNA_intronic	RP11-706D8.3	0	311065	-0.735	0.4621	0.99461	-		0.306024	1.35801	+	0.205321	42863	24	455	2777	39607	-1.01985	0.360649	-	0.194186	268202	0	126	3745	264331
chr3_184568931_184569008	95th	CCTC	19	intronic	EPHB3	0	306549	-0.703	0.4822	0.99461	-		-0.144104	0.865798	-	0.7727	42414	4	53	2763	39594	-0.472306	0.623563	-	0.52131	264135	1	143	3676	260315
chr3_185194609_185194647	95th	AAC	12	intronic	EHHADH	0	311096	-0.452	0.6514	0.99461	-		0.120091	1.1276	+	0.647639	42880	18	322	2785	39755	-0.322962	0.724001	-	0.503241	268216	3	314	3742	264157
chr3_185528308_185528358	95th	AAGA	12	intronic	LIPH	0	311006	0.954	0.3403	0.99461	+		-0.456404	0.633558	-	0.323805	42877	3	87	2800	39987	0.60434	1.83004	+	0.155165	268129	9	402	3735	263983
chr3_185529891_185529967	95th	AGAA	19	intronic	LIPH	0	307650	-0.25	0.8029	0.99461	-		0.302761	1.35359	+	0.715074	42364	2	30	2764	39568	-1.01484	0.36246	-	0.678436	265286	0	14	3701	261571
chr3_186167760_186167800	95th	TCAC	10	intronic	DGKG	0	311139	-0.188	0.8512	0.99461	-		0.942704	2.56691	+	0.355288	42882	2	14	2801	40065	-0.437192	0.645847	-	0.567571	268257	1	119	3744	264393
chr3_186287035_186287061	95th	AAAT	6	intronic	DGKG	0	311129	0.298	0.766	0.99461	+		-0.37456	0.687592	-	0.656748	42882	1	26	2802	40053	0.423312	1.52701	+	0.618361	268247	2	101	3743	264401
chr3_186481208_186481263	95th	AATA	13	ncRNA_intronic	LINC02052	0	311108	0.125	0.9003	0.99461	+		0.841794	2.32053	+	0.0185042	42881	11	71	2792	40007	-0.28331	0.753286	-	0.419784	268227	6	596	3738	263887
chr3_188154187_188154214	95th	GCC	9	intronic	LPP	0	311137	0.604	0.5462	0.99461	+		0.0983574	1.10336	+	0.843702	42882	5	54	2798	40025	0.244005	1.27635	+	0.567907	268255	7	375	3738	264135
chr3_188613244_188613315	95th	TATATC	11	intronic	LPP	0	42772	0.349	0.7271	0.99461	+		0.285402	1.3303	+	0.727096	42772	2	41	2795	39934
chr3_188624766_188624810	95th	TCCT	11	intronic	LPP	0	311085	-0.545	0.5857	0.99461	-		-0.0529347	0.948442	-	0.862874	42853	11	294	2790	39758	-0.406601	0.66591	-	0.604518	268232	1	126	3744	264361
chr3_188797115_188797154	95th	CCT	13	intronic	LPP	0	311139	-0.941	0.3469	0.99461	-		-0.465807	0.627628	-	0.398445	42882	2	90	2801	39989	-1.06268	0.345529	-	0.499352	268257	0	26	3745	264486
chr3_189703427_189703465	95th	ATAG	9	intronic	TP63	0	311124	-1.154	0.2485	0.99461	-		-0.471589	0.62401	-	0.303979	42882	3	87	2800	39992	-0.313431	0.730935	-	0.405537	268242	5	512	3740	263985
chr3_193956999_193957050	95th	ATT	17	downstream	LINC02026	322	311128	-0.171	0.8642	0.99461	-		-0.186337	0.829994	-	0.784502	42880	2	36	2801	40041	-0.0430812	0.957834	-	0.940362	268248	3	205	3741	264299
chr3_194110069_194110113	95th	TATT	11	downstream	RP11-135A1.3	895	311136	0.055	0.956	0.99461	+		-1.09339	0.335079	-	0.370964	42882	0	12	2803	40067	0.233577	1.26311	+	0.676634	268254	4	222	3741	264287
chr3_194583889_194583921	95th	CGG	10	upstream	TMEM44-AS1	90	311139	0.228	0.82	0.99461	+		-0.00927016	0.990773	-	0.987654	42882	3	56	2800	40023	0.157308	1.17036	+	0.801647	268257	3	189	3742	264323
chr3_195855106_195855165	95th	AGGG	14	upstream	LINC01983	878	306093	1.074	0.2827	0.99461	+		0.335567	1.39873	+	0.344069	42374	12	93	2758	39511	0.203283	1.22542	+	0.436526	263719	18	1079	3666	258956
chr3_196340854_196340929	95th	TTATT	15	downstream	RNU6-910P	680	311125	-1.139	0.2546	0.99461	-		-0.492632	0.611016	-	0.149691	42872	5	244	2798	39825	-1.01995	0.360613	-	0.514994	268253	0	28	3745	264480
chr3_196348923_196348953	95th	AAACA	6	UTR3	UBXN7	0	311139	0.209	0.8346	0.99461	+		0.57185	1.77154	+	0.10834	42882	13	217	2790	39862	-1.01577	0.362123	-	0.676589	268257	0	14	3745	264498
chr3_1980250_1980318	95th	GAAG	17	ncRNA_intronic	RP11-204C23.1	0	311128	-0.268	0.7888	0.99461	-		0.235844	1.26598	+	0.719891	42875	3	61	2800	40011	-1.02841	0.357575	-	0.665885	268253	0	9	3745	264499
chr3_23202913_23202985	95th	CCCCGC	12	upstream	UBE2E2;UBE2E2-AS1	35	309906	0.614	0.5394	0.99461	+		-0.136116	0.872741	-	0.807347	42848	3	84	2799	39962	1.107	3.02527	+	0.448016	267058	1	31	3728	263298
chr3_2405586_2405638	95th	ATAG	13	intronic	CNTN4	0	311136	0.077	0.9384	0.99461	+		-0.0240847	0.976203	-	0.931356	42882	14	175	2789	39904	0.0293017	1.02974	+	0.906311	268254	17	1185	3728	263324
chr3_24233560_24233616	95th	AAGA	14	intronic	THRB	0	311097	-0.316	0.7521	0.99461	-		-0.560403	0.570979	-	0.450731	42870	1	28	2802	40039	-0.0273565	0.973014	-	0.969158	268227	2	138	3743	264344
chr3_2677129_2677174	95th	TAGA	11	intronic	CNTN4	0	311131	-0.413	0.6796	0.99461	-		0.116356	1.1234	+	0.692877	42880	14	220	2787	39859	-0.100241	0.904619	-	0.546661	268251	34	2665	3711	261841
chr3_28516255_28516304	95th	AATA	12	intronic	RP11-9J18.1;ZCWPW2	0	311128	0.78	0.4355	0.99461	+		-0.476818	0.620755	-	0.289339	42880	3	113	2800	39964	0.672817	1.95975	+	0.20645	268248	6	260	3739	264243
chr3_28575969_28575998	95th	CGC	9	intronic	RP11-9J18.1	0	311082	0.168	0.8663	0.99461	+		-0.81583	0.442272	-	0.125437	42882	1	65	2802	40014	0.487463	1.62818	+	0.427136	268200	4	201	3740	264255
chr3_29561424_29561468	95th	TGT	14	ncRNA_intronic	RBMS3-AS2	0	311131	-0.879	0.3795	0.99461	-		-0.0907964	0.913204	-	0.785071	42882	9	209	2794	39870	-0.56562	0.568008	-	0.402361	268249	1	165	3744	264339
chr3_29582149_29582195	95th	ATAG	11	ncRNA_intronic	RBMS3-AS2	0	311134	-0.685	0.4931	0.99461	-		0.175022	1.19127	+	0.578521	42882	13	135	2790	39944	-0.245378	0.782409	-	0.336907	268252	12	1112	3733	263395
chr3_30733586_30733660	95th	TCCT	18	intronic	GADL1	0	307318	-0.437	0.6618	0.99461	-		-0.188603	0.828115	-	0.397403	42517	19	258	2753	39487	-0.0238277	0.976454	-	0.894827	264801	31	2282	3669	258819
chr3_31228171_31228192	95th	GTT	7	upstream	RNA5SP127	523	311139	-0.593	0.5531	0.99461	-		0.366055	1.44203	+	0.422688	42882	7	99	2796	39980	-0.612621	0.541929	-	0.3374	268257	1	183	3744	264329
chr3_31807374_31807403	95th	AAAT	7	intronic	OSBPL10	0	311137	0.514	0.6072	0.99461	+		-0.48527	0.615531	-	0.380368	42881	2	54	2800	40025	0.498913	1.64693	+	0.365826	268256	5	228	3740	264283
chr3_33299027_33299051	95th	TTTA	6	intronic	FBXL2	0	311135	1.021	0.3074	0.99461	+		0.122326	1.13012	+	0.787776	42882	6	63	2797	40016	0.30619	1.35824	+	0.321369	268253	14	728	3731	263780
chr3_37123170_37123200	95th	TTG	10	intronic	LRRFIP2	0	311139	0.775	0.4383	0.99461	+		2.40899	11.1227	+	0.00986416	42882	2	6	2801	40073	-1.01977	0.360678	-	0.843863	268257	0	2	3745	264510
chr3_38298423_38298475	95th	ATCT	13	intronic	SLC22A14	0	311138	0.721	0.4709	0.99461	+		-0.134309	0.87432	-	0.743575	42882	6	84	2797	39995	0.334341	1.39702	+	0.364207	268256	10	528	3735	263983
chr3_40202900_40202948	95th	ATTT	12	ncRNA_intronic	EIF1B-AS1	0	311127	-1.1	0.2715	0.99461	-		-0.0132898	0.986798	-	0.985633	42882	2	34	2801	40045	-0.562863	0.569576	-	0.239222	268245	2	336	3741	264166
chr3_41890941_41891062	95th	AGGGACGGGAGGGGGAAAGA	6	intronic	ULK4	0	263310	-0.377	0.7058	0.99461	-											-0.113905	0.892343	-	0.705812	263310	10	814	3671	258815
chr3_42600911_42600955	95th	CCCCGC	7	intronic	NKTR;SEC22C	0	310771	-0.326	0.7444	0.99461	-		-0.0380026	0.96271	-	0.79083	42859	54	684	2748	39373	-0.0219844	0.978255	-	0.806428	267912	129	9219	3605	254959
chr3_43286898_43286917	95th	CGG	6	intronic	SNRK	0	311044	-0.683	0.4945	0.99461	-		-0.336902	0.713979	-	0.1852	42859	12	455	2790	39602	-1.01209	0.363459	-	0.836743	268185	0	4	3743	264438
chr3_45540736_45540802	95th	TATC	16	intronic	LARS2	0	311119	-0.467	0.6406	0.99461	-		-0.178627	0.836418	-	0.703691	42873	4	134	2799	39936	-1.01464	0.362533	-	0.72579	268246	0	11	3745	264490
chr3_46379897_46379943	95th	AAAT	11	ncRNA_intronic	RP11-24F11.2	0	311126	0.901	0.3674	0.99461	+		-0.607203	0.544873	-	0.388516	42882	1	34	2802	40045	0.591533	1.80676	+	0.188354	268244	8	368	3737	264131
chr3_46709583_46709610	95th	AAG	9	exonic	TMIE	0	311139	-0.725	0.4683	0.99461	-		-0.383475	0.681489	-	0.508711	42882	2	91	2801	39988	-1.01973	0.360692	-	0.605206	268257	0	19	3745	264493
chr3_47475823_47475844	95th	GCG	7	UTR5	SCAP	0	310921	-0.564	0.573	0.99461	-		0.187471	1.2062	+	0.225501	42873	56	546	2746	39525	-0.123569	0.883761	-	0.274958	268048	72	5802	3668	258506
chr3_47514055_47514094	95th	TTA	13	upstream	ELP6	294	311124	0.377	0.706	0.99461	+		0.359041	1.43196	+	0.325873	42882	11	105	2792	39974	0.00364025	1.00365	+	0.989279	268242	14	1021	3731	263476
chr3_48002954_48002994	95th	AAAT	10	intronic	MAP4	0	311138	-0.409	0.6822	0.99461	-		-0.868545	0.419562	-	0.0615871	42882	1	102	2802	39977	0.13446	1.14392	+	0.75931	268256	6	384	3739	264127
chr3_48529020_48529048	95th	TTAT	7	intronic	PFKFB4	0	311136	-0.218	0.8275	0.99461	-		0.0337003	1.03427	+	0.904981	42882	14	385	2789	39694	-1.03364	0.35571	-	0.777592	268254	0	4	3745	264505
chr3_48691803_48691838	95th	AAAT	8	intronic	IP6K2	0	311135	0.088	0.9298	0.99461	+		-0.0862006	0.91741	-	0.884899	42881	3	35	2800	40043	0.115138	1.12203	+	0.878568	268254	2	127	3743	264382
chr3_48768294_48768343	95th	AGAT	12	intronic	PRKAR2A	0	311060	-0.538	0.5907	0.99461	-		-0.34179	0.710497	-	0.238753	42871	9	270	2794	39798	-0.048378	0.952774	-	0.91387	268189	5	340	3739	264105
chr3_48888570_48888614	95th	AAAT	11	intronic	SLC25A20	0	311134	0.572	0.5671	0.99461	+		1.08765	2.96729	+	0.29515	42882	2	22	2801	40057	0.220457	1.24665	+	0.843173	268252	1	61	3744	264446
chr3_49673801_49673837	95th	CTCACG	6	upstream	APEH	165	311136	0.326	0.7446	0.99461	+		-0.143952	0.865929	-	0.474669	42882	24	372	2779	39707	0.109007	1.11517	+	0.524328	268254	39	2503	3705	262007
chr3_49984586_49984680	95th	CATCG	18	intronic	RBM6	0	310684	0.094	0.9248	0.99461	+		-0.278393	0.756999	-	0.660293	42741	2	53	2792	39894	0.320764	1.37818	+	0.781601	267943	1	61	3739	264142
chr3_51317581_51317623	95th	AAT	14	intronic	DOCK3	0	311132	-0.506	0.6128	0.99461	-		0.0373283	1.03803	+	0.9001	42882	13	160	2790	39919	-0.132656	0.875766	-	0.5517	268250	18	1440	3727	263065
chr3_51873368_51873412	95th	AATG	11	upstream;downstream	IQCF5-AS1;IQCF5;RN7SL504P	184;184	311138	-0.537	0.5912	0.99461	-		-0.356035	0.700448	-	0.482424	42882	3	51	2800	40028	-0.0872718	0.916428	-	0.765979	268256	11	849	3734	263662
chr3_52277065_52277101	95th	AAT	12	intronic	WDR82	0	311131	-0.302	0.7624	0.99461	-		1.03963	2.82817	+	0.310612	42882	2	22	2801	40057	-1.1255	0.32449	-	0.464756	268249	0	18	3745	264486
chr3_52533737_52533803	95th	GCCCGCC	9	exonic	NT5DC2	0	309875	0.58	0.5617	0.99461	+		-0.501852	0.605408	-	0.339814	42811	2	103	2794	39912	0.781389	2.1845	+	0.313833	267064	3	107	3719	263235
chr3_53256055_53256073	95th	CGGGG	3	upstream	TKT	24	306957	-0.081	0.9358	0.99461	-		0.163115	1.17717	+	0.802508	41299	3	40	2693	38563	-0.123932	0.88344	-	0.853046	265658	2	179	3707	261770
chr3_55583331_55583372	95th	TGCC	10	intronic	ERC2	0	305412	-0.27	0.7871	0.99461	-		0.306933	1.35925	+	0.414011	42361	10	117	2756	39478	-1.01541	0.362254	-	0.536005	263051	0	35	3681	259335
chr3_55883889_55883929	95th	AAC	13	intronic	ERC2	0	311134	-0.331	0.7404	0.99461	-		1.38451	3.99287	+	0.077852	42882	4	28	2799	40051	-1.01716	0.36162	-	0.288298	268252	0	92	3745	264415
chr3_56204476_56204520	95th	TTTTA	8	intronic	ERC2	0	311033	-0.047	0.9626	0.99461	-		-0.211291	0.809538	-	0.484238	42868	10	213	2793	39852	0.0663594	1.06861	+	0.818784	268165	13	850	3731	263571
chr3_56282678_56282699	95th	TGC	7	intronic	ERC2	0	311139	-0.48	0.6309	0.99461	-		0.0184682	1.01864	+	0.936547	42882	21	508	2782	39571	-1.01642	0.361888	-	0.582795	268257	0	25	3745	264487
chr3_58073149_58073189	95th	TATT	10	intronic	FLNB	0	42882	0.261	0.7943	0.99461	+		0.128383	1.13699	+	0.79427	42882	5	119	2798	39960
chr3_61610741_61610785	95th	CCTC	11	intronic	PTPRG	0	303197	-0.067	0.9464	0.99461	-		-0.239029	0.787392	-	0.610468	42197	4	108	2742	39343	0.143093	1.15384	+	0.89473	261000	1	55	3634	257310
chr3_61869747_61869782	95th	TTTTG	7	intronic	PTPRG	0	311138	-0.463	0.6431	0.99461	-		0.401059	1.49341	+	0.507693	42882	4	63	2799	40016	-1.01723	0.361595	-	0.444932	268256	0	44	3745	264467
chr3_65439885_65439945	95th	CTG	20	exonic	MAGI1	0	311134	0.314	0.7539	0.99461	+		-0.326787	0.721237	-	0.700979	42882	1	42	2802	40037	0.418293	1.51937	+	0.623306	268252	2	85	3743	264422
chr3_65468947_65468989	95th	AATA	10	intronic	MAGI1	0	311104	0.621	0.5346	0.99461	+		0.758773	2.13565	+	0.104219	42882	9	46	2794	40033	0.00687716	1.0069	+	0.984716	268222	8	540	3736	263938
chr3_65570067_65570118	95th	ATT	17	intronic	MAGI1	0	311123	-0.619	0.5362	0.99461	-		0.131748	1.14082	+	0.75543	42881	7	88	2796	39990	-0.545661	0.579459	-	0.429141	268242	1	150	3743	264348
chr3_68486072_68486142	95th	TTTTA	14	intronic	FAM19A1	0	310929	-0.429	0.6681	0.99461	-		-0.557054	0.572894	-	0.0298483	42745	13	578	2787	39367	0.226432	1.25412	+	0.68507	268184	4	245	3740	264195
chr3_6861471_6861490	95th	CGG	6	exonic	GRM7	0	308962	-0.421	0.6734	0.99461	-		-0.0704876	0.931939	-	0.904377	41062	3	45	2679	38335	-1.02194	0.359896	-	0.685024	267900	0	12	3743	264145
chr3_69235150_69235199	95th	AAT	16	intronic	FRMD4B	0	311099	-0.336	0.7368	0.99461	-		0.286521	1.33179	+	0.524391	42880	7	85	2795	39993	-0.461214	0.630518	-	0.537567	268219	1	131	3744	264343
chr3_71065025_71065052	95th	CCGCG	5	intronic	FOXP1	0	306741	-0.818	0.4132	0.99461	-		-0.306081	0.736327	-	0.630239	42140	2	33	2752	39353	-1.0176	0.361461	-	0.49085	264601	0	37	3682	260882
chr3_71446036_71446084	95th	GTGA	12	intronic	FOXP1	0	311139	-0.893	0.3718	0.99461	-		-0.622959	0.536355	-	0.193204	42882	2	126	2801	39953	-1.0231	0.359479	-	0.658761	268257	0	12	3745	264500
chr3_71725438_71725477	95th	CCCCG	7	intronic	EIF4E3	0	310126	-0.795	0.4269	0.99461	-		0.242879	1.27491	+	0.527504	42627	9	140	2771	39707	-0.427499	0.652138	-	0.267961	267499	4	479	3731	263285
chr3_72052755_72052790	95th	CAAAA	7	ncRNA_intronic	LINC00877	0	311114	-0.681	0.496	0.99461	-		-0.209268	0.811178	-	0.511112	42882	9	140	2794	39939	-0.124307	0.883109	-	0.638046	268232	13	999	3732	263488
chr3_76184542_76184594	95th	AGAT	13	intronic	ROBO2	0	311114	-0.263	0.7922	0.99461	-		0.169018	1.18414	+	0.300691	42882	49	467	2754	39612	-0.076381	0.926463	-	0.485439	268232	81	6170	3664	258317
chr3_77426678_77426735	95th	AGGA	14	intronic	ROBO2	0	311126	-0.406	0.6851	0.99461	-		-0.28866	0.749267	-	0.513883	42877	4	133	2798	39942	-0.118258	0.888467	-	0.86051	268249	2	155	3743	264349
chr3_77810858_77810888	95th	TAAAA	6	downstream	RNU6-217P	853	42882	0.872	0.3834	0.99461	+		0.84935	2.33813	+	0.383393	42882	2	30	2801	40049
chr3_7951834_7951881	95th	AAAT	11	downstream	LMCD1-AS1	924	311129	0.404	0.6859	0.99461	+		1.70566	5.50502	+	0.0755197	42880	3	26	2800	40051	-1.00998	0.364226	-	0.783246	268249	0	9	3745	264495
chr3_81655502_81655536	95th	TGT	11	intronic	GBE1	0	311138	0.537	0.5911	0.99461	+		2.28125	9.78891	+	0.0796875	42882	2	6	2801	40073	-1.00915	0.364529	-	0.902864	268256	0	2	3745	264509
chr3_82181264_82181303	95th	TATC	9	ncRNA_intronic	LINC02008	0	311111	-0.18	0.8572	0.99461	-		0.0346777	1.03529	+	0.820459	42879	50	658	2753	39418	-0.0347099	0.965886	-	0.775995	268232	68	4917	3677	259570
chr3_89208592_89208626	95th	GGAA	8	intronic	EPHA3	0	311114	0.141	0.8881	0.99461	+		-0.826929	0.43739	-	0.160223	42877	1	33	2802	40041	0.311328	1.36524	+	0.475851	268237	7	357	3738	264135
chr3_94009074_94009122	95th	AGAT	12	intronic	ARL13B	0	311077	-0.123	0.902	0.99461	-		-0.0128128	0.987269	-	0.919428	42880	70	1026	2733	39051	-0.00959352	0.990452	-	0.926551	268197	96	6891	3648	257562
chr3_9724719_9724772	95th	CTAT	13	intronic	CPNE9	0	311136	0.744	0.4566	0.99461	+		-0.849908	0.427454	-	0.0859805	42882	1	77	2802	40002	0.639288	1.89513	+	0.136675	268254	9	399	3736	264110
chr3_9731746_9731776	95th	CCG	10	UTR5	BRPF1	0	311041	-0.644	0.5195	0.99461	-		0.0746989	1.07756	+	0.508013	42880	96	1228	2707	38849	-0.0936381	0.910612	-	0.337836	268161	101	7880	3641	256539
chr3_9965416_9965461	95th	GATA	11	intronic	EMC3	0	311137	0.791	0.4292	0.99461	+		0.607066	1.83504	+	0.216328	42882	7	81	2796	39998	0.158659	1.17194	+	0.721023	268255	6	376	3739	264134
chr4_101347321_101347368	95th	CTG	15	UTR5	PPP3CA	0	311057	-0.739	0.4599	0.99461	-		-0.00962187	0.990424	-	0.960538	42849	29	670	2774	39376	-0.324296	0.723036	-	0.437657	268208	4	421	3739	264044
chr4_101792250_101792277	95th	CCGCC	5	intronic	BANK1	0	298505	-0.292	0.7703	0.99461	-		-0.385284	0.680257	-	0.64994	41167	1	26	2703	38437	-0.0907344	0.91326	-	0.894224	257338	2	156	3596	253584
chr4_104491307_104491338	95th	GCC	10	exonic	CXXC4	0	308990	0.448	0.6544	0.99461	+		3.03683	20.8391	+	0.0067722	42494	2	2	2777	39713	-1.02114	0.360184	-	0.549025	266496	0	25	3721	262750
chr4_110613187_110613237	95th	AAACC	10	ncRNA_intronic	PANCR	0	311139	0.307	0.7588	0.99461	+		0.0391976	1.03998	+	0.959276	42882	2	29	2801	40050	0.364636	1.43999	+	0.756401	268257	1	55	3744	264457
chr4_112692304_112692348	95th	TAAA	11	downstream	RP11-148B6.2	699	311137	0.787	0.4312	0.99461	+		0.602076	1.82591	+	0.644749	42882	1	8	2802	40071	0.596536	1.81582	+	0.507092	268255	2	84	3743	264426
chr4_118927697_118927749	95th	AGAT	13	intronic	SYNPO2	0	307194	-0.287	0.7743	0.99461	-		-0.184894	0.831192	-	0.740742	42386	3	41	2755	39587	-0.0980568	0.906597	-	0.859904	264808	3	222	3696	260887
chr4_131768647_131768670	95th	ATCT	5	downstream	SNORA70	398	311136	0.581	0.561	0.99461	+		-0.137003	0.871968	-	0.586669	42879	15	460	2788	39616	1.27628	3.58329	+	0.398999	268257	1	41	3744	264471
chr4_139315001_139315075	95th	TTAGG	14	intronic	NAA15	0	304184	-0.094	0.9253	0.99461	-		-1.08909	0.336523	-	0.173973	42040	0	27	2735	39278	0.222792	1.24956	+	0.657394	262144	5	261	3669	258209
chr4_1393574_1393614	95th	TAGA	10	UTR5	CRIPAK	0	311127	0.241	0.8097	0.99461	+		-0.160388	0.851813	-	0.38738	42882	28	429	2775	39650	0.0883663	1.09239	+	0.545179	268245	53	3346	3692	261154
chr4_140719115_140719159	95th	AAAT	11	intronic	TBC1D9	0	311136	0.749	0.4537	0.99461	+		-0.774077	0.461129	-	0.175063	42881	1	60	2802	40018	0.728553	2.07208	+	0.177283	268255	6	255	3739	264255
chr4_142579857_142579937	95th	GATA	20	ncRNA_intronic	RP11-223C24.1	0	310995	0.162	0.871	0.99461	+		-0.797805	0.450316	-	0.155473	42875	1	58	2801	40015	0.395633	1.48532	+	0.457509	268120	5	260	3737	264118
chr4_143827329_143827398	95th	CCTT	17	ncRNA_intronic	RP13-578N3.3	0	310936	0.591	0.5542	0.99461	+		-0.544349	0.580219	-	0.107061	42846	5	187	2796	39858	0.620587	1.86002	+	0.200126	268090	7	301	3734	264048
chr4_145481764_145481783	95th	CGGG	4	upstream	SMAD1	9	300179	-0.628	0.5301	0.99461	-		0.25557	1.2912	+	0.755703	41641	2	23	2718	38898	-1.02392	0.359184	-	0.422922	258538	0	39	3616	254883
chr4_149063339_149063375	95th	ATCT	9	upstream	RP11-563M4.1	817	311138	-0.465	0.6419	0.99461	-		0.0358941	1.03655	+	0.914493	42882	10	241	2793	39838	-0.271913	0.761921	-	0.586608	268256	3	296	3742	264215
chr4_15003254_15003277	95th	CCG	7	exonic	CPEB2	0	310685	0.244	0.8071	0.99461	+		0.580428	1.7868	+	0.1619	42869	10	104	2793	39962	-1.05579	0.347917	-	0.76671	267816	0	2	3733	264081
chr4_15004114_15004134	95th	CGG	6	exonic	CPEB2	0	304111	0.193	0.8472	0.99461	+		0.0157263	1.01585	+	0.970734	41472	6	95	2693	38678	0.0713727	1.07398	+	0.847158	262639	8	518	3664	258449
chr4_151409001_151409062	95th	GGC	20	upstream	FAM160A1;RP11-610P16.1	184	309827	-0.176	0.8601	0.99461	-		-0.261228	0.770105	-	0.3189	42512	13	183	2750	39566	0.159579	1.17302	+	0.835451	267315	2	127	3732	263454
chr4_151504562_151504632	95th	TTATG	14	intronic	FAM160A1	0	310993	-0.874	0.3822	0.99461	-		-0.679287	0.506978	-	0.141277	42812	2	82	2795	39933	-0.300418	0.740509	-	0.723909	268181	1	94	3743	264343
chr4_152535998_152536031	95th	GCG	11	UTR5	FBXW7	0	311139	-0.955	0.3396	0.99461	-		-0.0322406	0.968274	-	0.964752	42882	2	33	2801	40046	-1.01984	0.360653	-	0.312161	268257	0	71	3745	264441
chr4_153203891_153203919	95th	AATA	7	intronic	TRIM2	0	311138	-0.381	0.7029	0.99461	-		-0.0503682	0.950879	-	0.82546	42882	20	503	2783	39576	-0.171641	0.842281	-	0.746968	268256	3	258	3742	264253
chr4_153466269_153466304	95th	GCGGG	7	upstream	KIAA0922	42	311107	-1.043	0.2969	0.99461	-		-0.0963828	0.908116	-	0.854144	42874	4	53	2798	40019	-0.455932	0.633857	-	0.293807	268233	3	387	3741	264102
chr4_155205804_155205856	95th	CTAT	13	downstream	RP11-92A5.2	673	311138	0.816	0.4144	0.99461	+		0.92437	2.52028	+	0.146107	42882	5	35	2798	40044	0.162198	1.17609	+	0.765789	268256	4	245	3741	264266
chr4_162066299_162066386	95th	TTC	29	intronic	FSTL5	0	310470	-0.045	0.9642	0.99461	-		0.660824	1.93639	+	0.481628	42720	2	23	2795	39900	-1.02047	0.360426	-	0.741889	267750	0	8	3738	264004
chr4_167306062_167306086	95th	TTTA	6	downstream	RP11-436A7.1	824	311138	-0.98	0.3272	0.99461	-		0.073381	1.07614	+	0.877625	42881	5	117	2797	39962	-1.02185	0.359928	-	0.264069	268257	0	97	3745	264415
chr4_172429156_172429227	95th	TTTAT	14	intronic	GALNTL6	0	310069	0.218	0.8272	0.99461	+		-0.0405897	0.960223	-	0.945996	42808	3	39	2798	39968	0.164946	1.17933	+	0.793095	267261	3	182	3724	263352
chr4_174541248_174541269	95th	ATT	7	upstream;downstream	RP11-440I14.2;RP11-440I14.3	904;464	42882	0.321	0.7485	0.99461	+		0.263455	1.30142	+	0.748549	42882	2	32	2801	40047
chr4_17468877_17468912	95th	TTTA	8	intronic	QDPR	0	311112	-0.829	0.4069	0.99461	-		-0.403403	0.668043	-	0.625495	42881	1	24	2802	40054	-0.391422	0.676095	-	0.485198	268231	2	252	3743	264234
chr4_175764846_175764888	95th	ATT	14	intronic	GPM6A	0	311128	0.815	0.4151	0.99461	+		0.539145	1.71454	+	0.270198	42881	7	53	2796	40025	0.363841	1.43885	+	0.662209	268247	2	100	3743	264402
chr4_1793204_1793247	95th	GGGCG	8	upstream	FGFR3	60	310396	-0.795	0.4268	0.99461	-		-0.18717	0.829303	-	0.778219	42701	2	57	2792	39850	-1.0222	0.359803	-	0.457356	267695	0	37	3735	263923
chr4_1803112_1803167	95th	GCCC	13	intronic	FGFR3	0	311123	-0.769	0.442	0.99461	-		-0.0525267	0.948829	-	0.942035	42881	2	29	2801	40049	-0.433812	0.648034	-	0.424322	268242	2	232	3743	264265
chr4_180735720_180735768	95th	CTAT	12	ncRNA_intronic	RP11-460H9.1	0	311122	0.732	0.4641	0.99461	+		0.659812	1.93443	+	0.00909327	42881	21	201	2782	39877	-0.0749356	0.927803	-	0.799151	268241	11	803	3734	263693
chr4_181112182_181112249	95th	CTATT	13	ncRNA_intronic	LINC00290	0	311056	-0.367	0.7136	0.99461	-		0.270783	1.31099	+	0.446048	42870	11	129	2792	39938	-0.234853	0.790687	-	0.483976	268186	7	665	3738	263776
chr4_182144669_182144780	95th	GGCGC	22	upstream	AC108142.1;RP11-402C9.1	72	308954	-0.424	0.6717	0.99461	-		-1.07306	0.341961	-	0.573501	42639	0	5	2787	39847	-0.153034	0.858101	-	0.817177	266315	2	157	3709	262447
chr4_183961356_183961386	95th	TGC	10	intronic	STOX2	0	311139	-0.495	0.6203	0.99461	-		-0.471746	0.623912	-	0.174261	42882	5	234	2798	39845	0.00971374	1.00976	+	0.992352	268257	1	76	3744	264436
chr4_184093640_184093685	95th	AAT	15	intronic	ENPP6	0	311096	0.231	0.8174	0.99461	+		0.415816	1.51561	+	0.285714	42882	10	100	2793	39979	-0.0554285	0.94608	-	0.858595	268214	10	749	3732	263723
chr4_184113899_184113963	95th	TTTC	16	intronic	ENPP6	0	308629	-1.119	0.2631	0.99461	-		-0.27356	0.760667	-	0.245388	42466	15	298	2752	39401	-0.136732	0.872204	-	0.458611	266163	27	2085	3686	260365
chr4_184343005_184343049	95th	ATAG	11	ncRNA_intronic	RP11-290F5.2	0	311137	0.863	0.3884	0.99461	+		0.0521271	1.05351	+	0.923081	42881	4	53	2799	40025	0.44506	1.56058	+	0.373313	268256	6	256	3739	264255
chr4_184513916_184513941	95th	CTTCT	5	ncRNA_intronic	RP11-326I11.4	0	268255	0.477	0.6331	0.99461	+											0.319168	1.37598	+	0.633116	268255	3	170	3742	264340
chr4_186188287_186188323	95th	AATA	9	downstream	FLJ38576	709	310946	-1.116	0.2643	0.99461	-		0.130749	1.13968	+	0.772343	42851	6	75	2791	39979	-0.532401	0.587193	-	0.187576	268095	3	455	3741	263896
chr4_186259279_186259303	95th	TAG	8	downstream	KLKB1	808	311137	-0.638	0.5238	0.99461	-		0.125387	1.13359	+	0.685281	42882	13	231	2790	39848	-0.392687	0.67524	-	0.396062	268255	3	340	3742	264170
chr4_1871431_1871448	95th	CCG	5	UTR5	NSD2	0	302820	0.498	0.6181	0.99461	+		0.205873	1.2286	+	0.592194	41204	9	106	2671	38418	0.177095	1.19374	+	0.746146	261616	4	250	3645	257717
chr4_189915132_189915189	95th	ATATATATATAATTTT	3	ncRNA_intronic	AF146191.4	0	310792	-0.234	0.8154	0.99461	-		0.143127	1.15388	+	0.853887	42748	2	44	2794	39908	-1.01389	0.362805	-	0.745175	268044	0	12	3744	264288
chr4_19434216_19434285	95th	TTTTA	13	ncRNA_intronic	RP11-3J1.1	0	307337	-0.713	0.4761	0.99461	-		-0.608391	0.544226	-	0.104975	42291	4	132	2755	39400	-0.0586918	0.942997	-	0.904695	265046	4	308	3693	261041
chr4_21125171_21125233	95th	TTTTA	12	intronic	KCNIP4	0	310605	-0.473	0.636	0.99461	-		0.805192	2.23713	+	0.191592	42833	5	40	2793	39995	-0.639163	0.527734	-	0.302047	267772	1	184	3738	263849
chr4_23001247_23001306	95th	AAGG	14	ncRNA_intronic	RP11-412P11.1	0	311106	-0.499	0.618	0.99461	-		-1.09742	0.333731	-	0.110558	42878	0	35	2802	40041	0.0606595	1.06254	+	0.919629	268228	3	193	3742	264290
chr4_26072577_26072603	95th	TAA	8	ncRNA_intronic	RP11-263J14.1	0	311010	-0.682	0.4953	0.99461	-		-0.191806	0.825467	-	0.415424	42873	17	275	2785	39796	-0.102255	0.902799	-	0.682754	268137	15	1185	3729	263208
chr4_3191154_3191182	95th	CTTT	7	intronic	HTT	0	311138	-0.133	0.8941	0.99461	-		0.378912	1.46069	+	0.527625	42881	4	86	2799	39992	-1.02522	0.358718	-	0.692142	268257	0	9	3745	264503
chr4_37454005_37454029	95th	CCG	8	UTR5	C4orf19	0	311139	-1.094	0.2739	0.99461	-		-0.606923	0.545025	-	0.0346809	42882	10	492	2793	39587	-0.286406	0.750958	-	0.738428	268257	1	95	3744	264417
chr4_3765931_3765953	95th	CGG	7	upstream	ADRA2C	395	310816	0.552	0.5807	0.99461	+		1.10727	3.02609	+	0.45485	42879	1	8	2801	40069	0.234322	1.26405	+	0.76725	267937	2	122	3733	264080
chr4_37977355_37977379	95th	CCG	8	intronic	TBC1D1	0	311079	1.212	0.2255	0.99461	+		0.00206479	1.00207	+	0.994174	42880	14	311	2789	39766	0.903018	2.46704	+	0.192759	268199	4	162	3740	264293
chr4_38374486_38374522	95th	TTGTT	7	ncRNA_intronic	RP11-83C7.1	0	311134	0.856	0.3919	0.99461	+		0.0772221	1.08028	+	0.803974	42880	12	263	2790	39815	1.23383	3.43436	+	0.410626	268254	1	39	3743	264471
chr4_38976890_38976922	95th	TTG	10	intronic	TMEM156	0	311139	-0.103	0.9181	0.99461	-		0.273706	1.31483	+	0.435603	42882	11	216	2792	39863	-1.01821	0.361241	-	0.672661	268257	0	13	3745	264499
chr4_40479595_40479627	95th	AAAT	8	intronic	RBM47	0	311136	-0.126	0.9001	0.99461	-		-1.07088	0.342707	-	0.253886	42882	0	23	2803	40056	0.175452	1.19178	+	0.748268	268254	4	252	3741	264257
chr4_44022902_44022928	95th	CTC	8	downstream	LVCAT1	839	311015	-0.635	0.5256	0.99461	-		-0.375856	0.686701	-	0.431385	42768	3	129	2800	39836	-1.01767	0.361436	-	0.711956	268247	0	10	3745	264492
chr4_45996192_45996234	95th	TTG	14	downstream	RN7SKP199	769	311136	0.608	0.5429	0.99461	+		-0.627725	0.533805	-	0.192204	42882	2	90	2801	39989	0.791846	2.20747	+	0.23935	268254	4	158	3741	264351
chr4_52047770_52047822	95th	TTTA	13	downstream	RP11-535C7.1	816	310972	0.286	0.7751	0.99461	+		2.06599	7.89311	+	0.032892	42868	2	2	2801	40063	-1.01779	0.361393	-	0.58553	268104	0	21	3742	264341
chr4_52952210_52952297	95th	ATCCCCTCTCACACCCCC	4	ncRNA_intronic	RP11-752D24.2	0	311076	-0.689	0.4909	0.99461	-		-0.245532	0.782288	-	0.353479	42834	12	428	2788	39606	-1.0265	0.358259	-	0.710583	268242	0	9	3745	264488
chr4_54062329_54062357	95th	TTTA	7	intronic	CHIC2;RP11-231C18.3	0	311138	-0.254	0.7993	0.99461	-		0.198991	1.22017	+	0.357815	42882	28	617	2775	39462	-1.01701	0.361675	-	0.52118	268256	0	31	3745	264480
chr4_576232_576263	95th	CCG	10	upstream	RP11-1263C18.2	905	308020	-0.096	0.9238	0.99461	-		-0.0646189	0.937425	-	0.898855	42305	4	63	2758	39480	-0.0302144	0.970237	-	0.958368	265715	3	204	3712	261796
chr4_5808130_5808172	95th	CTCC	10	intronic	EVC	0	307750	0.127	0.8986	0.99461	+		1.22887	3.41737	+	0.253583	42011	2	17	2741	39251	-1.01543	0.362247	-	0.751407	265739	0	9	3712	262018
chr4_6032660_6032700	95th	ACAAA	8	intronic	JAKMIP1	0	311138	0.328	0.7433	0.99461	+		-0.144261	0.865662	-	0.771546	42882	4	48	2799	40031	0.265719	1.30437	+	0.639194	268256	4	243	3741	264268
chr4_61200501_61200525	95th	CGC	8	upstream	ADGRL3	733	311139	0.329	0.7423	0.99461	+		0.369279	1.44669	+	0.18669	42882	19	338	2784	39741	-0.0973041	0.90728	-	0.862009	268257	3	211	3742	264301
chr4_6183478_6183506	95th	AATA	7	intronic	JAKMIP1	0	311129	-0.258	0.7966	0.99461	-		0.320517	1.37784	+	0.265785	42880	17	254	2786	39823	-0.241522	0.785432	-	0.469999	268249	7	668	3737	263837
chr4_67417167_67417199	95th	TCTA	8	downstream	RP11-584P21.2	106	311112	0.117	0.9066	0.99461	+		-0.0242906	0.976002	-	0.968177	42880	3	40	2799	40038	0.0287422	1.02916	+	0.886808	268232	26	1776	3719	262711
chr4_70438429_70438476	95th	GTTTT	9	intronic	MUC7	0	311131	0.954	0.3401	0.99461	+		0.902836	2.46659	+	0.0309778	42880	8	70	2794	40008	0.180532	1.19785	+	0.869056	268251	1	59	3744	264447
chr4_73258798_73258818	95th	CCG	6	UTR5	ANKRD17	0	300208	0.323	0.7469	0.99461	+		0.384047	1.46821	+	0.529679	41354	4	46	2699	38605	0.0497285	1.05099	+	0.92323	258854	4	261	3582	255007
chr4_73588783_73588819	95th	TCA	12	intronic	RASSF6	0	311134	-0.693	0.488	0.99461	-		-0.165044	0.847856	-	0.734849	42881	4	59	2799	40019	-0.241547	0.785412	-	0.540895	268253	5	480	3740	264028
chr4_73616221_73616265	95th	TATC	11	intronic	RASSF6	0	311136	0.155	0.8767	0.99461	+		-0.0666799	0.935495	-	0.883155	42882	5	85	2798	39994	0.107769	1.11379	+	0.821355	268254	5	302	3740	264207
chr4_73618301_73618321	95th	TATC	5	intronic	RASSF6	0	311137	-0.589	0.5556	0.99461	-		0.0148806	1.01499	+	0.983795	42880	2	51	2801	40026	-1.02777	0.357804	-	0.520265	268257	0	24	3745	264488
chr4_76689350_76689383	95th	CGAGCCAGCGC	3	intronic	SHROOM3	0	310974	-0.072	0.9428	0.99461	-		-0.155393	0.856079	-	0.59714	42837	11	230	2792	39804	0.0416822	1.04256	+	0.893446	268137	11	766	3733	263627
chr4_78067672_78067713	95th	TTA	13	intronic	FRAS1	0	311125	0.306	0.7595	0.99461	+		0.978489	2.66043	+	0.239129	42882	3	19	2800	40060	-0.132548	0.875861	-	0.887911	268243	1	92	3743	264407
chr4_7848078_7848128	95th	GGAA	12	intronic	AFAP1	0	310240	0.054	0.9569	0.99461	+		0.111965	1.11847	+	0.59294	42736	28	351	2767	39590	-0.051099	0.950185	-	0.876424	267504	9	671	3722	263102
chr4_78776077_78776130	95th	GCGGCC	8	upstream	BMP2K;RP11-109G23.3	248	304437	0.699	0.4848	0.99461	+		-1.18968	0.304319	-	0.544976	41152	0	2	2651	38499	0.993813	2.70152	+	0.321882	263285	2	74	3671	259538
chr4_791173_791210	95th	GGGGCGG	5	intronic	CPLX1	0	297155	-0.079	0.9367	0.99461	-		1.68685	5.40244	+	0.0382745	41046	3	8	2664	38371	-1.02257	0.359669	-	0.36016	256109	0	58	3575	252476
chr4_81494670_81494715	95th	ATT	15	intronic	RASGEF1B	0	311135	0.271	0.7863	0.99461	+		-0.567137	0.567147	-	0.441303	42882	1	26	2802	40053	0.309521	1.36277	+	0.548644	268253	5	269	3740	264239
chr4_83002427_83002495	95th	GGAG	17	intronic	LIN54	0	298739	1.082	0.2791	0.99461	+		4.3272	75.7319	+	0.00103362	41293	2	0	2676	38615	-1.01034	0.364095	-	0.882145	257446	0	2	3590	253854
chr4_8393490_8393514	95th	AAAC	6	intronic	ACOX3	0	311138	-0.095	0.924	0.99461	-		-0.068199	0.934075	-	0.871034	42882	6	93	2797	39986	-0.0143458	0.985757	-	0.969842	268256	7	498	3738	264013
chr4_85784905_85784957	95th	TCTA	13	intronic	ARHGAP24	0	311131	0.187	0.8515	0.99461	+		0.553272	1.73893	+	0.0139769	42882	26	233	2777	39846	-0.19696	0.821223	-	0.434772	268249	13	1196	3732	263308
chr4_86003091_86003114	95th	CTTT	5	downstream	ARHGAP24	421	311078	0.469	0.6389	0.99461	+		0.471321	1.60211	+	0.21302	42879	11	96	2791	39981	0.00267636	1.00268	+	0.994118	268199	8	538	3735	263918
chr4_95869441_95869473	95th	TATC	8	upstream	RNU6-1059P	677	311109	0.165	0.8689	0.99461	+		0.360036	1.43338	+	0.546057	42882	4	70	2799	40009	-0.0449342	0.95606	-	0.949277	268227	2	134	3741	264350
chr4_98995554_98995584	95th	CGGGG	6	upstream;downstream	METAP1;RP11-571L19.7	36;560	300196	0.66	0.509	0.99461	+		2.11157	8.2612	+	0.00700729	42644	3	10	2792	39839	-0.17645	0.838241	-	0.70074	257552	4	363	3583	253602
chr4_99090445_99090473	95th	ATAA	7	ncRNA_intronic	RP11-696N14.1	0	42882	-0.673	0.5012	0.99461	-		-0.269191	0.763997	-	0.501236	42882	5	179	2798	39900
chr4_99411721_99411761	95th	ATCT	10	downstream	ADH7	500	311134	0.434	0.664	0.99461	+		-0.0561168	0.945429	-	0.85572	42879	11	164	2792	39912	0.126715	1.13509	+	0.588827	268255	21	1311	3724	263199
chr5_102301935_102301956	95th	AAC	7	upstream	RN7SKP68	548	311139	-0.221	0.8251	0.99461	-		0.0292697	1.0297	+	0.96134	42882	3	81	2800	39998	-1.01687	0.361725	-	0.796884	268257	0	5	3745	264507
chr5_102989785_102989837	95th	AGAT	13	intronic	PAM	0	311108	-0.178	0.8589	0.99461	-		-0.228088	0.796054	-	0.584424	42881	5	116	2798	39962	0.0104758	1.01053	+	0.978244	268227	7	495	3737	263988
chr5_103263199_103263226	95th	CCT	9	intronic	C5orf30	0	310376	-0.255	0.7986	0.99461	-		-1.07838	0.340146	-	0.244613	42826	0	26	2797	40003	0.117442	1.12462	+	0.848787	267550	3	205	3736	263606
chr5_104876748_104876782	95th	AAC	11	ncRNA_intronic	RP11-6N13.1	0	311138	-0.224	0.8224	0.99461	-		0.647282	1.91034	+	0.0877001	42881	12	171	2791	39907	-0.600898	0.548319	-	0.355253	268257	1	178	3744	264334
chr5_10512879_10512898	95th	CTTT	4	ncRNA_intronic	LINC02213	0	302254	0.963	0.3357	0.99461	+		-0.356351	0.700227	-	0.672201	41793	1	35	2725	39032	1.29839	3.66339	+	0.227627	260461	2	64	3630	256765
chr5_107448831_107448883	95th	AATA	13	intronic	EFNA5	0	311069	-0.463	0.6434	0.99461	-		0.476748	1.61083	+	0.59658	42882	2	12	2801	40067	-0.396755	0.672499	-	0.477523	268187	2	235	3743	264207
chr5_107640976_107641052	95th	TAGA	19	intronic	EFNA5	0	310433	-0.054	0.9573	0.99461	-		0.0812359	1.08463	+	0.896868	42484	3	56	2781	39644	-0.104585	0.900698	-	0.912967	267949	1	84	3738	264126
chr5_111224439_111224462	95th	CGG	7	UTR5	CAMK4	0	311132	0.682	0.4951	0.99461	+		-0.505454	0.603232	-	0.157007	42882	5	100	2798	39979	0.582097	1.78979	+	0.193423	268250	8	372	3737	264133
chr5_122653565_122653630	95th	ATTAC	13	ncRNA_intronic	LINC02201	0	311136	-0.761	0.4464	0.99461	-		-0.0616582	0.940204	-	0.901932	42882	4	109	2799	39970	-1.01513	0.362355	-	0.440803	268254	0	53	3745	264456
chr5_126367432_126367471	95th	GGA	13	intronic	GRAMD3	0	311135	-0.065	0.9483	0.99461	-		0.53704	1.71093	+	0.343682	42878	5	77	2798	39998	-1.01534	0.362279	-	0.653863	268257	0	17	3745	264495
chr5_126630923_126630963	95th	TTAT	10	upstream	TEX43	759	311121	-0.297	0.7662	0.99461	-		-0.570615	0.565178	-	0.451699	42880	1	21	2802	40056	-0.0112495	0.988814	-	0.984544	268241	3	214	3742	264282
chr5_126989283_126989339	95th	TAC	18	intronic	MARCH3	0	311081	-0.631	0.5281	0.99461	-		0.0757499	1.07869	+	0.851352	42875	7	175	2795	39898	-1.01839	0.361176	-	0.450602	268206	0	45	3745	264416
chr5_128084239_128084274	95th	GCG	11	exonic	SLC12A2	0	311113	0.617	0.5372	0.99461	+		0.159054	1.1724	+	0.739333	42882	6	67	2797	40012	0.244153	1.27654	+	0.595115	268231	6	359	3739	264127
chr5_131585289_131585336	95th	ATAC	11	intronic	CTC-432M15.3;RAPGEF6	0	311001	0.718	0.4725	0.99461	+		1.57744	4.84254	+	0.0954048	42877	3	15	2800	40059	0.113719	1.12044	+	0.914866	268124	1	73	3743	264307
chr5_131695104_131695154	95th	AAAT	12	intronic	CTC-432M15.3;FNIP1	0	311111	-0.904	0.3659	0.99461	-		0.0543858	1.05589	+	0.821259	42881	20	332	2783	39746	-0.250829	0.778155	-	0.287244	268230	14	1307	3731	263178
chr5_133372221_133372272	95th	TATG	12	intronic	FSTL4	0	311039	-0.17	0.8649	0.99461	-		0.055604	1.05718	+	0.959259	42879	1	11	2802	40065	-0.135613	0.87318	-	0.838634	268160	2	157	3742	264259
chr5_133514182_133514225	95th	ATA	14	intronic	FSTL4	0	310990	-0.578	0.5634	0.99461	-		0.54334	1.72175	+	0.320449	42874	6	46	2797	40025	-0.449651	0.637851	-	0.307897	268116	3	369	3741	264003
chr5_134279655_134279679	95th	AAT	8	ncRNA_intronic	CTD-2410N18.4	0	311137	-0.528	0.5977	0.99461	-		-0.252381	0.776949	-	0.690483	42881	2	75	2801	40003	-1.05769	0.347257	-	0.682458	268256	0	6	3745	264505
chr5_134442819_134442863	95th	AAAG	11	ncRNA_intronic	AC005355.1;RP11-215P8.4	0	311066	0.515	0.6065	0.99461	+		-0.31541	0.72949	-	0.484285	42877	4	59	2799	40015	0.288271	1.33412	+	0.404029	268189	11	610	3734	263834
chr5_134627801_134627844	95th	AAAT	10	intronic	SAR1B	0	311082	0.768	0.4427	0.99461	+		1.00456	2.73071	+	0.25341	42878	3	15	2799	40061	0.448477	1.56593	+	0.711363	268204	1	52	3743	264408
chr5_134856640_134856680	95th	AAAT	10	UTR3	C5orf24	0	311109	0.491	0.6233	0.99461	+		1.29812	3.6624	+	0.00959909	42881	6	43	2797	40035	-0.303815	0.737997	-	0.612443	268228	2	197	3743	264286
chr5_135035874_135035935	95th	CATCCC	10	ncRNA_exonic	CTC-276P9.4	0	309402	0.912	0.362	0.99461	+		1.05691	2.87747	+	0.0291347	42556	6	56	2770	39724	0.117945	1.12518	+	0.912141	266846	1	57	3727	263061
chr5_138082876_138082933	95th	AAAT	14	upstream	WNT8A	959	311051	-0.294	0.7687	0.99461	-		0.222693	1.24944	+	0.665636	42876	5	65	2798	40008	-0.248943	0.779624	-	0.624455	268175	3	284	3741	264147
chr5_138091828_138091876	95th	AAAT	12	downstream	WNT8A	318	308417	0.948	0.3429	0.99461	+		0.176028	1.19247	+	0.728358	42666	5	62	2776	39823	0.65998	1.93475	+	0.377511	265751	3	134	3701	261913
chr5_1383992_1384032	95th	AGCGCTG	5	ncRNA_exonic	RP11-325I22.3	0	311110	-0.832	0.4052	0.99461	-		-0.407892	0.665051	-	0.341015	42879	4	91	2799	39985	-0.20811	0.812118	-	0.606069	268231	5	463	3740	264023
chr5_138439086_138439142	95th	CCG	18	UTR5	REEP2	0	311120	-0.216	0.829	0.99461	-		0.0863299	1.09017	+	0.93729	42880	1	12	2802	40065	-0.172066	0.841924	-	0.791704	268240	2	169	3743	264326
chr5_139479233_139479281	95th	AAC	16	intronic	TMEM173	0	311134	0.462	0.6441	0.99461	+		-1.10078	0.332612	-	0.0875347	42882	0	35	2803	40044	0.616765	1.85292	+	0.237744	268252	6	268	3739	264239
chr5_140042903_140042998	95th	TGC	31	exonic	NRG2	0	308777	-1.025	0.3051	0.99461	-		-0.028744	0.971665	-	0.890023	42655	25	380	2765	39485	-0.200096	0.818652	-	0.294058	266122	23	1916	3693	260490
chr5_140925641_140925677	95th	ATA	12	intronic	PCDHA1;PCDHA10;PCDHA11;PCDHA12;PCDHA13;PCDHA2;PCDHA3;PCDHA4;PCDHA5;PCDHA6;PCDHA7;PCDHA8;PCDHA9	0	311135	-0.286	0.7747	0.99461	-		-0.220527	0.802096	-	0.678261	42882	3	86	2800	39993	-0.134169	0.874442	-	0.886734	268253	1	84	3744	264424
chr5_141878477_141878543	95th	GCCC	16	upstream	PCDH1	67	307003	-0.414	0.6791	0.99461	-		-0.594039	0.552093	-	0.237894	42396	2	57	2762	39575	0.0120528	1.01213	+	0.978589	264607	6	357	3691	260553
chr5_142327402_142327449	95th	ATTC	11	ncRNA_intronic	AC005592.2	0	311138	-0.168	0.8667	0.99461	-		0.410308	1.50728	+	0.287079	42882	10	193	2793	39886	-1.01406	0.362743	-	0.544276	268256	0	31	3745	264480
chr5_142694064_142694138	95th	TATC	18	intronic	FGF1	0	308720	-0.394	0.6934	0.99461	-		1.46257	4.31704	+	0.0107186	42652	5	18	2780	39849	-0.763065	0.466235	-	0.148088	266068	1	246	3721	262100
chr5_143105378_143105423	95th	AAAT	11	intronic	ARHGAP26	0	311089	-0.87	0.3845	0.99461	-		-1.13369	0.321843	-	0.112464	42878	0	24	2803	40051	-0.142567	0.867129	-	0.762632	268211	4	315	3740	264152
chr5_143221923_143221955	95th	GGAA	8	intronic	ARHGAP26	0	311136	-1.139	0.2548	0.99461	-		-0.745212	0.474634	-	0.203463	42882	1	73	2802	40006	-0.341808	0.710485	-	0.472766	268254	3	341	3742	264168
chr5_143404546_143404561	95th	CGG	5	intronic	NR3C1	0	309148	0.579	0.5628	0.99461	+		-0.0550338	0.946453	-	0.914758	42590	4	66	2779	39741	0.469887	1.59981	+	0.505458	266558	3	141	3725	262689
chr5_14402769_14402785	95th	TGG	5	intronic	TRIO	0	311066	-0.197	0.8436	0.99461	-		-0.349672	0.704919	-	0.574073	42862	2	43	2798	40019	0.0124227	1.0125	+	0.990242	268204	1	73	3744	264386
chr5_147782664_147782685	95th	GCA	7	UTR5	JAKMIP2	0	311139	-0.8	0.4238	0.99461	-		-0.138505	0.870659	-	0.7792	42882	4	67	2799	40012	-0.315809	0.729199	-	0.453654	268257	4	399	3741	264113
chr5_148371829_148371881	95th	TATC	13	ncRNA_intronic	RP11-373N22.3	0	311101	-0.838	0.4019	0.99461	-		0.282887	1.32696	+	0.293943	42880	19	237	2784	39840	-0.344623	0.708487	-	0.186031	268221	10	1117	3733	263361
chr5_14858715_14858770	95th	AATA	13	intronic	ANKH	0	311131	0.372	0.7103	0.99461	+		-0.417523	0.658676	-	0.618398	42882	1	23	2802	40056	0.52736	1.69445	+	0.549001	268249	2	94	3743	264410
chr5_148663299_148663330	95th	TTCATG	5	intronic	HTR4	0	311135	-0.64	0.522	0.99461	-		0.0433166	1.04427	+	0.915203	42882	7	81	2796	39998	-0.309645	0.733707	-	0.464064	268253	4	398	3741	264110
chr5_149211142_149211178	95th	TTTA	9	ncRNA_intronic	RP11-331K21.1	0	311138	0.049	0.961	0.99461	+		1.15632	3.17822	+	0.0553618	42882	4	18	2799	40061	-0.397834	0.671774	-	0.475635	268256	2	239	3743	264272
chr5_149406524_149406568	95th	TCC	14	upstream	CARMN	265	311094	-0.388	0.6982	0.99461	-		1.05308	2.86647	+	0.108408	42874	5	37	2797	40035	-1.01696	0.361693	-	0.289397	268220	0	86	3743	264391
chr5_150076321_150076373	95th	CTAT	13	intronic	CSF1R	0	311137	-1.095	0.2737	0.99461	-		0.0733421	1.0761	+	0.832491	42882	10	100	2793	39979	-0.28455	0.752353	-	0.206422	268255	15	1444	3730	263066
chr5_150219854_150219893	95th	ATT	13	UTR3	CAMK2A	0	311137	-0.569	0.5692	0.99461	-		-0.169764	0.843864	-	0.613368	42882	8	266	2795	39813	-1.01497	0.362413	-	0.681102	268255	0	14	3745	264496
chr5_15555778_15555841	95th	TAGA	15	intronic	FBXL7	0	307264	-0.334	0.7383	0.99461	-		-0.195438	0.822474	-	0.323409	42539	25	312	2741	39461	0.00543691	1.00545	+	0.971336	264725	46	3221	3667	257791
chr5_155942334_155942365	95th	TATC	7	intronic	SGCD	0	311115	-0.585	0.5589	0.99461	-		0.108351	1.11444	+	0.584241	42882	32	383	2771	39696	-0.122525	0.884684	-	0.396271	268233	44	3578	3701	260910
chr5_156125839_156125892	95th	TTA	17	intronic	SGCD	0	311085	-0.92	0.3573	0.99461	-		0.0355846	1.03623	+	0.936172	42881	6	70	2797	40008	-0.447498	0.639225	-	0.306133	268204	3	391	3741	264069
chr5_15633739_15633795	95th	TAT	18	intronic	FBXL7	0	311077	-0.908	0.3637	0.99461	-		0.0941306	1.0987	+	0.766505	42877	12	167	2791	39907	-0.424809	0.653895	-	0.27262	268200	4	504	3741	263951
chr5_157293010_157293067	95th	TATG	14	intronic	CYFIP2	0	311130	-0.181	0.8561	0.99461	-		0.330529	1.3917	+	0.583758	42880	4	43	2799	40034	-0.258047	0.772559	-	0.678597	268250	2	173	3743	264332
chr5_15766014_15766074	95th	ACCT	15	intronic	FBXL7	0	310935	0.562	0.5741	0.99461	+		0.504287	1.6558	+	0.20441	42840	10	145	2789	39896	0.0507706	1.05208	+	0.921909	268095	4	267	3738	264086
chr5_15917644_15917696	95th	GGAA	13	intronic	FBXL7	0	311135	-0.055	0.9558	0.99461	-		1.66371	5.27886	+	0.153909	42881	2	18	2800	40061	-1.0223	0.359767	-	0.528851	268254	0	25	3745	264484
chr5_159209492_159209510	95th	CGG	6	UTR5	RNF145	0	311134	0.958	0.3382	0.99461	+		-0.318313	0.727375	-	0.52229	42881	3	113	2800	39965	1.42062	4.13969	+	0.198004	268253	2	71	3743	264437
chr5_161937202_161937256	95th	TTA	18	ncRNA_intronic	LINC01202	0	311119	-0.297	0.7663	0.99461	-		-0.0520525	0.949279	-	0.929947	42882	3	47	2800	40032	-0.184549	0.831479	-	0.77567	268237	2	158	3743	264334
chr5_169605573_169605609	95th	GATA	9	downstream	SPDL1	795	311139	0.655	0.5123	0.99461	+		0.700069	2.01389	+	0.136357	42882	8	122	2795	39957	0.117602	1.1248	+	0.912233	268257	1	64	3744	264448
chr5_171097608_171097653	95th	TTA	15	intronic	RANBP17	0	311125	0.352	0.725	0.99461	+		-0.22066	0.801989	-	0.432959	42882	11	250	2792	39829	0.174239	1.19034	+	0.488682	268243	19	1088	3726	263410
chr5_17129046_17129088	95th	CAA	14	downstream	AC091878.1	940	311137	-0.421	0.674	0.99461	-		-0.275733	0.759016	-	0.667756	42882	2	39	2801	40040	-0.132938	0.875519	-	0.778361	268255	4	319	3741	264191
chr5_172211347_172211392	95th	CAAAA	9	UTR3	UBTD2	0	311139	0.658	0.5107	0.99461	+		-0.21942	0.802984	-	0.680135	42882	3	98	2800	39981	1.34732	3.8471	+	0.382521	268257	1	23	3744	264489
chr5_172610049_172610086	95th	AAAAG	7	upstream	CTB-79E8.4	605	311103	-0.616	0.5381	0.99461	-		-0.349675	0.704917	-	0.36842	42882	5	98	2798	39981	-0.0718678	0.930654	-	0.761574	268221	17	1313	3726	263165
chr5_172834300_172834348	95th	GGC	16	UTR5	ERGIC1	0	307130	0.532	0.5944	0.99461	+		0.012468	1.01255	+	0.938001	42651	45	532	2739	39335	0.0683879	1.07078	+	0.587447	264479	70	4672	3623	256114
chr5_176194857_176194887	95th	GGCAGG	5	ncRNA_intronic	RP11-844P9.6	0	311119	-0.053	0.9575	0.99461	-		0.755955	2.12964	+	0.0106329	42866	16	122	2787	39941	-0.420055	0.657011	-	0.280811	268253	4	473	3741	264035
chr5_176320331_176320382	95th	TTTA	12	intronic	SIMC1	0	311120	0.056	0.9553	0.99461	+		-0.146507	0.86372	-	0.83586	42881	2	24	2801	40054	0.0610305	1.06293	+	0.886079	268239	6	400	3739	264094
chr5_176659911_176659939	95th	TCCA	7	downstream	TSPAN17	857	303896	0.378	0.7058	0.99461	+		0.399095	1.49048	+	0.425978	42218	6	58	2740	39414	0.0449302	1.04595	+	0.930629	261678	4	281	3647	257746
chr5_178487288_178487336	95th	TTTA	12	intronic	COL23A1	0	311098	0.431	0.6662	0.99461	+		0.450076	1.56843	+	0.12592	42879	18	166	2783	39912	-0.0308917	0.969581	-	0.882842	268219	23	1614	3721	262861
chr5_17849087_17849163	95th	TTCC	19	ncRNA_intronic	RP11-454P21.1	0	311085	0.427	0.6693	0.99461	+		0.332243	1.39409	+	0.581354	42873	4	44	2798	40027	0.185891	1.20429	+	0.81071	268212	2	126	3742	264342
chr5_17883941_17883966	95th	CTTT	6	ncRNA_intronic	RP11-454P21.1	0	42609	0.436	0.6631	0.99461	+		0.366925	1.44329	+	0.663111	42609	2	40	2793	39774
chr5_179345258_179345282	95th	GCA	8	exonic	ADAMTS2	0	310814	-0.134	0.8934	0.99461	-		0.0249932	1.02531	+	0.8987	42860	30	377	2769	39684	-0.0323154	0.968201	-	0.845224	267954	37	2739	3701	261477
chr5_179622923_179622975	95th	CCCGG	10	intronic	HNRNPH1	0	304798	-1.011	0.3119	0.99461	-		0.223339	1.25024	+	0.579951	42028	8	114	2707	39199	-1.0214	0.36009	-	0.190018	262770	0	123	3669	258978
chr5_19623982_19624024	95th	ATT	14	intronic	CDH18	0	311138	0.371	0.7107	0.99461	+		-0.262208	0.769351	-	0.61174	42882	3	99	2800	39980	0.818532	2.26717	+	0.546879	268256	1	37	3744	264474
chr5_21844999_21845056	95th	TAGA	14	intronic	CDH12	0	311034	-0.498	0.6187	0.99461	-		-0.342024	0.710331	-	0.498853	42870	3	54	2800	40013	-0.0857355	0.917837	-	0.790579	268164	9	696	3735	263724
chr5_22390575_22390629	95th	AGAT	13	intronic	CDH12	0	311114	0.511	0.6091	0.99461	+		-0.168198	0.845186	-	0.532456	42882	13	203	2790	39876	0.183611	1.20155	+	0.423503	268232	23	1397	3722	263090
chr5_24145763_24145843	95th	AAGG	20	ncRNA_intronic	C5orf17	0	311094	0.642	0.5206	0.99461	+		1.43039	4.18033	+	0.122153	42878	3	10	2800	40065	0.0773111	1.08038	+	0.941195	268216	1	65	3743	264407
chr5_31193512_31193540	95th	AAAG	7	ncRNA_intronic	RP11-152K4.2	0	311138	0.463	0.6436	0.99461	+		1.10179	3.00955	+	0.0244461	42882	6	49	2797	40030	-0.249458	0.779223	-	0.688128	268256	2	182	3743	264329
chr5_34072363_34072429	95th	AAAG	16	intronic	C1QTNF3-AMACR	0	310052	0.951	0.3417	0.99461	+		1.09533	2.99017	+	0.0980686	42822	5	38	2795	39984	0.199953	1.22135	+	0.717434	267230	4	251	3728	263247
chr5_34929656_34929680	95th	CCG	8	UTR5	DNAJC21	0	311005	-0.092	0.9267	0.99461	-		0.260903	1.2981	+	0.217302	42819	32	289	2768	39730	-0.139423	0.86986	-	0.553806	268186	16	1367	3729	263074
chr5_35196035_35196110	95th	AAATA	15	intronic	PRLR	0	311125	0.375	0.7075	0.99461	+		0.0959419	1.1007	+	0.463877	42881	72	1014	2731	39064	0.0114195	1.01148	+	0.911462	268244	101	7022	3643	257478
chr5_38104018_38104062	95th	TGTTT	8	ncRNA_intronic	LINC02107	0	311134	-0.484	0.6284	0.99461	-		0.603073	1.82773	+	0.110856	42882	12	95	2791	39984	-0.33979	0.71192	-	0.246607	268252	8	835	3737	263672
chr5_40547500_40547528	95th	ACAT	7	intronic	TTC33	0	311138	0.206	0.8371	0.99461	+		-0.159271	0.852765	-	0.87345	42882	1	14	2802	40065	0.225037	1.25237	+	0.77559	268256	2	115	3743	264396
chr5_41914456_41914501	95th	AAACA	9	intronic	C5orf51	0	311138	-0.214	0.8304	0.99461	-		1.57696	4.84022	+	0.053592	42881	4	23	2799	40055	-0.648695	0.522727	-	0.316154	268257	1	156	3744	264356
chr5_42474295_42474339	95th	AGAA	11	intronic	GHR	0	309691	0.323	0.7465	0.99461	+		0.960861	2.61395	+	0.341153	42545	2	15	2782	39746	-0.0316089	0.968885	-	0.974607	267146	1	81	3731	263333
chr5_43661389_43661417	95th	TTTA	7	intronic	NNT	0	311128	0.357	0.7215	0.99461	+		0.157695	1.17081	+	0.565163	42881	17	189	2786	39889	0.0346246	1.03523	+	0.877636	268247	21	1454	3723	263049
chr5_5140274_5140293	95th	CCG	6	upstream	ADAMTS16;CTD-2297D10.2	37	309350	0.31	0.7565	0.99461	+		2.69951	14.8724	+	0.00806343	42212	2	2	2760	39448	-1.02097	0.360245	-	0.471866	267138	0	35	3736	263367
chr5_53019065_53019089	95th	AAAT	6	intronic	ITGA2	0	42882	0.422	0.673	0.99461	+		0.28583	1.33087	+	0.672986	42882	3	57	2800	40022
chr5_53036044_53036076	95th	ATTC	8	intronic	ITGA2	0	311139	-0.284	0.7765	0.99461	-		0.11232	1.11887	+	0.817955	42882	5	118	2798	39961	-1.01481	0.362471	-	0.690822	268257	0	14	3745	264498
chr5_53109547_53109567	95th	CGGGGG	3	UTR5	MOCS2	0	297426	-0.725	0.4685	0.99461	-		-0.295452	0.744195	-	0.397102	41175	7	137	2670	38361	-0.199623	0.819039	-	0.65887	256251	4	357	3560	252330
chr5_55275725_55275774	95th	TATG	12	ncRNA_intronic	RP11-506H20.1	0	311136	1.021	0.3075	0.99461	+		1.0558	2.87427	+	0.155104	42882	4	20	2799	40059	0.455215	1.57651	+	0.595642	268254	2	111	3743	264398
chr5_55463780_55463836	95th	ATAA	14	intronic	PLPP1	0	311116	0.96	0.3368	0.99461	+		0.237909	1.26859	+	0.310231	42881	25	262	2778	39816	0.132947	1.14219	+	0.529548	268235	26	1655	3719	262835
chr5_58547401_58547442	95th	AAT	13	ncRNA_intronic	LINC02108	0	311125	-0.807	0.4198	0.99461	-		0.248074	1.28155	+	0.356781	42882	19	200	2784	39879	-0.270656	0.762879	-	0.21599	268243	16	1510	3729	262988
chr5_61332326_61332350	95th	GGC	8	exonic	ZSWIM6	0	310895	0.078	0.9382	0.99461	+		-0.370033	0.690712	-	0.662363	42873	1	24	2801	40047	0.205291	1.22788	+	0.796297	268022	2	111	3741	264168
chr5_65006960_65007024	95th	AGAA	16	intronic	CWC27	0	311133	-1.068	0.2855	0.99461	-		0.145804	1.15697	+	0.853157	42880	2	32	2801	40045	-1.02283	0.359576	-	0.22088	268253	0	103	3745	264405
chr5_66687636_66687677	95th	TATC	10	intronic	MAST4	0	311137	-0.2	0.8415	0.99461	-		-0.036069	0.964574	-	0.943137	42882	4	111	2799	39968	-1.01319	0.363059	-	0.851782	268255	0	3	3745	264507
chr5_7396562_7396676	95th	CGGCCCG	16	intronic	ADCY2	0	304958	1.133	0.2572	0.99461	+		1.4307	4.18163	+	0.0258643	41829	4	10	2742	39073	0.265404	1.30396	+	0.740362	263129	2	114	3665	259348
chr5_76197687_76197736	95th	GATA	12	intronic	SV2C	0	311074	0.146	0.884	0.99461	+		0.282274	1.32614	+	0.519804	42864	7	133	2793	39931	-0.0690536	0.933277	-	0.92025	268210	2	153	3742	264313
chr5_76582783_76582804	95th	ACT	7	intronic	IQGAP2	0	311139	-0.776	0.4377	0.99461	-		-0.47895	0.619433	-	0.297829	42882	3	89	2800	39990	-0.345497	0.707868	-	0.674766	268257	1	98	3744	264414
chr5_78189869_78189942	95th	AAATA	14	intronic	AP3B1	0	311011	1.107	0.2683	0.99461	+		0.0132394	1.01333	+	0.96307	42875	14	151	2788	39922	0.287955	1.3337	+	0.240474	268136	22	1191	3721	263202
chr5_79742048_79742099	95th	TCT	17	intronic	CMYA5	0	42882	-1.029	0.3036	0.99461	-		-0.52984	0.588699	-	0.303632	42882	2	115	2801	39964
chr5_80251291_80251337	95th	ATAC	11	intronic	SERINC5	0	310752	-0.261	0.7943	0.99461	-		-0.243497	0.783882	-	0.650341	42819	3	52	2797	39967	-0.0351559	0.965455	-	0.920725	267933	8	539	3734	263652
chr5_83990879_83990933	95th	AATA	13	intronic	EDIL3	0	311117	-0.897	0.3699	0.99461	-		-0.756672	0.469225	-	0.209407	42881	1	40	2802	40038	-0.1891	0.827704	-	0.642846	268236	5	465	3740	264026
chr5_84141952_84141999	95th	ATCT	11	intronic	EDIL3	0	310682	-0.795	0.4266	0.99461	-		-0.659016	0.51736	-	0.154726	42803	2	86	2799	39916	-0.113027	0.893127	-	0.773888	267879	6	480	3733	263660
chr5_84271416_84271469	95th	AAAT	13	intronic	EDIL3	0	311126	0.485	0.6275	0.99461	+		-0.032092	0.968417	-	0.956711	42881	3	68	2800	40010	0.471602	1.60256	+	0.586277	268245	2	98	3743	264402
chr5_85420730_85420752	95th	ATT	7	upstream	CTD-2331D11.2	279	311133	0.951	0.3417	0.99461	+		1.16551	3.20756	+	0.176725	42882	3	31	2800	40048	0.618753	1.85661	+	0.62851	268251	1	50	3744	264456
chr5_87065307_87065356	95th	ATAG	12	ncRNA_intronic	RP11-72L22.1	0	311134	0.141	0.8876	0.99461	+		-0.04229	0.958592	-	0.907567	42882	8	125	2795	39954	0.0624185	1.06441	+	0.842564	268252	11	738	3734	263769
chr5_88788178_88788210	95th	TTTA	8	intronic	MEF2C	0	311139	1.013	0.3109	0.99461	+		0.638501	1.89364	+	0.333766	42882	4	32	2799	40047	0.423303	1.527	+	0.480887	268257	4	217	3741	264295
chr5_9384319_9384329	95th	ACAT	2	ncRNA_intronic	CTD-2201E9.4	0	304322	0.172	0.8632	0.99461	+		0.456758	1.57895	+	0.46265	42058	4	43	2747	39264	-0.0532814	0.948113	-	0.91355	262264	4	327	3642	258291
chr5_94069039_94069089	95th	AGAT	12	intronic	FAM172A	0	311114	-0.506	0.613	0.99461	-		0.0451177	1.04615	+	0.862024	42875	17	265	2786	39807	-0.158503	0.85342	-	0.539036	268239	13	1093	3732	263401
chr5_95284673_95284699	95th	CGG	8	upstream	MCTP1	98	311029	-0.541	0.5884	0.99461	-		0.409449	1.50599	+	0.505504	42859	4	43	2798	40014	-0.390693	0.676588	-	0.395851	268170	3	317	3741	264109
chr6_102051251_102051311	95th	CCTT	15	intronic	GRIK2	0	311127	-0.394	0.6936	0.99461	-		0.699306	2.01236	+	0.456159	42881	2	26	2801	40052	-1.02051	0.360411	-	0.470118	268246	0	39	3745	264462
chr6_102069295_102069337	95th	AAT	14	UTR3	GRIK2	0	311127	-0.571	0.5679	0.99461	-		0.255812	1.29151	+	0.198354	42882	35	340	2768	39739	-0.177313	0.837518	-	0.258759	268245	35	2937	3710	261563
chr6_105303112_105303156	95th	ATGT	11	intronic	PREP	0	311136	-0.253	0.8003	0.99461	-		-0.182497	0.833187	-	0.594844	42882	8	133	2795	39946	-0.0173254	0.982824	-	0.952326	268254	12	859	3733	263650
chr6_107490539_107490556	95th	CCG	5	UTR5	SOBP	0	309153	0.398	0.6909	0.99461	+		2.04707	7.74517	+	0.0300781	42193	2	4	2751	39436	-1.01615	0.361986	-	0.664023	266960	0	15	3729	263216
chr6_107656276_107656369	95th	AGAA	23	intronic	SOBP	0	310809	-0.516	0.6062	0.99461	-		-1.11311	0.328536	-	0.126634	42856	0	27	2800	40029	0.0285373	1.02895	+	0.955636	267953	4	274	3733	263942
chr6_107822458_107822519	95th	TTTC	15	intronic	SCML4	0	309207	-0.278	0.7809	0.99461	-		-0.478425	0.619759	-	0.402701	42717	2	36	2789	39890	0.0255471	1.02588	+	0.97178	266490	2	146	3714	262628
chr6_108155492_108155541	95th	AAAT	12	ncRNA_intronic	OSTM1-AS1	0	311123	-0.49	0.6239	0.99461	-		1.40427	4.07255	+	0.208548	42882	2	11	2801	40068	-1.01756	0.361476	-	0.302599	268241	0	85	3745	264411
chr6_108586936_108586988	95th	TAT	17	intronic	FOXO3	0	311108	-0.566	0.5717	0.99461	-		-0.414549	0.660638	-	0.22248	42880	6	190	2797	39887	-0.0425242	0.958367	-	0.903478	268228	8	596	3736	263888
chr6_109606253_109606301	95th	ATAG	12	intronic	AK9	0	311137	0.423	0.672	0.99461	+		0.617045	1.85344	+	0.41565	42882	3	32	2800	40047	0.100482	1.1057	+	0.896117	268255	2	107	3743	264403
chr6_109632862_109632910	95th	ATAG	12	UTR3	AK9	0	311100	-0.057	0.9542	0.99461	-		-0.0603978	0.94139	-	0.906145	42873	4	75	2799	39995	-0.00741638	0.992611	-	0.988251	268227	4	283	3740	264200
chr6_110466911_110466971	95th	GATA	15	intronic	SLC22A16	0	311130	-0.481	0.6304	0.99461	-		0.274836	1.31631	+	0.480636	42882	9	122	2794	39957	-0.303459	0.73826	-	0.423622	268248	5	509	3740	263994
chr6_112273578_112273630	95th	TTTC	13	ncRNA_intronic	RP11-506B6.6	0	301618	0.195	0.8451	0.99461	+		0.410727	1.50791	+	0.567261	41609	3	24	2708	38874	-0.0183864	0.981782	-	0.985349	260009	1	77	3632	256299
chr6_114342420_114342448	95th	GGC	9	ncRNA_intronic	RP3-399L15.3	0	311138	-0.744	0.4571	0.99461	-		-0.000729105	0.999271	-	0.998226	42882	10	272	2793	39807	-1.02008	0.360566	-	0.423729	268256	0	47	3745	264464
chr6_117273669_117273701	95th	ATAG	8	downstream	VGLL2	104	311138	-0.489	0.6247	0.99461	-		-0.020558	0.979652	-	0.942846	42882	14	135	2789	39944	-0.0856699	0.917897	-	0.618382	268256	32	2506	3713	262005
chr6_118182519_118182563	95th	GAAG	11	intronic	SLC35F1	0	311125	0.223	0.8235	0.99461	+		-1.09392	0.334901	-	0.186876	42882	0	21	2803	40058	0.371702	1.4502	+	0.442526	268243	6	276	3738	264223
chr6_118614849_118614909	95th	ACAG	15	intronic	CEP85L	0	310665	0.686	0.4928	0.99461	+		0.381963	1.46516	+	0.171206	42771	19	264	2783	39705	0.0601977	1.06205	+	0.847823	267894	11	746	3727	263410
chr6_118994685_118994737	95th	TAAA	13	ncRNA_intronic	RP11-351A11.1	0	311098	0.05	0.9602	0.99461	+		-0.0836564	0.919747	-	0.757813	42878	14	189	2788	39887	0.0358399	1.03649	+	0.859454	268220	26	1782	3719	262693
chr6_123223662_123223733	95th	CCTT	17	intronic	TRDN	0	310343	-0.141	0.8882	0.99461	-		-0.263417	0.768421	-	0.520236	42783	5	108	2792	39878	0.0392078	1.03999	+	0.915845	267560	8	521	3725	263306
chr6_124229481_124229536	95th	AGAT	13	intronic	NKAIN2	0	310082	-0.539	0.5896	0.99461	-		0.647542	1.91084	+	0.0876799	42770	12	184	2784	39790	-1.01874	0.36105	-	0.206227	267312	0	116	3729	263467
chr6_125074290_125074352	95th	AGAT	15	intronic	RNF217	0	311099	0.267	0.7894	0.99461	+		-0.338132	0.713101	-	0.239592	42874	9	317	2793	39755	0.310394	1.36396	+	0.448579	268225	8	430	3735	264052
chr6_130018509_130018534	95th	CGG	8	UTR5	L3MBTL3	0	311127	0.162	0.8716	0.99461	+		-0.150412	0.860353	-	0.471431	42882	22	640	2781	39439	0.584386	1.79389	+	0.644083	268245	1	53	3744	264447
chr6_132509452_132509521	95th	ATAAC	13	intronic	STX7	0	301119	0.043	0.9657	0.99461	+		0.0931598	1.09764	+	0.88364	41619	3	30	2722	38864	-0.0124957	0.987582	-	0.990235	259500	1	70	3656	255773
chr6_13409365_13409394	95th	AGGA	7	intronic	GFOD1	0	311133	-0.455	0.6493	0.99461	-		-0.140893	0.868582	-	0.74788	42881	5	86	2798	39992	-0.150746	0.860066	-	0.717958	268252	5	429	3740	264078
chr6_138572847_138572887	95th	TAGA	10	upstream	NHSL1	307	311137	-1.038	0.2993	0.99461	-		-0.393902	0.67442	-	0.638993	42882	1	35	2802	40044	-0.417293	0.658828	-	0.352191	268255	3	374	3742	264136
chr6_1389506_1389536	95th	AGGG	7	upstream;downstream	FOXF2;MIR6720	298;298	297055	-0.203	0.8393	0.99461	-		-0.184491	0.831527	-	0.848932	41088	1	19	2687	38381	-0.0966501	0.907874	-	0.886982	255967	2	163	3576	252226
chr6_1390034_1390070	95th	CCG	12	exonic	FOXF2	0	309616	-0.589	0.5555	0.99461	-		0.0112495	1.01131	+	0.985473	42655	3	38	2789	39825	-0.27737	0.757774	-	0.520813	266961	4	375	3720	262862
chr6_13980201_13980241	95th	TTTTA	8	UTR3	RNF182	0	311138	0.817	0.4139	0.99461	+		-0.603299	0.547004	-	0.38615	42882	1	56	2802	40023	1.32945	3.77896	+	0.220007	268256	2	67	3743	264444
chr6_142609967_142610041	95th	AGAT	18	ncRNA_intronic	RP11-440G9.1	0	310465	-0.257	0.7973	0.99461	-		0.0349081	1.03552	+	0.849225	42855	35	374	2767	39679	-0.0527476	0.948619	-	0.724283	267610	44	3237	3689	260640
chr6_142945108_142945132	95th	CCG	8	UTR5	HIVEP2	0	311107	0.192	0.8481	0.99461	+		-1.0802	0.339528	-	0.382169	42882	0	11	2803	40068	0.379721	1.46188	+	0.578393	268225	3	151	3742	264329
chr6_143038196_143038247	95th	AGAT	12	upstream	LINC01277	119	311130	0.613	0.5396	0.99461	+		-0.3296	0.719211	-	0.323276	42880	7	158	2796	39919	0.294329	1.34223	+	0.291176	268250	17	899	3727	263607
chr6_143038200_143038244	95th	GATA	11	upstream	LINC01277	123	311138	0.609	0.5424	0.99461	+		-0.32952	0.719269	-	0.323393	42882	7	158	2796	39921	0.292904	1.34031	+	0.293301	268256	17	901	3728	263610
chr6_143588012_143588054	95th	TAAAA	8	intronic	PHACTR2	0	311131	0.351	0.7255	0.99461	+		-0.445867	0.640269	-	0.573222	42879	1	42	2801	40035	0.531152	1.70089	+	0.546314	268252	2	95	3743	264412
chr6_144346875_144346903	95th	ATCT	7	intronic	UTRN	0	311114	0.394	0.6933	0.99461	+		0.115226	1.12213	+	0.56801	42881	31	390	2772	39688	0.0398044	1.04061	+	0.844266	268233	26	1796	3719	262692
chr6_144477869_144477909	95th	TCTA	10	intronic	UTRN	0	311136	0.196	0.8447	0.99461	+		0.0942765	1.09886	+	0.733768	42882	16	188	2787	39891	0.0137586	1.01385	+	0.940273	268254	31	2223	3714	262286
chr6_144667001_144667052	95th	CTC	17	intronic	UTRN	0	311124	-0.674	0.5005	0.99461	-		0.36045	1.43397	+	0.600839	42882	3	60	2800	40019	-1.02294	0.359536	-	0.349909	268242	0	55	3745	264442
chr6_144732648_144732727	95th	TTATG	15	intronic	UTRN	0	309866	-0.194	0.846	0.99461	-		-0.305579	0.736697	-	0.238527	42749	12	234	2783	39720	0.0633889	1.06544	+	0.793043	267117	19	1229	3713	262156
chr6_144819849_144819914	95th	CTC	21	intronic	UTRN	0	309136	-0.647	0.5177	0.99461	-		0.0745563	1.07741	+	0.905887	42837	3	35	2795	40004	-0.203536	0.815841	-	0.45663	266299	11	970	3708	261610
chr6_145814783_145814831	95th	CCCGC	9	ncRNA_intronic	RP11-545I5.3	0	311103	0.84	0.401	0.99461	+		-1.15351	0.315527	-	0.188834	42875	0	14	2802	40059	0.654438	1.92406	+	0.152785	268228	8	332	3737	264151
chr6_146049651_146049706	95th	TATC	13	intronic	GRM1	0	311135	-1.21	0.2261	0.99461	-		0.136047	1.14574	+	0.746818	42882	7	88	2796	39991	-0.56112	0.57057	-	0.151957	268253	3	488	3742	264020
chr6_146396060_146396104	95th	CTAT	11	intronic	GRM1	0	311110	-1.02	0.3078	0.99461	-		-0.0532487	0.948144	-	0.864036	42875	11	244	2792	39828	-0.517382	0.596079	-	0.303049	268235	2	285	3743	264205
chr6_146543640_146543697	95th	CCGGC	11	UTR5	RAB32	0	311050	0.578	0.563	0.99461	+		-0.334616	0.715613	-	0.330468	42878	7	110	2796	39965	0.402364	1.49536	+	0.311539	268172	9	483	3735	263945
chr6_148352596_148352637	95th	ATAA	10	intronic	SASH1	0	311072	0.102	0.9185	0.99461	+		1.31094	3.70966	+	0.0529212	42878	3	26	2799	40050	-1.03052	0.356821	-	0.50688	268194	0	23	3742	264429
chr6_149846953_149847013	95th	AATAG	12	intronic	LRP11	0	311128	-0.425	0.6712	0.99461	-		-0.218313	0.803874	-	0.46826	42881	10	157	2793	39921	-0.0459085	0.955129	-	0.867219	268247	13	964	3732	263538
chr6_149941524_149941552	95th	TAAA	7	upstream	ULBP2	448	311137	-0.699	0.4846	0.99461	-		-0.15433	0.856989	-	0.510939	42882	18	330	2785	39749	-0.160993	0.851298	-	0.624262	268255	8	705	3737	263805
chr6_150865721_150865747	95th	CCG	8	UTR5	MTHFD1L	0	311133	0.156	0.8764	0.99461	+		-0.0317307	0.968767	-	0.85145	42881	39	595	2764	39483	0.031124	1.03161	+	0.808498	268252	65	4411	3679	260097
chr6_151219969_151220009	95th	TAAA	10	ncRNA_intronic	RP1-292B18.4	0	311136	0.214	0.8307	0.99461	+		-0.234837	0.7907	-	0.714643	42882	2	68	2801	40011	0.45719	1.57963	+	0.70655	268254	1	55	3744	264454
chr6_151272489_151272538	95th	AGAT	12	intronic	AKAP12	0	311096	0.344	0.7309	0.99461	+		-1.46699	0.230619	-	0.0221529	42878	1	87	2802	39988	0.429567	1.53659	+	0.198737	268218	13	660	3732	263813
chr6_151391553_151391579	95th	CGG	8	upstream	ZBTB2	5	303698	0.292	0.7702	0.99461	+		1.05647	2.8762	+	0.105439	40824	5	39	2650	38130	-0.206847	0.813144	-	0.74588	262874	2	187	3667	259018
chr6_151526069_151526133	95th	TCCT	16	intronic	CCDC170	0	311070	-0.146	0.8837	0.99461	-		-0.271512	0.762226	-	0.278286	42853	13	471	2790	39579	0.319655	1.37665	+	0.782676	268217	1	47	3743	264426
chr6_152184631_152184678	95th	ATAG	11	intronic	SYNE1	0	311133	0.164	0.8699	0.99461	+		0.930354	2.53541	+	0.258079	42882	3	21	2800	40058	-0.178948	0.836149	-	0.782694	268251	2	170	3742	264337
chr6_152256427_152256467	95th	TAAA	10	intronic	SYNE1	0	311072	1.031	0.3025	0.99461	+		0.0455245	1.04658	+	0.861864	42881	17	265	2786	39813	0.204377	1.22676	+	0.297969	268191	32	1893	3711	262555
chr6_15432449_15432479	95th	AAC	10	intronic	JARID2	0	311139	-0.131	0.896	0.99461	-		0.798053	2.22121	+	0.412079	42882	2	16	2801	40063	-0.376245	0.686434	-	0.639264	268257	1	116	3744	264396
chr6_154925744_154925824	95th	TTCTC	16	intronic	TIAM2	0	310666	-0.516	0.6062	0.99461	-		0.0917532	1.09609	+	0.768831	42695	12	304	2784	39595	-1.02249	0.359698	-	0.501326	267971	0	31	3744	264196
chr6_156778847_156778873	95th	GGC	8	exonic	ARID1B	0	296843	-0.095	0.9242	0.99461	-		0.682069	1.97797	+	0.184569	40841	7	62	2669	38103	-0.273641	0.760605	-	0.527132	256002	4	389	3573	252036
chr6_157642023_157642069	95th	AGAT	11	intronic	ZDHHC14	0	311137	0.791	0.4292	0.99461	+		0.267857	1.30716	+	0.448297	42882	11	136	2792	39943	0.173085	1.18897	+	0.583562	268255	12	736	3733	263774
chr6_158423633_158423654	95th	TTG	7	ncRNA_intronic	RP11-732M18.4	0	42882	-0.446	0.6554	0.99461	-		-0.172438	0.84161	-	0.655425	42882	6	208	2797	39871
chr6_159269585_159269652	95th	CTAT	16	intronic	FNDC1	0	309403	-0.659	0.5097	0.99461	-		-0.288386	0.749472	-	0.181672	42365	18	312	2741	39294	-0.0706495	0.931788	-	0.859019	267038	6	481	3716	262835
chr6_160433515_160433557	95th	CTA	14	intronic	SLC22A3	0	311123	-0.947	0.3434	0.99461	-		-0.167147	0.846075	-	0.728912	42881	4	73	2799	40005	-0.305309	0.736896	-	0.377916	268242	6	600	3738	263898
chr6_160877510_160877554	95th	AAAT	11	ncRNA_intronic	RP11-235G24.1	0	311133	-1.06	0.289	0.99461	-		-0.67125	0.511069	-	0.139172	42882	2	104	2801	39975	-0.275517	0.75918	-	0.58191	268251	3	287	3742	264219
chr6_161219872_161219977	95th	AGGC	26	intronic	AGPAT4	0	309369	0.461	0.6451	0.99461	+		1.06052	2.88787	+	0.0378512	42639	6	23	2779	39831	-0.177148	0.837656	-	0.738231	266730	3	269	3720	262738
chr6_161908082_161908114	95th	AAC	10	intronic	PARK2	0	42881	0.976	0.3291	0.99461	+		0.553889	1.74001	+	0.329098	42881	5	87	2797	39992
chr6_163196919_163196971	95th	TAGA	13	intronic	PACRG	0	311132	-0.203	0.8392	0.99461	-		-0.41429	0.660809	-	0.48374	42882	2	46	2801	40033	0.0315078	1.03201	+	0.951013	268250	4	278	3741	264227
chr6_163414601_163414629	95th	CCG	9	upstream	CAHM;QKI	14	307161	0.632	0.5273	0.99461	+		0.3981	1.48899	+	0.750126	41432	1	7	2715	38709	0.378449	1.46002	+	0.579706	265729	3	157	3712	261857
chr6_163415143_163415167	95th	CGG	8	UTR5	QKI	0	310888	-0.137	0.8907	0.99461	-		0.0441282	1.04512	+	0.907156	42875	8	139	2795	39933	-0.178572	0.836464	-	0.845703	268013	1	92	3743	264177
chr6_165663261_165663282	95th	CGC	7	upstream	PDE10A	707	311115	-0.639	0.5225	0.99461	-		0.616282	1.85203	+	0.416618	42880	3	24	2800	40053	-0.402417	0.668702	-	0.310836	268235	4	430	3741	264060
chr6_16761547_16761606	95th	CGCT	14	ncRNA_intronic	RP1-151F17.1	0	310817	-0.196	0.8446	0.99461	-		-0.676556	0.508365	-	0.299897	42849	1	44	2801	40003	0.108086	1.11414	+	0.83878	267968	4	253	3737	263974
chr6_169457973_169458008	95th	GGA	11	intronic	WDR27	0	310998	0.502	0.6156	0.99461	+		-0.0682274	0.934048	-	0.818963	42859	12	148	2788	39911	0.149602	1.16137	+	0.527223	268139	21	1323	3723	263072
chr6_170281880_170281920	95th	ATGA	10	downstream	DLL1	286	311139	-0.496	0.6201	0.99461	-		-0.122547	0.884664	-	0.800926	42882	4	122	2799	39957	-1.02185	0.359928	-	0.664973	268257	0	12	3745	264500
chr6_17987686_17987707	95th	GCG	7	upstream	KIF13A	63	311126	-0.536	0.5922	0.99461	-		0.110425	1.11675	+	0.838528	42882	4	90	2799	39989	-1.01864	0.361086	-	0.510292	268244	0	33	3745	264466
chr6_1843109_1843151	95th	AAATA	8	intronic	GMDS	0	311117	0.308	0.7583	0.99461	+		0.287534	1.33314	+	0.311038	42878	17	333	2786	39742	-0.0514397	0.949861	-	0.941268	268239	2	139	3743	264355
chr6_19344827_19344927	95th	AAAG	25	ncRNA_intronic	RP4-625H18.2	0	41764	-0.127	0.8991	0.99461	-		-0.0893533	0.914522	-	0.899106	41764	2	57	2710	38995
chr6_20402593_20402619	95th	CGG	8	exonic	E2F3	0	310109	0.166	0.8681	0.99461	+		2.02851	7.60275	+	0.103699	42520	2	10	2784	39724	-1.02042	0.360444	-	0.638433	267589	0	17	3736	263836
chr6_21512058_21512094	95th	AAAT	9	upstream	LINC00581	163	311122	0.724	0.4688	0.99461	+		0.417342	1.51792	+	0.0457425	42880	29	306	2773	39772	-0.00392573	0.996082	-	0.98515	268242	23	1660	3722	262837
chr6_21520734_21520773	95th	ATA	13	downstream	RP11-204E9.1	905	311127	0.374	0.7084	0.99461	+		-0.0825692	0.920748	-	0.538137	42882	60	691	2743	39388	0.0581474	1.05987	+	0.51638	268245	140	9276	3605	255224
chr6_22077805_22077838	95th	TAA	11	ncRNA_intronic	CASC15	0	311139	0.378	0.7056	0.99461	+		1.71221	5.54119	+	0.0756188	42882	3	33	2800	40046	-1.01774	0.361411	-	0.761549	268257	0	7	3745	264505
chr6_22339575_22339627	95th	AAC	17	ncRNA_intronic	CASC15	0	311137	0.554	0.5792	0.99461	+		0.650398	1.9163	+	0.0670703	42882	14	119	2789	39960	-0.0336065	0.966952	-	0.892632	268255	16	1184	3729	263326
chr6_22594077_22594119	95th	TCA	14	upstream	RP1-309H15.2	244	311139	0.346	0.729	0.99461	+		0.749862	2.11671	+	0.214662	42882	5	74	2798	40005	-1.00776	0.365036	-	0.902139	268257	0	2	3745	264510
chr6_24500647_24500682	95th	AAT	11	intronic	ALDH5A1	0	311131	0.481	0.6303	0.99461	+		-0.126533	0.881145	-	0.685316	42881	10	166	2793	39912	0.161758	1.17558	+	0.496264	268250	21	1321	3724	263184
chr6_25777564_25777608	95th	AAC	14	UTR3	SLC17A4	0	311135	1.045	0.2962	0.99461	+		0.381301	1.46419	+	0.660196	42882	2	19	2801	40060	0.940042	2.56009	+	0.342497	268253	2	72	3743	264436
chr6_26226361_26226405	95th	TTAT	11	UTR3	HIST1H3E	0	311139	-0.157	0.8755	0.99461	-		0.272674	1.31347	+	0.567125	42882	6	88	2797	39991	-1.02109	0.360202	-	0.690987	268257	0	11	3745	264501
chr6_30268499_30268544	95th	AAT	15	ncRNA_intronic	HCG17	0	311134	-0.071	0.9433	0.99461	-		0.183378	1.20127	+	0.747383	42882	4	47	2799	40032	-0.0670414	0.935156	-	0.837306	268252	9	673	3736	263834
chr6_32223881_32223911	95th	AGC	10	exonic	NOTCH4	0	311139	-0.635	0.5256	0.99461	-		0.954328	2.59692	+	0.345471	42882	2	21	2801	40058	-1.01978	0.360674	-	0.288761	268257	0	78	3745	264434
chr6_33427908_33427935	95th	CGG	9	intronic	SYNGAP1	0	304939	0.814	0.4154	0.99461	+		1.2702	3.56156	+	0.157156	41181	3	17	2702	38459	0.373422	1.4527	+	0.751497	263758	1	57	3681	260019
chr6_33562659_33562695	95th	TTTA	9	downstream	Metazoa_SRP	185	311135	0.518	0.6043	0.99461	+		0.0904546	1.09467	+	0.905087	42881	2	44	2801	40034	0.666118	1.94667	+	0.609694	268254	1	39	3744	264470
chr6_33593791_33593816	95th	TTTTA	5	upstream	LINC00336	453	311139	0.089	0.9293	0.99461	+		0.631582	1.88058	+	0.497076	42882	2	20	2801	40059	-1.01271	0.363233	-	0.860349	268257	0	3	3745	264509
chr6_35213832_35213868	95th	AGG	12	upstream	SCUBE3	551	311137	0.531	0.5955	0.99461	+		0.234553	1.26434	+	0.839954	42882	1	10	2802	40069	0.416425	1.51653	+	0.623449	268255	2	90	3743	264420
chr6_36673261_36673293	95th	AAAT	8	downstream	PANDAR;Y_RNA	328	311132	-0.108	0.9138	0.99461	-		-0.210852	0.809894	-	0.29345	42882	23	309	2780	39770	0.0545325	1.05605	+	0.76156	268250	34	2299	3711	262206
chr6_36940984_36941044	95th	ACTCTC	10	ncRNA_intronic	RP1-90K10.4	0	310838	-0.818	0.4136	0.99461	-		-0.0949486	0.90942	-	0.741973	42854	12	242	2791	39809	-0.249818	0.778943	-	0.453895	267984	7	677	3733	263567
chr6_41058123_41058150	95th	ACC	9	intronic	APOBEC2	0	310430	-0.097	0.9225	0.99461	-		0.305472	1.35727	+	0.658805	42840	3	27	2797	40013	-0.182439	0.833235	-	0.778347	267590	2	164	3739	263685
chr6_42050466_42050490	95th	CCCCG	4	upstream	CCND3;TAF8	23	300162	-0.517	0.6049	0.99461	-		0.343879	1.41041	+	0.306821	41102	13	123	2651	38315	-0.198147	0.820249	-	0.335084	259060	20	1707	3609	253724
chr6_42374150_42374180	95th	AAG	10	intronic	TRERF1	0	311137	0.914	0.3607	0.99461	+		0.408802	1.50501	+	0.0636121	42882	31	552	2772	39527	0.0906382	1.09487	+	0.808268	268255	8	516	3737	263994
chr6_42387794_42387819	95th	TTTTA	5	intronic	TRERF1	0	311138	0.214	0.8305	0.99461	+		0.156567	1.16949	+	0.554619	42882	18	248	2785	39831	-0.00135756	0.998643	-	0.995463	268256	18	1279	3727	263232
chr6_42630098_42630161	95th	GTA	21	intronic	UBR2	0	311122	-0.952	0.3413	0.99461	-		0.255277	1.29082	+	0.70303	42882	3	37	2800	40042	-0.493897	0.610244	-	0.239071	268240	3	418	3742	264077
chr6_42782025_42782048	95th	CCG	7	splicing	GLTSCR1L	0	311093	-0.702	0.4829	0.99461	-		-0.300355	0.740555	-	0.136652	42870	20	409	2782	39659	-0.0280039	0.972385	-	0.872378	268223	33	2410	3711	262069
chr6_43088690_43088730	95th	AAAT	10	intronic	PTK7	0	311133	0.758	0.4483	0.99461	+		0.501799	1.65169	+	0.431568	42881	4	30	2799	40048	0.21086	1.23474	+	0.615588	268252	7	402	3738	264105
chr6_46061181_46061205	95th	TTTG	6	intronic	CLIC5	0	42882	0.94	0.347	0.99461	+		0.530138	1.69917	+	0.347044	42882	5	88	2798	39991
chr6_47696068_47696149	95th	CCTT	20	UTR3	ADGRF2	0	310685	-0.065	0.9478	0.99461	-		0.49106	1.63405	+	0.137666	42838	15	114	2786	39923	-0.183457	0.832388	-	0.506596	267847	11	972	3726	263138
chr6_49549869_49549913	95th	ATAA	11	upstream	C6orf141	733	311136	0.644	0.5195	0.99461	+		-1.09474	0.334627	-	0.335385	42882	0	14	2803	40065	1.1162	3.05323	+	0.280636	268254	2	64	3743	264445
chr6_50714140_50714175	95th	GGC	11	intronic	TFAP2D	0	310569	1.136	0.2558	0.99461	+		0.14974	1.16153	+	0.359575	42833	48	495	2752	39538	0.0931482	1.09762	+	0.391225	267736	97	6228	3644	257767
chr6_52576997_52577020	95th	CCCG	5	upstream	TRAM2;TRAM2-AS1	287	303904	0.079	0.9367	0.99461	+		0.243227	1.27536	+	0.411461	35648	14	346	1973	33315	-1.01249	0.363313	-	0.829865	268256	0	4	3744	264508
chr6_56260585_56260611	95th	AAG	8	intronic	COL21A1	0	310481	-0.165	0.8689	0.99461	-		0.0473385	1.04848	+	0.937553	42304	3	84	2774	39443	-1.01008	0.36419	-	0.834645	268177	0	5	3745	264427
chr6_57374273_57374306	95th	TATT	8	intronic	PRIM2	0	307367	-0.316	0.752	0.99461	-		0.185783	1.20416	+	0.774084	42807	3	73	2798	39933	-0.367676	0.692341	-	0.648304	264560	1	116	3688	260755
chr6_61974929_61974984	95th	TAAA	13	intronic	KHDRBS2	0	311108	0.343	0.7314	0.99461	+		0.425187	1.52988	+	0.65061	42878	2	13	2801	40062	0.208932	1.23236	+	0.850427	268230	1	61	3742	264426
chr6_64011989_64012034	95th	TCCTC	9	intronic	EYS	0	311137	-0.252	0.8014	0.99461	-		-0.0643799	0.937649	-	0.857622	42881	8	185	2795	39893	-0.109908	0.895917	-	0.842137	268256	3	220	3742	264291
chr6_64139967_64140011	95th	AATA	11	intronic	EYS	0	311137	0.287	0.7738	0.99461	+		-0.598174	0.549815	-	0.445472	42882	1	17	2802	40062	0.542937	1.72105	+	0.538843	268255	2	99	3743	264411
chr6_65278031_65278061	95th	CTTTT	6	intronic	EYS	0	311018	-0.244	0.8072	0.99461	-		-0.560695	0.570812	-	0.275466	42859	2	83	2799	39975	0.131785	1.14086	+	0.862546	268159	2	121	3743	264293
chr6_68636443_68636479	95th	ATAA	9	intronic	ADGRB3	0	311139	0.811	0.4173	0.99461	+		-1.08459	0.33804	-	0.537844	42882	0	5	2803	40074	1.17302	3.23174	+	0.262771	268257	2	65	3743	264447
chr6_7187540_7187590	95th	TTTTA	10	ncRNA_exonic	Y_RNA	0	311136	-0.576	0.5644	0.99461	-		0.218471	1.24417	+	0.786129	42882	2	34	2801	40045	-1.01803	0.361306	-	0.465882	268254	0	39	3745	264470
chr6_72324027_72324079	95th	ATAG	13	intronic	RIMS1	0	311119	-0.985	0.3248	0.99461	-		-0.178215	0.836763	-	0.324122	42882	29	448	2774	39631	-0.10064	0.904259	-	0.505257	268237	41	3225	3704	261267
chr6_73024362_73024418	95th	GATA	14	intronic	KCNQ5	0	310815	-0.906	0.365	0.99461	-		-0.248244	0.78017	-	0.70226	42848	2	41	2799	40006	-0.559377	0.571565	-	0.410663	267967	1	151	3740	264075
chr6_75242820_75242863	95th	AAAAT	8	intronic	COX7A2	0	311104	0.492	0.6229	0.99461	+		-0.312596	0.731545	-	0.199539	42881	14	276	2789	39802	0.3371	1.40088	+	0.297198	268223	13	722	3732	263756
chr6_75284720_75284744	95th	CCG	8	UTR5	TMEM30A	0	311139	-0.085	0.9323	0.99461	-		-0.404572	0.667262	-	0.131794	42882	10	280	2793	39799	0.187286	1.20597	+	0.609324	268257	9	554	3736	263958
chr6_75768326_75768398	95th	ATTTT	14	intronic	MYO6	0	311089	0.443	0.6578	0.99461	+		-0.167953	0.845394	-	0.488621	42875	16	353	2786	39720	0.271813	1.31234	+	0.450927	268214	10	564	3735	263905
chr6_80469194_80469248	95th	TAT	18	downstream	RP11-250B2.5	114	311120	0.882	0.3779	0.99461	+		-0.513072	0.598654	-	0.147201	42882	5	108	2798	39971	0.46638	1.59421	+	0.126199	268238	16	817	3729	263676
chr6_88880176_88880216	95th	TGAA	10	intronic	RNGTT	0	311139	0.935	0.3499	0.99461	+		-1.11295	0.328588	-	0.471498	42882	0	5	2803	40074	1.08519	2.96	+	0.195482	268257	3	96	3742	264416
chr6_93387911_93387992	95th	TAGA	20	intronic	EPHA7	0	311047	-0.811	0.4171	0.99461	-		-0.0258949	0.974437	-	0.965805	42873	3	56	2800	40014	-0.578163	0.560928	-	0.391604	268174	1	142	3743	264288
chr6_96106213_96106245	95th	CCTT	8	intronic	FUT9	0	311135	-0.094	0.9248	0.99461	-		0.0879007	1.09188	+	0.873134	42882	4	55	2799	40024	-0.0920659	0.912045	-	0.868503	268253	3	250	3742	264258
chr6_97469196_97469252	95th	CTTC	14	ncRNA_intronic	RP11-436D23.1	0	311091	-0.527	0.598	0.99461	-		0.805076	2.23687	+	0.00176567	42877	22	140	2781	39934	-0.524738	0.59171	-	0.0690351	268214	6	900	3739	263569
chr7_100053519_100053543	95th	TACA	6	intronic	ZSCAN21	0	311108	-0.662	0.5078	0.99461	-		-0.0948981	0.909466	-	0.648702	42881	24	332	2779	39746	-0.0884105	0.915385	-	0.59538	268227	34	2733	3711	261749
chr7_100100465_100100522	95th	CCCCCG	9	UTR5	MCM7	0	310766	0.841	0.4004	0.99461	+		-0.29519	0.74439	-	0.569529	42861	3	62	2799	39997	0.5346	1.70677	+	0.257167	267905	7	309	3735	263854
chr7_100375730_100375758	95th	CAAA	7	intronic	PILRA	0	311137	0.181	0.8568	0.99461	+		-0.122451	0.884749	-	0.671996	42882	12	187	2791	39892	0.0934437	1.09795	+	0.716089	268255	17	1096	3728	263414
chr7_100530980_100531025	95th	AAAAT	9	upstream	RN7SL416P	321	311138	-0.463	0.6435	0.99461	-		-0.179017	0.836092	-	0.704065	42882	4	116	2799	39963	-1.0121	0.363455	-	0.728955	268256	0	12	3745	264499
chr7_100783763_100783829	95th	ATATACATATATATAT	4	intronic	ZAN	0	310622	-1.079	0.2804	0.99461	-		0.0471346	1.04826	+	0.906403	42621	7	166	2792	39656	-1.01852	0.361129	-	0.226658	268001	0	107	3739	264155
chr7_100889726_100889788	95th	CCCCT	12	upstream;downstream	UFSP1;ACHE	8;206	297247	0.077	0.9388	0.99461	+		-1.09246	0.33539	-	0.467112	41548	0	9	2727	38812	0.307654	1.36023	+	0.707004	255699	2	95	3572	252030
chr7_101090685_101090725	95th	AAAT	10	UTR3	TRIM56	0	311131	-0.771	0.4406	0.99461	-		0.291714	1.33872	+	0.486398	42882	8	73	2795	40006	-0.393985	0.674364	-	0.267483	268249	5	578	3740	263926
chr7_101136404_101136494	95th	AAAG	22	intronic	SERPINE1	0	309918	0.661	0.5088	0.99461	+		0.838056	2.31187	+	0.399013	42706	2	13	2787	39904	0.307143	1.35954	+	0.708168	267212	2	108	3736	263366
chr7_101391854_101391889	95th	TTTCT	7	intronic	COL26A1	0	311138	-0.537	0.5915	0.99461	-		0.116393	1.12344	+	0.70304	42882	13	231	2790	39848	-0.244067	0.783435	-	0.465178	268256	7	653	3738	263858
chr7_101494127_101494151	95th	GTTTT	4	intronic	COL26A1	0	311125	0.203	0.8392	0.99461	+		0.187218	1.20589	+	0.536324	42880	14	269	2789	39808	-0.0129015	0.987181	-	0.97708	268245	5	367	3740	264133
chr7_101816756_101816780	95th	CGG	8	intronic	CUX1	0	305706	0.278	0.7809	0.99461	+		-0.53255	0.587106	-	0.318984	41038	2	51	2668	38317	0.975124	2.6515	+	0.489371	264668	1	43	3691	260933
chr7_102322686_102322729	95th	CCTT	10	downstream	SH2B2	975	311136	0.196	0.845	0.99461	+		1.35663	3.88309	+	0.129698	42881	3	37	2800	40041	-1.031	0.35665	-	0.692663	268255	0	7	3745	264503
chr7_102418022_102418049	95th	TTC	9	intronic	PRKRIP1	0	311137	-0.725	0.4682	0.99461	-		-0.361553	0.696594	-	0.392186	42882	4	150	2799	39929	-0.358462	0.69875	-	0.660508	268255	1	101	3744	264409
chr7_102995783_102995819	95th	TAAA	9	intronic	FBXL13	0	311136	0.773	0.4395	0.99461	+		0.227854	1.2559	+	0.408402	42882	18	176	2785	39903	0.648961	1.91355	+	0.61568	268254	1	44	3744	264465
chr7_104357751_104357799	95th	TCC	16	intronic	LHFPL3	0	311124	0.595	0.5516	0.99461	+		-0.497262	0.608194	-	0.368227	42882	2	45	2801	40034	0.460375	1.58467	+	0.316861	268242	7	355	3738	264142
chr7_105353503_105353542	95th	TTG	13	intronic	SRPK2	0	311134	-0.127	0.8989	0.99461	-		-0.0514699	0.949832	-	0.856439	42882	13	282	2790	39797	-0.0262686	0.974073	-	0.948565	268252	6	448	3739	264059
chr7_106028916_106028995	95th	TTTC	19	intronic	CDHR3	0	310939	0.104	0.9173	0.99461	+		0.538059	1.71268	+	0.130489	42851	13	143	2790	39905	-0.220626	0.802017	-	0.622154	268088	4	367	3738	263979
chr7_106563021_106563053	95th	AGGA	8	ncRNA_intronic	CTB-111H14.1	0	311130	-1.126	0.2601	0.99461	-		-0.7865	0.455436	-	0.0773108	42882	2	115	2801	39964	-0.399493	0.67066	-	0.612566	268248	1	110	3744	264393
chr7_10901946_10901974	95th	TAAA	7	upstream	Y_RNA	4	311139	0.178	0.8585	0.99461	+		0.0634142	1.06547	+	0.809952	42882	17	190	2786	39889	0.0231615	1.02343	+	0.923618	268257	18	1219	3727	263293
chr7_111402123_111402172	95th	AAT	16	intronic	IMMP2L	0	311071	-0.511	0.6092	0.99461	-		1.94163	6.9701	+	0.113789	42878	2	10	2799	40067	-1.01987	0.360642	-	0.236854	268193	0	102	3745	264346
chr7_11198508_11198527	95th	TCCC	4	ncRNA_intronic	AC004538.3	0	296838	0.389	0.6969	0.99461	+		-0.31575	0.729242	-	0.721463	40879	1	20	2673	38185	0.489329	1.63122	+	0.574192	255959	2	90	3580	252287
chr7_113134216_113134282	95th	ATAG	16	ncRNA_intronic	RP11-736E3.1	0	310440	1.185	0.236	0.99461	+		0.155936	1.16875	+	0.253678	42827	70	713	2730	39314	0.0934026	1.0979	+	0.412325	267613	88	5662	3650	258213
chr7_114087606_114087654	95th	GCG	16	upstream	FOXP2	93	311092	-0.663	0.5074	0.99461	-		-0.0943602	0.909955	-	0.896339	42879	2	21	2801	40055	-0.485787	0.615213	-	0.508131	268213	1	124	3744	264344
chr7_114143147_114143187	95th	AAT	13	intronic	FOXP2	0	311137	0.819	0.4128	0.99461	+		0.84242	2.32198	+	0.391899	42882	2	19	2801	40060	0.709208	2.03238	+	0.589453	268255	1	43	3744	264467
chr7_114176174_114176246	95th	TCTTG	14	intronic	FOXP2	0	310993	0.757	0.4489	0.99461	+		0.573835	1.77506	+	0.53293	42850	2	26	2799	40023	0.503195	1.654	+	0.571214	268143	2	70	3741	264330
chr7_114481762_114481831	95th	TCTA	17	intronic	FOXP2	0	310404	-0.256	0.7976	0.99461	-		-0.0803352	0.922807	-	0.534356	42830	63	985	2738	39044	-0.00331503	0.99669	-	0.977992	267574	72	5123	3664	258715
chr7_115016644_115016688	95th	TAAA	11	UTR3	MDFIC	0	311135	0.86	0.3898	0.99461	+		0.313144	1.36772	+	0.598585	42882	4	48	2799	40031	0.312618	1.367	+	0.474184	268253	7	374	3738	264134
chr7_116396561_116396600	95th	TTG	13	ncRNA_intronic	AC002066.1	0	311139	0.574	0.566	0.99461	+		0.998183	2.71335	+	0.0254232	42882	7	56	2796	40023	-0.242835	0.784401	-	0.782972	268257	1	94	3744	264418
chr7_116919868_116919892	95th	AAT	8	UTR3	CAPZA2	0	311135	-0.628	0.53	0.99461	-		0.05644	1.05806	+	0.850846	42882	13	320	2790	39759	-1.01884	0.361013	-	0.452329	268253	0	41	3744	264468
chr7_119861563_119861631	95th	AGAT	17	ncRNA_intronic	LVCAT5	0	310953	-0.513	0.6077	0.99461	-		-0.0685088	0.933785	-	0.816258	42872	12	170	2789	39901	-0.105198	0.900146	-	0.645488	268081	18	1343	3726	262994
chr7_121027742_121027778	95th	TAA	12	intronic	CPED1	0	311135	-0.219	0.8266	0.99461	-		0.459443	1.58319	+	0.247551	42882	10	76	2793	40003	-0.210172	0.810445	-	0.484985	268253	9	854	3736	263654
chr7_121172656_121172703	95th	GATA	11	intronic	CPED1	0	311100	0.92	0.3575	0.99461	+		1.42395	4.15349	+	0.119239	42880	3	20	2800	40057	0.238485	1.26932	+	0.712792	268220	3	177	3740	264300
chr7_126714278_126714325	95th	AAT	15	intronic	GRM8	0	311114	-0.143	0.8862	0.99461	-		-0.1016	0.903391	-	0.820897	42882	5	87	2798	39992	-0.0316353	0.96886	-	0.949241	268232	4	316	3741	264171
chr7_126745392_126745416	95th	ATATT	4	intronic	GRM8	0	42881	1.023	0.3064	0.99461	+		0.805683	2.23822	+	0.306416	42881	3	46	2800	40032
chr7_127252856_127252883	95th	CGC	9	UTR5	GRM8	0	311139	0.364	0.7157	0.99461	+		-0.660805	0.516435	-	0.318427	42882	1	37	2802	40042	0.485704	1.62532	+	0.428878	268257	4	187	3741	264325
chr7_128464681_128464742	95th	AGGA	15	ncRNA_intronic	RP11-155G14.6;RP11-212P7.3	0	309636	-0.404	0.6863	0.99461	-		0.346917	1.4147	+	0.0780854	42795	38	337	2760	39660	-0.203644	0.815753	-	0.254007	266841	26	2287	3694	260834
chr7_130911284_130911334	95th	CACAG	10	ncRNA_intronic	AC058791.1;LINC00513	0	311130	-0.055	0.9559	0.99461	-		-0.0493077	0.951888	-	0.868699	42881	12	237	2791	39841	0.00329361	1.0033	+	0.994821	268249	4	278	3740	264227
chr7_131160492_131160534	95th	ATT	14	intronic	MKLN1	0	311120	-0.235	0.814	0.99461	-		0.128998	1.13769	+	0.640723	42881	17	152	2786	39926	-0.0871723	0.916519	-	0.659997	268239	24	1894	3720	262601
chr7_133558189_133558254	95th	TCTTT	13	intronic	EXOC4	0	311032	0.058	0.9536	0.99461	+		-0.0727896	0.929796	-	0.860629	42862	6	100	2792	39964	0.0693513	1.07181	+	0.894277	268170	4	283	3738	264145
chr7_135561901_135561937	95th	TCCT	9	intronic	NUP205	0	311135	0.272	0.7859	0.99461	+		0.317185	1.37326	+	0.23288	42881	20	393	2783	39685	-0.0733635	0.929263	-	0.853639	268254	6	464	3739	264045
chr7_136065677_136065709	95th	AAAT	8	ncRNA_intronic	AC024084.1	0	311132	0.847	0.3969	0.99461	+		0.436186	1.5468	+	0.26538	42881	10	144	2793	39934	0.182364	1.20005	+	0.640484	268251	8	473	3737	264033
chr7_139102931_139102975	95th	GTATAT	7	intronic	ZC3HAV1	0	311130	-0.222	0.8246	0.99461	-		-0.367414	0.692523	-	0.663063	42881	1	30	2802	40048	-0.0450222	0.955976	-	0.948596	268249	2	151	3743	264353
chr7_13917288_13917333	95th	TATT	11	intronic	ETV1	0	311074	-0.794	0.4272	0.99461	-		-0.214904	0.806619	-	0.522734	42878	8	122	2795	39953	-0.151363	0.859536	-	0.548788	268196	14	1098	3731	263353
chr7_139777805_139777836	95th	CGC	10	upstream	HIPK2;TBXAS1	412	310342	-1.07	0.2845	0.99461	-		-0.256839	0.773493	-	0.575349	42791	4	84	2792	39911	-1.02273	0.359612	-	0.353104	267551	0	67	3737	263747
chr7_140924757_140924803	95th	GGAGGC	7	UTR5	BRAF	0	311121	0.395	0.6928	0.99461	+		1.41832	4.13018	+	0.023376	42882	4	21	2799	40058	-1.01825	0.361227	-	0.630471	268239	0	18	3745	264476
chr7_142646070_142646115	95th	TTTGT	9	intronic	TRBV23-1	0	311138	-0.94	0.347	0.99461	-		0.0801112	1.08341	+	0.771527	42881	17	315	2786	39763	-0.668762	0.512342	-	0.25891	268257	1	218	3744	264294
chr7_142864293_142864320	95th	CCT	9	exonic	EPHB6	0	311138	0.942	0.3462	0.99461	+		0.836478	2.30822	+	0.228754	42882	4	29	2799	40050	0.244952	1.27756	+	0.593889	268256	6	342	3739	264169
chr7_143282161_143282194	95th	TAT	11	ncRNA_intronic	AC073342.12	0	311137	0.056	0.9554	0.99461	+		1.33518	3.80068	+	0.140529	42882	3	16	2800	40063	-0.316632	0.728599	-	0.596817	268255	2	186	3742	264325
chr7_143362765_143362796	95th	CGC	10	upstream	FAM131B	13	310825	-0.677	0.4987	0.99461	-		-0.515118	0.59743	-	0.0759924	42804	7	231	2796	39770	-0.00440325	0.995606	-	0.984503	268021	20	1385	3719	262897
chr7_143902553_143902600	95th	CCCCT	9	upstream	TCAF1	398	303092	-0.118	0.9063	0.99461	-		-0.424248	0.654262	-	0.59537	41819	1	36	2740	39042	0.0512058	1.05254	+	0.931724	261273	3	204	3641	257425
chr7_144491971_144492006	95th	AAACA	7	intronic	TPK1	0	311139	0.319	0.7495	0.99461	+		0.216769	1.24206	+	0.474507	42882	15	276	2788	39803	0.0343134	1.03491	+	0.953853	268257	3	207	3742	264305
chr7_146761284_146761336	95th	GGAA	13	intronic	CNTNAP2	0	311135	-1.162	0.2453	0.99461	-		-0.0580763	0.943578	-	0.883757	42882	7	94	2796	39985	-0.317288	0.728121	-	0.232976	268253	10	1041	3735	263467
chr7_146856297_146856344	95th	ATAC	11	intronic	CNTNAP2	0	310986	-0.298	0.7659	0.99461	-		-0.049518	0.951688	-	0.923615	42867	4	74	2797	39992	-0.151995	0.858993	-	0.777696	268119	3	260	3741	264115
chr7_148252996_148253048	95th	GATA	13	intronic	CNTNAP2	0	305404	0.212	0.8322	0.99461	+		-1.10223	0.33213	-	0.241967	42030	0	16	2734	39280	0.502873	1.65346	+	0.486656	263374	3	128	3660	259583
chr7_148859505_148859537	95th	AAC	10	intronic	EZH2	0	311139	-0.347	0.7285	0.99461	-		0.890369	2.43603	+	0.372158	42882	2	13	2801	40066	-1.01762	0.361454	-	0.464964	268257	0	42	3745	264470
chr7_149458502_149458542	95th	AAACA	8	intronic	ZNF777	0	311139	1.052	0.2927	0.99461	+		0.319826	1.37689	+	0.450417	42882	8	79	2795	40000	0.302944	1.35384	+	0.405773	268257	10	545	3735	263967
chr7_150366875_150366915	95th	AAAT	10	ncRNA_intronic	RP4-584D14.5	0	311137	0.669	0.5033	0.99461	+		-0.35634	0.700235	-	0.315866	42882	6	112	2797	39967	0.403757	1.49744	+	0.261936	268255	11	609	3734	263901
chr7_150834593_150834628	95th	AAT	11	intronic	AOC1	0	311138	0.684	0.4937	0.99461	+		1.67664	5.34756	+	0.00739554	42882	4	27	2799	40052	-1.03069	0.356761	-	0.73847	268256	0	7	3745	264504
chr7_151870154_151870200	95th	AGGC	11	intronic	PRKAG2	0	309011	-0.347	0.7289	0.99461	-		-0.186641	0.829742	-	0.249477	42694	36	545	2759	39354	0.0113442	1.01141	+	0.930087	266317	63	4441	3655	258158
chr7_152204591_152204660	95th	TAGA	17	intronic	KMT2C	0	309990	1.158	0.2467	0.99461	+		0.321394	1.37905	+	0.415107	42698	9	130	2784	39775	0.386684	1.47209	+	0.356698	267292	8	415	3722	263147
chr7_152299319_152299359	95th	AAAT	10	intronic	KMT2C	0	311048	0.761	0.4464	0.99461	+		0.0620498	1.06402	+	0.785599	42849	23	314	2779	39733	0.148671	1.16029	+	0.476927	268199	27	1654	3717	262801
chr7_155368439_155368552	95th	AGAGGT	18	upstream	BLACE	505	307328	0.659	0.5098	0.99461	+		0.866067	2.37754	+	0.167832	41973	5	31	2757	39180	0.0847067	1.0884	+	0.87216	265355	4	255	3692	261404
chr7_156489315_156489341	95th	TAGA	6	ncRNA_intronic	LINC01006	0	307093	0.523	0.6008	0.99461	+		0.665333	1.94514	+	0.477141	42428	2	18	2762	39646	0.220461	1.24665	+	0.78027	264665	2	110	3686	260867
chr7_157357212_157357324	95th	TCCT	28	intronic	DNAJB6	0	310668	0.412	0.6804	0.99461	+		0.813169	2.25504	+	0.402996	42827	2	18	2796	40011	0.0810721	1.08445	+	0.913031	267841	2	131	3734	263974
chr7_157827362_157827407	95th	CACAA	9	intronic	PTPRN2	0	311130	-0.261	0.7941	0.99461	-		0.0138085	1.0139	+	0.952133	42882	21	393	2782	39686	-0.0822654	0.921027	-	0.760314	268248	13	1011	3732	263492
chr7_1578304_1578352	95th	TCCATCCATCCATCCA	3	ncRNA_intronic	PSMG3-AS1	0	310341	0.205	0.8372	0.99461	+		-0.511386	0.599664	-	0.249088	42835	3	85	2798	39949	0.275508	1.3172	+	0.494947	267506	8	451	3727	263320
chr7_158589996_158590051	95th	CCCT	13	upstream	LINC01022	578	309236	-0.579	0.5627	0.99461	-		0.0823435	1.08583	+	0.821858	42505	9	214	2763	39519	-1.01828	0.361216	-	0.475751	266731	0	37	3723	262971
chr7_158785426_158785474	95th	AAAT	12	intronic	ESYT2	0	311133	0.92	0.3577	0.99461	+		-0.069351	0.932999	-	0.788225	42882	16	189	2787	39890	0.200115	1.22154	+	0.272216	268251	37	2242	3708	262264
chr7_18086903_18086933	95th	GCG	10	upstream	HDAC9	16	311139	0.877	0.3807	0.99461	+		0.880814	2.41286	+	0.0952489	42882	7	78	2796	40001	0.175967	1.1924	+	0.781687	268257	3	173	3742	264339
chr7_18244812_18244836	95th	AAT	8	intronic	HDAC9	0	311138	0.276	0.7827	0.99461	+		-1.07432	0.34153	-	0.416333	42882	0	11	2803	40068	0.432458	1.54104	+	0.533957	268256	3	164	3742	264347
chr7_18317094_18317150	95th	AAAT	14	intronic	HDAC9	0	311115	-1.171	0.2416	0.99461	-		-0.223057	0.800069	-	0.391518	42879	13	319	2790	39757	-0.255973	0.774163	-	0.358292	268236	10	910	3735	263581
chr7_18547806_18547854	95th	CCTT	12	intronic	HDAC9	0	310624	-0.666	0.5052	0.99461	-		-0.627382	0.533988	-	0.191089	42717	2	98	2789	39828	-0.107978	0.897647	-	0.844981	267907	3	238	3740	263926
chr7_19395588_19395642	95th	TCTA	13	ncRNA_intronic	AC007091.1	0	311089	-0.161	0.8721	0.99461	-		0.293717	1.3414	+	0.351426	42879	14	170	2789	39906	-0.169415	0.844159	-	0.585099	268210	9	738	3736	263727
chr7_20215078_20215114	95th	TTTA	9	intronic	MACC1	0	311138	-0.264	0.7922	0.99461	-		1.19258	3.29557	+	0.169408	42882	3	28	2800	40051	-1.01987	0.360642	-	0.404745	268256	0	48	3745	264463
chr7_20665724_20665766	95th	AGAT	10	intronic	ABCB5	0	310948	-0.557	0.5774	0.99461	-		0.0681276	1.0705	+	0.593965	42874	74	898	2729	39173	-0.0777802	0.925168	-	0.41605	268074	107	8208	3636	256123
chr7_21215440_21215533	95th	CCTTTC	15	downstream	RN7SL542P	4	309612	-1.18	0.238	0.99461	-		-0.391778	0.675854	-	0.509415	42468	2	61	2781	39624	-1.02376	0.359242	-	0.313736	267144	0	71	3727	263346
chr7_22432373_22432422	95th	AATA	12	intronic	STEAP1B	0	311122	0.357	0.7207	0.99461	+		0.612153	1.8444	+	0.186171	42880	8	80	2795	39997	-0.0630216	0.938923	-	0.885844	268242	5	382	3740	264115
chr7_2402538_2402583	95th	CAA	15	upstream	CHST12	977	311139	-0.071	0.943	0.99461	-		1.21903	3.3839	+	0.252268	42882	2	24	2801	40055	-1.02295	0.359533	-	0.592849	268257	0	21	3745	264491
chr7_26799072_26799148	95th	GGCAA	15	intronic	SKAP2	0	310866	0.36	0.7186	0.99461	+		0.535219	1.70782	+	0.552988	42862	2	19	2800	40041	0.164107	1.17834	+	0.88011	268004	1	60	3742	264201
chr7_27095697_27095721	95th	GGT	8	exonic	HOXA1	0	308773	-0.241	0.8093	0.99461	-		-0.0651633	0.936914	-	0.897932	42098	4	79	2747	39268	-0.189929	0.827018	-	0.834657	266675	1	93	3720	262861
chr7_27102141_27102167	95th	CGG	8	exonic	HOXA2	0	310893	-0.314	0.7534	0.99461	-		1.99595	7.35919	+	0.109786	42873	2	6	2800	40065	-1.01845	0.361154	-	0.328091	268020	0	72	3743	264205
chr7_27145446_27145496	95th	GTTTT	10	ncRNA_intronic	RP1-170O19.22	0	311139	0.959	0.3374	0.99461	+		-0.150758	0.860056	-	0.788815	42882	3	46	2800	40033	0.496527	1.64301	+	0.25423	268257	8	398	3737	264114
chr7_28326153_28326217	95th	TATC	16	intronic	CREB5	0	311116	0.08	0.936	0.99461	+		-0.119432	0.887424	-	0.731993	42881	8	161	2795	39917	0.0889606	1.09304	+	0.823175	268235	7	481	3737	264010
chr7_29184143_29184199	95th	AGAT	14	intronic	CPVL	0	311135	-0.433	0.6654	0.99461	-		-2.27469	0.102829	-	0.0113355	42882	0	94	2803	39985	0.37277	1.45175	+	0.584641	268253	3	157	3742	264351
chr7_30135013_30135077	95th	CCGGC	12	UTR5	MTURN	0	311032	0.055	0.9558	0.99461	+		0.63267	1.88263	+	0.499749	42873	2	13	2800	40058	-0.191334	0.825857	-	0.833498	268159	1	86	3743	264329
chr7_31786893_31786957	95th	TATC	16	UTR3	PDE1C	0	310947	0.3	0.7642	0.99461	+		0.18887	1.20788	+	0.43482	42859	22	384	2779	39674	0.00314877	1.00315	+	0.991411	268088	12	858	3732	263486
chr7_32126201_32126245	95th	TAGA	11	intronic	PDE1C	0	311132	-0.952	0.3413	0.99461	-		-0.184007	0.83193	-	0.402676	42882	19	363	2784	39716	-0.1264	0.881262	-	0.490037	268250	27	2195	3718	262310
chr7_33294279_33294354	95th	ATCT	18	intronic	BBS9	0	311115	-0.134	0.8938	0.99461	-		0.0855308	1.0893	+	0.833805	42879	7	148	2796	39928	-0.124406	0.883021	-	0.819885	268236	3	256	3742	264235
chr7_34723516_34723557	95th	ATAA	10	ncRNA_intronic	NPSR1-AS1	0	311135	1.061	0.2888	0.99461	+		0.090632	1.09487	+	0.933786	42882	1	14	2802	40065	0.883626	2.41966	+	0.267377	268253	3	124	3742	264384
chr7_3504255_3504293	95th	TGT	12	intronic	SDK1	0	311094	-0.152	0.8791	0.99461	-		-0.102308	0.902751	-	0.72083	42880	12	339	2791	39738	-0.0208739	0.979342	-	0.983329	268214	1	75	3742	264396
chr7_36165586_36165618	95th	ATTT	8	intronic	EEPD1	0	311138	-0.246	0.8054	0.99461	-		-0.143265	0.866524	-	0.764899	42881	4	131	2799	39947	-1.01072	0.363957	-	0.884086	268257	0	2	3745	264510
chr7_3705425_3705507	95th	ATTTT	16	intronic	SDK1	0	308607	-0.236	0.8133	0.99461	-		0.361433	1.43538	+	0.503345	42801	5	47	2789	39960	-1.01634	0.361917	-	0.600938	265806	0	24	3709	262073
chr7_37391006_37391058	95th	CCTT	13	intronic	ELMO1	0	311006	-0.931	0.352	0.99461	-		-0.179804	0.835434	-	0.647696	42882	6	106	2797	39973	-0.378803	0.68468	-	0.412413	268124	3	361	3740	264020
chr7_39674041_39674089	95th	TAAA	12	intronic	RALA	0	311137	0.638	0.5238	0.99461	+		0.284597	1.32923	+	0.731159	42882	2	22	2801	40057	0.374457	1.4542	+	0.582861	268255	3	159	3742	264351
chr7_39950009_39950030	95th	CCCCG	4	upstream	CDK13;RP11-467D6.1	7	41588	0.894	0.3711	0.99461	+		0.891743	2.43938	+	0.371135	41588	2	15	2724	38847
chr7_40222986_40223042	95th	TTCC	14	intronic	SUGCT	0	311121	-0.944	0.3452	0.99461	-		-0.114626	0.8917	-	0.692762	42882	12	177	2791	39902	-0.201955	0.817132	-	0.39058	268239	15	1319	3730	263175
chr7_40772494_40772562	95th	TATC	17	intronic	SUGCT	0	304952	0.145	0.8849	0.99461	+		0.359655	1.43284	+	0.210445	42277	18	160	2731	39368	-0.0743976	0.928303	-	0.728974	262675	21	1594	3655	257405
chr7_4084657_4084733	95th	ATGTT	15	intronic	SDK1	0	310817	-0.468	0.6395	0.99461	-		-0.0382527	0.96247	-	0.92233	42813	7	123	2795	39888	-0.209943	0.81063	-	0.641626	268004	4	378	3738	263884
chr7_43425277_43425343	95th	GATA	16	intronic	HECW1	0	310578	-0.962	0.3362	0.99461	-		-0.398228	0.671509	-	0.340656	42788	4	101	2789	39894	-0.256488	0.773764	-	0.51256	267790	5	446	3731	263608
chr7_44104187_44104240	95th	CGCCCCC	7	upstream	AEBP1	121	310732	0.774	0.4389	0.99461	+		1.8499	6.35918	+	0.142364	42869	2	3	2800	40064	0.155481	1.16822	+	0.805074	267863	3	154	3737	263969
chr7_44325661_44325696	95th	CCG	11	upstream	CAMK2B	5	297284	0.418	0.6763	0.99461	+		1.12701	3.08641	+	0.0367959	41478	5	27	2678	38768	-0.243797	0.783647	-	0.696022	255806	2	186	3565	252053
chr7_46951960_46952012	95th	AAAAG	10	ncRNA_intronic	AC004901.1	0	305693	-0.295	0.7678	0.99461	-		-0.417429	0.658738	-	0.472716	42384	2	53	2764	39565	-0.0173786	0.982772	-	0.976	263309	3	218	3664	259424
chr7_47051876_47051920	95th	AATA	11	ncRNA_intronic	AC004870.3	0	311121	0.112	0.9105	0.99461	+		0.131994	1.1411	+	0.554512	42882	25	447	2778	39632	-0.0403921	0.960413	-	0.908229	268239	8	600	3737	263894
chr7_47766843_47766887	95th	TTTA	11	downstream	LINC00525	71	310004	0.06	0.9522	0.99461	+		-1.05108	0.34956	-	0.640633	42882	0	5	2803	40074	0.0763016	1.07929	+	0.801376	267122	12	773	3721	262616
chr7_4944989_4945012	95th	TTC	7	intronic	MMD2	0	310965	0.939	0.3478	0.99461	+		-1.10509	0.331181	-	0.587109	42873	0	4	2803	40066	1.33257	3.79077	+	0.219298	268092	2	58	3742	264290
chr7_4945049_4945073	95th	TTC	8	intronic	MMD2	0	311051	0.879	0.3795	0.99461	+		-1.10471	0.331307	-	0.587238	42871	0	4	2802	40065	1.23582	3.4412	+	0.244653	268180	2	63	3743	264372
chr7_5308848_5308879	95th	CCA	10	exonic	TNRC18	0	309495	0.124	0.9014	0.99461	+		-0.227936	0.796175	-	0.672518	42535	3	59	2770	39703	0.192227	1.21195	+	0.762514	266960	3	183	3730	263044
chr7_5313159_5313216	95th	GCT	19	exonic	TNRC18	0	311132	0.797	0.4256	0.99461	+		0.646352	1.90857	+	0.0676067	42882	14	123	2789	39956	0.037977	1.03871	+	0.898599	268250	12	806	3733	263699
chr7_5514658_5514702	95th	ATAC	11	upstream	FBXL18	860	311130	0.961	0.3366	0.99461	+		0.338923	1.40344	+	0.347287	42881	11	143	2792	39935	0.247577	1.28092	+	0.509776	268249	9	530	3736	263974
chr7_611769_611797	95th	ATGG	7	intronic	PRKAR1B	0	311019	-0.257	0.7969	0.99461	-		0.29117	1.33799	+	0.346437	42877	15	277	2788	39797	-1.01562	0.362178	-	0.513343	268142	0	36	3743	264363
chr7_612048_612075	95th	GGAT	6	intronic	PRKAR1B	0	306356	1.157	0.2473	0.99461	+		-1.11096	0.329243	-	0.497349	42585	0	5	2782	39798	1.80544	6.08265	+	0.128639	263771	2	53	3681	260035
chr7_64350768_64350798	95th	TTTTG	6	UTR3	ZNF736	0	311139	0.31	0.7565	0.99461	+		1.06975	2.91465	+	0.0312954	42882	6	40	2797	40039	-1.02593	0.358463	-	0.598168	268257	0	15	3745	264497
chr7_6437155_6437200	95th	AAT	15	intronic	DAGLB	0	311015	-0.638	0.5237	0.99461	-		-0.587695	0.555606	-	0.232572	42879	2	99	2801	39977	-0.115144	0.891238	-	0.834194	268136	3	226	3739	264168
chr7_66100212_66100240	95th	AGG	9	intronic	AC068533.7	0	308748	-1.136	0.256	0.99461	-		0.0904309	1.09465	+	0.838318	42765	6	124	2789	39846	-1.02338	0.359378	-	0.191638	265983	0	117	3716	262150
chr7_66766710_66766738	95th	TTAT	7	intronic	RABGEF1	0	311138	0.247	0.8047	0.99461	+		-0.191894	0.825394	-	0.684235	42881	4	98	2799	39980	0.355833	1.42737	+	0.667972	268257	2	107	3743	264405
chr7_66916188_66916239	95th	TTA	17	upstream	Metazoa_SRP	854	311131	-0.221	0.825	0.99461	-		1.62064	5.05633	+	0.162311	42882	2	15	2801	40064	-1.0193	0.360847	-	0.425584	268249	0	44	3745	264460
chr7_68028702_68028778	95th	TTCC	19	ncRNA_intronic	RP11-358M3.1	0	309187	0.329	0.7422	0.99461	+		1.84512	6.32886	+	0.126307	42725	2	16	2789	39918	-1.02082	0.360299	-	0.796489	266462	0	5	3720	262737
chr7_69600053_69600085	95th	CTGT	8	intronic	AUTS2	0	311139	0.717	0.4731	0.99461	+		-0.235593	0.790102	-	0.605634	42882	4	123	2799	39956	1.57986	4.85428	+	0.327522	268257	1	28	3744	264484
chr7_70729852_70729896	95th	TGTA	11	intronic	AUTS2	0	311135	-0.491	0.6234	0.99461	-		0.0036418	1.00365	+	0.994407	42882	4	94	2799	39985	-0.149821	0.860862	-	0.594996	268253	11	944	3734	263564
chr7_72245618_72245662	95th	TAAA	11	intronic	CALN1	0	311134	0.583	0.5597	0.99461	+		0.538403	1.71327	+	0.128522	42882	13	146	2790	39933	0.0062573	1.00628	+	0.983686	268252	11	785	3734	263722
chr7_72756191_72756250	95th	TTTAT	11	intronic	TYW1B	0	311109	-0.791	0.4287	0.99461	-		-0.0182417	0.981924	-	0.969007	42878	5	58	2797	40018	-1.01987	0.360642	-	0.40275	268231	0	50	3745	264436
chr7_73096428_73096456	95th	ATATATAT	3	downstream	Y_RNA	970	309293	1.035	0.3005	0.99461	+		0.449875	1.56812	+	0.463509	41953	4	70	2730	39149	1.23572	3.44086	+	0.410316	267340	1	34	3730	263575
chr7_74894936_74894961	95th	AAAAT	5	upstream	Y_RNA	855	309590	0.951	0.3416	0.99461	+		-1.08431	0.338135	-	0.466118	42841	0	9	2797	40035	1.46799	4.3405	+	0.187938	266749	2	55	3719	262973
chr7_7497062_7497138	95th	AAGG	19	intronic	COL28A1	0	310338	0.751	0.4524	0.99461	+		-0.317169	0.728208	-	0.608439	42752	2	47	2792	39911	0.656908	1.92882	+	0.310564	267586	4	184	3736	263662
chr7_75092774_75092806	95th	CCG	10	intronic	GTF2IRD2B	0	311136	0.081	0.9358	0.99461	+		0.171421	1.18699	+	0.760519	42881	4	54	2799	40024	-0.0176048	0.982549	-	0.97195	268255	4	301	3741	264209
chr7_75616584_75616638	95th	GGA	18	intronic	HIP1	0	42877	0.248	0.8044	0.99461	+		0.100953	1.10622	+	0.804443	42877	7	170	2796	39904
chr7_75640752_75640785	95th	AAT	11	intronic	HIP1	0	311137	0.603	0.5464	0.99461	+		-0.171068	0.842764	-	0.641345	42882	7	100	2796	39979	0.252301	1.28698	+	0.403229	268255	14	833	3731	263677
chr7_76626811_76626826	95th	CGGG	3	UTR5	POMZP3	0	299125	0.791	0.4292	0.99461	+		0.393798	1.4826	+	0.517781	41476	4	45	2696	38731	0.275818	1.31761	+	0.553671	257649	6	318	3600	253725
chr7_77025745_77025781	95th	ATAA	9	downstream	DTX2P1-UPK3BP1-PMS2P11	12	310505	-0.118	0.9061	0.99461	-		-0.553402	0.57499	-	0.283315	42823	2	77	2798	39946	0.239701	1.27087	+	0.762621	267682	2	120	3739	263821
chr7_78555200_78555249	95th	GATA	12	intronic	MAGI2	0	311125	-0.31	0.7566	0.99461	-		0.903803	2.46897	+	0.0046519	42879	14	107	2789	39969	-0.523023	0.592726	-	0.142828	268246	4	538	3741	263963
chr7_79453605_79453629	95th	CGG	8	ncRNA_exonic	MAGI2-AS3	0	310343	-0.431	0.6663	0.99461	-		-0.188863	0.8279	-	0.778424	42770	2	56	2785	39927	-1.0173	0.36157	-	0.724927	267573	0	10	3736	263827
chr7_7968826_7968847	95th	CGG	7	ncRNA_intronic	AC006042.7;RP11-505D17.1	0	311138	-0.8	0.4236	0.99461	-		-0.113747	0.892484	-	0.719358	42882	10	316	2793	39763	-1.01555	0.362203	-	0.47265	268256	0	42	3745	264469
chr7_80874447_80874483	95th	TTAT	9	intronic	SEMA3C	0	311138	-0.12	0.9048	0.99461	-		0.181978	1.19959	+	0.753071	42882	4	38	2799	40041	-0.13967	0.869645	-	0.799083	268256	3	236	3742	264275
chr7_82906006_82906054	95th	ATAG	12	intronic	PCLO	0	311137	-0.493	0.6218	0.99461	-		-0.159448	0.852614	-	0.778277	42882	3	43	2800	40036	-0.190742	0.826346	-	0.675422	268255	4	372	3741	264138
chr7_83619869_83619944	95th	AGAT	18	intronic	SEMA3E	0	310542	-0.471	0.6375	0.99461	-		-0.0313239	0.969162	-	0.965588	42783	2	38	2800	39943	-0.388596	0.678008	-	0.623998	267759	1	127	3736	263895
chr7_84057751_84057791	95th	ATAA	10	intronic	SEMA3A	0	311135	0.903	0.3667	0.99461	+		0.403667	1.49731	+	0.567411	42882	3	36	2800	40043	0.451328	1.5704	+	0.457201	268253	4	180	3740	264329
chr7_87468932_87468981	95th	AAAAT	9	intronic	ABCB4	0	310789	-0.413	0.6798	0.99461	-		-0.406276	0.666126	-	0.498144	42849	2	37	2799	40011	-0.11678	0.889781	-	0.862184	267940	2	162	3741	264035
chr7_90981803_90981833	95th	AAACA	6	intronic	CDK14	0	311135	0.748	0.4547	0.99461	+		-0.0931006	0.911102	-	0.721584	42882	15	194	2788	39885	0.210994	1.2349	+	0.343359	268253	25	1486	3719	263023
chr7_93483408_93483474	95th	ATAG	16	intronic	CALCR	0	311074	-0.64	0.5219	0.99461	-		0.232521	1.26178	+	0.621118	42870	6	99	2797	39968	-0.403538	0.667953	-	0.374922	268204	3	329	3741	264131
chr7_94669828_94669862	95th	AGGGT	6	downstream	PEG10	133	298726	1.018	0.3085	0.99461	+		-1.07196	0.342337	-	0.456632	41051	0	10	2667	38374	0.63407	1.88527	+	0.163458	257675	8	329	3576	253762
chr7_94942803_94942856	95th	AATA	13	intronic	PPP1R9A	0	311122	-0.785	0.4327	0.99461	-		0.398772	1.48999	+	0.433143	42882	6	54	2797	40025	-0.557239	0.572788	-	0.246723	268240	2	330	3743	264165
chr7_975608_975670	95th	GCCCC	12	upstream	COX19	9	306066	0.762	0.4461	0.99461	+		0.528542	1.69646	+	0.217291	41531	9	67	2692	38763	0.125372	1.13357	+	0.740822	264535	8	492	3678	260357
chr7_97738989_97739018	95th	ATATA	5	intronic	TAC1	0	311138	0.624	0.5325	0.99461	+		0.0330791	1.03363	+	0.92526	42881	9	171	2794	39907	0.299018	1.34853	+	0.525647	268257	6	326	3739	264186
chr7_98242406_98242443	95th	ACCC	9	intronic	TECPR1	0	310675	0.583	0.5598	0.99461	+		0.0159367	1.01606	+	0.976155	42479	4	52	2781	39642	0.428057	1.53427	+	0.538064	268196	3	153	3742	264298
chr7_98353961_98354006	95th	AATAA	9	intronic	BAIAP2L1	0	311136	0.794	0.4275	0.99461	+		-0.458623	0.632154	-	0.253389	42882	4	136	2799	39943	1.46128	4.31147	+	0.189774	268254	2	55	3743	264454
chr7_98870572_98870593	95th	TGC	7	upstream	TMEM130	536	311139	-0.043	0.9655	0.99461	-		-0.38786	0.678507	-	0.252958	42882	6	235	2797	39844	0.507142	1.66054	+	0.681485	268257	1	48	3744	264464
chr7_99125057_99125093	95th	TTCA	9	intronic	SMURF1	0	311138	0.783	0.4336	0.99461	+		-0.0747547	0.927971	-	0.795403	42882	12	365	2791	39714	0.721079	2.05665	+	0.343682	268256	3	132	3742	264379
chr7_99408556_99408582	95th	CGG	8	UTR5	PDAP1	0	311007	0.377	0.7061	0.99461	+		-0.00641888	0.993602	-	0.984586	42777	10	120	2785	39862	0.0933292	1.09782	+	0.679079	268230	22	1456	3722	263030
chr8_101502726_101502759	95th	CCT	11	intronic	GRHL2	0	311116	-0.438	0.661	0.99461	-		-0.480953	0.618194	-	0.304643	42882	3	70	2800	40009	-0.0354138	0.965206	-	0.950723	268234	3	231	3742	264258
chr8_102886573_102886617	95th	AGAT	11	ncRNA_intronic	AZIN1-AS1	0	311133	-0.468	0.6399	0.99461	-		-0.149383	0.861239	-	0.406783	42882	30	503	2773	39576	-0.0269936	0.973367	-	0.86331	268251	41	2989	3704	261517
chr8_104145665_104145714	95th	AAAT	12	intronic	RIMS2	0	311075	-0.462	0.6438	0.99461	-		-0.172148	0.841855	-	0.71647	42877	4	112	2799	39962	-0.222868	0.80022	-	0.724244	268198	2	183	3740	264273
chr8_104173920_104173962	95th	ATTT	10	intronic	RIMS2	0	311090	1.19	0.2342	0.99461	+		0.114438	1.12124	+	0.799993	42877	6	79	2797	39995	0.482839	1.62067	+	0.238058	268213	9	452	3735	264017
chr8_105318845_105318873	95th	GCG	9	UTR5	ZFPM2	0	311038	-0.576	0.5644	0.99461	-		-0.28275	0.753708	-	0.293902	42881	11	415	2792	39663	-0.135575	0.873214	-	0.840685	268157	2	148	3743	264264
chr8_105403992_105404044	95th	AAC	17	intronic	ZFPM2	0	311134	1.068	0.2854	0.99461	+		0.512984	1.67027	+	0.204937	42882	10	96	2793	39983	0.257692	1.29394	+	0.519758	268252	8	459	3737	264048
chr8_10547731_10547750	95th	CCCCG	3	intronic	PRSS55	0	296473	0.369	0.7119	0.99461	+		1.57398	4.82582	+	0.176219	41434	2	9	2701	38722	-1.01756	0.361476	-	0.883192	255039	0	2	3576	251461
chr8_10666622_10666686	95th	AGAA	16	upstream	MIR4286	292	311129	-0.38	0.7042	0.99461	-		-0.131849	0.876473	-	0.608181	42882	15	282	2788	39797	-0.0806909	0.922479	-	0.838447	268247	6	500	3739	264002
chr8_107293197_107293237	95th	TGA	13	intronic	ANGPT1	0	311139	-0.177	0.8598	0.99461	-		0.493472	1.63799	+	0.334636	42882	6	106	2797	39973	-1.01456	0.362562	-	0.564647	268257	0	28	3745	264484
chr8_10776423_10776473	95th	AATA	12	intronic	CTD-2135J3.4;PINX1	0	311129	0.205	0.8373	0.99461	+		-1.08833	0.336778	-	0.129702	42881	0	33	2803	40045	0.512601	1.66963	+	0.408208	268248	4	172	3741	264331
chr8_109487890_109487965	95th	AGGA	18	intronic	PKHD1L1	0	309323	-0.531	0.5952	0.99461	-		0.0568746	1.05852	+	0.79314	42767	25	308	2769	39665	-0.263693	0.768209	-	0.498128	266556	5	498	3713	262340
chr8_112494292_112494359	95th	CTTT	16	intronic	CSMD3	0	309412	0.559	0.5762	0.99461	+		-0.303901	0.737934	-	0.735355	42259	1	17	2773	39468	0.676087	1.96617	+	0.461769	267153	2	102	3719	263330
chr8_112692913_112692973	95th	TATC	15	intronic	CSMD3	0	311132	0.191	0.8487	0.99461	+		0.25455	1.28988	+	0.53908	42882	8	79	2795	40000	-0.01349	0.986601	-	0.967961	268250	9	605	3736	263900
chr8_113329204_113329233	95th	AAAT	7	intronic	CSMD3	0	311125	-0.874	0.3821	0.99461	-		-0.203925	0.815524	-	0.570448	42882	7	126	2796	39953	-0.275818	0.758951	-	0.474932	268243	5	505	3740	263993
chr8_113397821_113397867	95th	AAAT	11	intronic	CSMD3	0	311126	-0.636	0.5246	0.99461	-		-0.0310192	0.969457	-	0.927431	42882	9	220	2794	39859	-0.479478	0.619106	-	0.516406	268244	1	128	3744	264371
chr8_11533582_11533651	95th	GGA	23	intronic	BLK	0	309858	-0.542	0.5877	0.99461	-		-0.274283	0.760117	-	0.663309	42713	2	65	2791	39855	-1.02054	0.3604	-	0.681885	267145	0	11	3734	263400
chr8_117875420_117875468	95th	TAAA	12	intronic	EXT1	0	311133	0.314	0.7531	0.99461	+		-0.507751	0.601848	-	0.35248	42881	2	56	2801	40022	0.254414	1.28971	+	0.477426	268252	10	567	3735	263940
chr8_117973912_117973988	95th	GGAA	19	intronic	EXT1	0	310838	-0.292	0.7701	0.99461	-		1.64664	5.18951	+	0.158284	42834	2	14	2800	40018	-1.02526	0.358703	-	0.379517	268004	0	49	3743	264212
chr8_118019246_118019282	95th	GAAA	9	intronic	EXT1	0	311133	-1.122	0.262	0.99461	-		-0.265165	0.767079	-	0.5603	42882	4	80	2799	39999	-0.335883	0.714707	-	0.329479	268251	6	582	3739	263924
chr8_118073632_118073707	95th	AGAAG	15	intronic	EXT1	0	310312	0.729	0.4659	0.99461	+		-0.0429403	0.957969	-	0.857672	42816	19	232	2780	39785	0.153553	1.16597	+	0.391341	267496	37	2218	3698	261543
chr8_118629774_118629826	95th	AAAT	13	ncRNA_intronic	SAMD12-AS1	0	311127	1.123	0.2616	0.99461	+		0.291362	1.33825	+	0.513088	42881	7	87	2796	39991	0.332702	1.39473	+	0.343389	268246	11	579	3734	263922
chr8_119208385_119208403	95th	GCG	6	UTR5	MAL2	0	311137	-0.083	0.9339	0.99461	-		1.82487	6.20199	+	0.0415844	42882	2	7	2801	40072	-1.03291	0.35597	-	0.365975	268255	0	46	3745	264464
chr8_119918438_119918478	95th	TTTA	10	intronic	DEPTOR	0	311138	-0.869	0.3848	0.99461	-		-0.10322	0.901929	-	0.760081	42882	9	121	2794	39958	-0.240179	0.786487	-	0.415668	268256	9	844	3736	263667
chr8_122022557_122022593	95th	TGCC	9	ncRNA_intronic	RP11-398G24.2	0	311138	0.808	0.4193	0.99461	+		0.852931	2.34651	+	0.392004	42882	2	14	2801	40065	0.453126	1.57322	+	0.597744	268256	2	110	3743	264401
chr8_124372656_124372679	95th	CCG	7	UTR5	TMEM65	0	311129	0.154	0.8778	0.99461	+		0.412838	1.5111	+	0.506068	42881	4	39	2799	40039	-0.0493871	0.951813	-	0.920173	268248	4	301	3741	264202
chr8_126909361_126909417	95th	TTCC	14	ncRNA_intronic	PCAT1	0	311136	0.18	0.8568	0.99461	+		0.43497	1.54492	+	0.239619	42880	11	210	2792	39867	-1.0201	0.360559	-	0.782678	268256	0	6	3745	264505
chr8_127812200_127812290	95th	AGGA	22	ncRNA_intronic	PVT1	0	300070	-0.585	0.5585	0.99461	-		0.40512	1.49948	+	0.644727	41564	2	13	2717	38832	-1.02022	0.360516	-	0.414942	258506	0	51	3617	254838
chr8_127897870_127897902	95th	GAAA	8	ncRNA_intronic	PVT1	0	311035	0.987	0.3237	0.99461	+		0.583538	1.79237	+	0.651415	42871	1	10	2802	40058	0.854111	2.34928	+	0.377693	268164	2	79	3743	264340
chr8_129566907_129566974	95th	TAGA	16	ncRNA_intronic	CCDC26	0	311005	1.023	0.3065	0.99461	+		-0.483646	0.616531	-	0.21554	42869	4	116	2798	39951	0.491768	1.6352	+	0.110353	268136	16	739	3727	263654
chr8_130131153_130131189	95th	AAAC	9	intronic	ASAP1	0	311138	1.003	0.3161	0.99461	+		0.379591	1.46169	+	0.408612	42882	7	66	2796	40013	0.233029	1.26242	+	0.453658	268256	13	754	3732	263757
chr8_130418539_130418571	95th	AAAT	8	intronic	ASAP1	0	311125	-0.156	0.8762	0.99461	-		0.484841	1.62392	+	0.49938	42882	3	58	2800	40021	-1.02183	0.359936	-	0.661465	268243	0	12	3745	264486
chr8_132480977_132480993	95th	CCG	5	UTR5	KCNQ3	0	300663	-0.155	0.8765	0.99461	-		1.58898	4.89875	+	0.168217	41830	2	12	2721	39095	-1.02307	0.35949	-	0.470611	258833	0	32	3607	255194
chr8_132573091_132573150	95th	AGATAT	9	intronic	LRRC6	0	311115	-0.355	0.7227	0.99461	-		0.0839334	1.08756	+	0.87738	42864	4	74	2799	39987	-1.01632	0.361924	-	0.657148	268251	0	20	3745	264486
chr8_132775396_132775425	95th	CGG	9	UTR5	PHF20L1	0	311133	-0.294	0.7687	0.99461	-		0.202745	1.22476	+	0.758473	42881	3	35	2800	40043	-0.367885	0.692197	-	0.660176	268252	1	86	3744	264421
chr8_133093119_133093151	95th	TTTTC	6	intronic	SLA;TG	0	311133	0.082	0.9347	0.99461	+		-0.0414776	0.959371	-	0.852847	42880	21	602	2782	39475	0.182203	1.19986	+	0.870985	268253	1	48	3744	264460
chr8_134878087_134878135	95th	AAAT	12	ncRNA_intronic	RP11-1057B8.2	0	311135	-0.765	0.4443	0.99461	-		-0.0616371	0.940224	-	0.892796	42882	5	81	2798	39998	-0.324287	0.723043	-	0.441361	268253	4	415	3741	264093
chr8_135630482_135630504	95th	ATGT	5	intronic	KHDRBS3	0	311138	0.458	0.6473	0.99461	+		2.03746	7.6711	+	0.0305985	42882	2	7	2801	40072	-1.02427	0.359058	-	0.710112	268256	0	9	3745	264502
chr8_1360199_1360327	95th	GGGGCGGGGCTTCTCC	8	intronic	DLGAP2	0	310118	-0.513	0.608	0.99461	-		-0.2125	0.80856	-	0.699971	42722	3	42	2792	39885	-0.184032	0.831909	-	0.690356	267396	4	330	3732	263330
chr8_136670065_136670097	95th	TTTA	8	ncRNA_intronic	LINC02055	0	310970	0.649	0.5166	0.99461	+		0.430551	1.5381	+	0.480501	42870	4	69	2799	39998	0.517022	1.67703	+	0.677136	268100	1	41	3740	264318
chr8_136743423_136743465	95th	AAAT	10	ncRNA_intronic	LINC02055	0	310946	-0.4	0.6893	0.99461	-		0.556719	1.74494	+	0.0853434	42867	16	125	2787	39939	-0.269952	0.763416	-	0.263297	268079	13	1273	3727	263066
chr8_136806918_136806965	95th	TTTA	11	ncRNA_intronic	LINC02055	0	310891	0.077	0.9387	0.99461	+		-0.27238	0.761565	-	0.2908	42868	14	232	2789	39833	0.118031	1.12528	+	0.613311	268023	21	1352	3720	262930
chr8_137914709_137914752	95th	ATAG	10	ncRNA_intronic	RP11-238K6.1;RP11-238K6.2	0	308185	-1.15	0.25	0.99461	-		-0.044908	0.956085	-	0.712551	42655	76	950	2711	38918	-0.112907	0.893234	-	0.275017	265530	88	6983	3626	254833
chr8_138150666_138150702	95th	AATA	9	intronic	FAM135B	0	42882	0.127	0.899	0.99461	+		0.0974805	1.10239	+	0.899027	42882	2	45	2801	40034
chr8_138314693_138314724	95th	AATA	7	intronic	FAM135B	0	311101	-0.182	0.8555	0.99461	-		0.410204	1.50713	+	0.560107	42880	3	47	2800	40030	-0.350974	0.704002	-	0.667876	268221	1	116	3744	264360
chr8_139113963_139114065	95th	GGGTGGAGTCGTCTTCTGTG	5	downstream	CTD-2534J5.1	128	310587	0.835	0.4036	0.99461	+		0.31597	1.37159	+	0.0895963	42873	42	442	2761	39628	0.0343091	1.0349	+	0.825724	267714	44	3081	3693	260896
chr8_140418723_140418774	95th	AGAT	12	intronic	TRAPPC9	0	311058	-0.398	0.6906	0.99461	-		-0.185997	0.830276	-	0.582534	42871	8	155	2795	39913	-0.0680633	0.934201	-	0.834491	268187	9	693	3734	263751
chr8_141001239_141001259	95th	CGG	6	UTR5	PTK2	0	311121	-0.553	0.5802	0.99461	-		-0.455838	0.633917	-	0.315268	42880	3	117	2800	39960	-0.178377	0.836627	-	0.845998	268241	1	83	3744	264413
chr8_142767887_142767935	95th	GAAT	12	intronic	LYNX1	0	311123	0.655	0.5123	0.99461	+		-0.217749	0.804327	-	0.179387	42882	35	587	2768	39492	0.183566	1.20149	+	0.214062	268241	56	3365	3689	261131
chr8_142984178_142984198	95th	TAAA	5	ncRNA_intronic	RP11-273G15.2	0	311131	-0.122	0.9027	0.99461	-		0.349343	1.41814	+	0.084711	42882	36	311	2767	39768	-0.128757	0.879188	-	0.411651	268249	37	2961	3708	261543
chr8_143953443_143953476	95th	CCG	11	intronic	PLEC	0	308224	-1.028	0.3037	0.99461	-		-0.203135	0.816168	-	0.454877	42848	12	374	2788	39674	-1.02303	0.359504	-	0.419023	265376	0	41	3705	261630
chr8_144354472_144354544	95th	GCCCC	14	intronic	GS1-393G12.13;TMEM249	0	307745	-1.012	0.3116	0.99461	-		-0.28705	0.750474	-	0.651081	42089	2	45	2740	39302	-1.02416	0.359098	-	0.363282	265656	0	52	3708	261896
chr8_144522866_144522919	95th	CGG	17	exonic	LRRC24	0	308488	0.535	0.5926	0.99461	+		-1.08728	0.337132	-	0.230205	40241	0	29	2705	37507	0.532088	1.70248	+	0.299042	268247	6	248	3739	264254
chr8_1464256_1464374	95th	TTCCAGGACAGCACCC	7	intronic	DLGAP2	0	311108	0.377	0.7064	0.99461	+		1.16919	3.21938	+	0.180048	42869	3	14	2800	40052	-1.00889	0.364623	-	0.896417	268239	0	2	3745	264492
chr8_17616173_17616209	95th	TTAT	9	intronic	PDGFRL	0	311136	0.993	0.3209	0.99461	+		-0.466651	0.627099	-	0.183491	42882	5	187	2798	39892	0.535079	1.70758	+	0.109398	268254	14	638	3730	263872
chr8_1763734_1763772	95th	CGCG	9	ncRNA_intronic	CTD-2336O2.1	0	308242	-0.088	0.9297	0.99461	-		-0.0151989	0.984916	-	0.979936	42638	3	41	2782	39812	-0.0589097	0.942792	-	0.932309	265604	2	147	3695	261760
chr8_17875481_17875616	95th	TCTT	33	intronic	FGL1	0	310886	0.103	0.9177	0.99461	+		1.54468	4.68647	+	0.0348113	42871	3	8	2799	40061	-0.406238	0.666152	-	0.463686	268015	2	248	3739	264026
chr8_18838802_18838850	95th	AAT	16	intronic	PSD3	0	311131	0.542	0.5879	0.99461	+		-0.0763629	0.92648	-	0.831406	42882	8	132	2795	39947	0.206377	1.22922	+	0.503671	268249	13	742	3732	263762
chr8_21759472_21759560	95th	GGAA	22	intronic	GFRA2	0	307354	1.057	0.2905	0.99461	+		0.498601	1.64642	+	0.390891	42523	5	43	2771	39704	0.32646	1.38605	+	0.426658	264831	8	419	3689	260715
chr8_21919675_21919710	95th	CGG	11	UTR5	XPO7	0	311061	0.102	0.9186	0.99461	+		0.218883	1.24469	+	0.646974	42865	6	48	2797	40014	-0.0202973	0.979907	-	0.941762	268196	13	960	3732	263491
chr8_22648894_22648941	95th	GTAT	11	intronic	BIN3	0	311132	-0.691	0.4898	0.99461	-		-0.41002	0.663637	-	0.47251	42882	2	85	2801	39994	-1.03115	0.356597	-	0.648043	268250	0	9	3745	264496
chr8_22916645_22916685	95th	TCAT	10	intronic	PEBP4	0	311139	0.344	0.7308	0.99461	+		-0.281743	0.754468	-	0.438754	42882	6	213	2797	39866	0.957423	2.60497	+	0.496469	268257	1	30	3744	264482
chr8_26002826_26002970	95th	CAGG	36	intronic	EBF2	0	296757	1.12	0.2628	0.99461	+		0.151475	1.16355	+	0.88975	41639	1	27	2728	38883	0.775548	2.17178	+	0.249477	255118	4	147	3590	251377
chr8_27189372_27189452	95th	GGAA	20	ncRNA_intronic	RP11-521M14.1	0	309884	-0.75	0.4534	0.99461	-		-0.458394	0.632298	-	0.201102	42855	5	194	2795	39861	-0.0420243	0.958846	-	0.767609	267029	50	3658	3680	259641
chr8_27235213_27235252	95th	CAT	13	downstream	STMN4	71	311139	-0.635	0.5252	0.99461	-		0.290576	1.3372	+	0.53016	42882	7	59	2796	40020	-0.604535	0.546328	-	0.349689	268257	1	177	3744	264335
chr8_27941800_27941842	95th	ATT	14	intronic	SCARA5	0	311130	0.526	0.5991	0.99461	+		-0.719573	0.48696	-	0.26538	42882	1	27	2802	40052	0.570758	1.76961	+	0.311824	268248	5	222	3739	264282
chr8_28276883_28276964	95th	TTTC	20	ncRNA_intronic	RP11-380I10.4	0	310885	-0.779	0.4363	0.99461	-		-0.214584	0.806877	-	0.686706	42794	3	95	2799	39897	-0.493633	0.610405	-	0.498263	268091	1	129	3742	264219
chr8_28291552_28291608	95th	AAAT	14	ncRNA_intronic	RP11-380I10.4	0	311134	0.843	0.399	0.99461	+		0.448921	1.56662	+	0.284579	42882	9	86	2794	39993	0.167262	1.18206	+	0.630822	268252	10	601	3735	263906
chr8_30083751_30083791	95th	TTCA	10	upstream;downstream	SARAF;RP11-489E7.4	543;284	311138	-1.056	0.2909	0.99461	-		-0.4087	0.664514	-	0.312504	42881	4	175	2799	39903	-1.017	0.361678	-	0.463181	268257	0	43	3745	264469
chr8_30156266_30156296	95th	CCCCG	6	upstream	DCTN6;RP11-51J9.5	1	304531	0.919	0.3583	0.99461	+		0.297943	1.34709	+	0.535916	41648	6	68	2708	38866	0.68696	1.98766	+	0.457952	262883	2	74	3662	259145
chr8_34800818_34800874	95th	AGAT	14	ncRNA_intronic	LINC01288	0	311114	-0.35	0.7263	0.99461	-		0.103617	1.10918	+	0.732342	42882	13	202	2790	39877	-0.12243	0.884768	-	0.60741	268232	16	1265	3729	263222
chr8_35407507_35407547	95th	TGTA	10	intronic	UNC5D	0	311139	-1.014	0.3108	0.99461	-		-0.264363	0.767695	-	0.609471	42882	3	106	2800	39973	-1.01751	0.361494	-	0.374885	268257	0	63	3745	264449
chr8_36085034_36085072	95th	TTG	12	ncRNA_intronic	RP11-89M20.2	0	311139	-0.107	0.9149	0.99461	-		0.355567	1.42699	+	0.157305	42882	23	446	2780	39633	-1.01682	0.361743	-	0.496167	268257	0	36	3745	264476
chr8_36695871_36695943	95th	GAAA	18	ncRNA_intronic	RP11-962G15.1	0	311100	-0.817	0.414	0.99461	-		0.516003	1.67532	+	0.416548	42856	4	44	2798	40010	-0.691923	0.500612	-	0.22845	268244	1	225	3744	264274
chr8_37695352_37695383	95th	CCCAC	6	upstream	ZNF703	368	310653	0.447	0.6552	0.99461	+		-0.31357	0.730833	-	0.540046	42778	3	65	2788	39922	0.521054	1.6838	+	0.467956	267875	3	131	3736	264005
chr8_38154457_38154509	95th	TTCC	13	ncRNA_intronic	RP11-90P5.2	0	309293	-0.365	0.7152	0.99461	-		-0.0717499	0.930764	-	0.78591	42703	15	199	2775	39714	-0.134056	0.874541	-	0.776213	266590	4	332	3725	262529
chr8_38907818_38907864	95th	TATG	11	intronic	PLEKHA2	0	311134	-0.07	0.9442	0.99461	-		0.636608	1.89006	+	0.628142	42882	1	8	2802	40071	-0.17497	0.839482	-	0.787945	268252	2	173	3743	264334
chr8_39628407_39628459	95th	GATA	13	intronic	ADAM18	0	311104	1	0.3172	0.99461	+		0.619365	1.85775	+	0.216072	42875	7	46	2796	40026	0.164059	1.17828	+	0.560116	268229	15	908	3730	263576
chr8_3982160_3982215	95th	AAT	18	intronic	CSMD1	0	310830	-0.975	0.3294	0.99461	-		-0.533257	0.586691	-	0.327382	42879	2	42	2801	40034	-0.169066	0.844453	-	0.51017	267951	13	1106	3731	263101
chr8_39901454_39901499	95th	TATTT	9	upstream	IDO1	876	311120	1.147	0.2515	0.99461	+		0.443902	1.55878	+	0.21522	42881	12	136	2791	39942	0.301337	1.35166	+	0.459697	268239	8	424	3737	264070
chr8_39951026_39951061	95th	CAAAA	7	ncRNA_intronic	RP11-44K6.3	0	311111	0.124	0.901	0.99461	+		1.19686	3.30971	+	0.0124472	42872	7	27	2796	40042	-1.0248	0.358868	-	0.386978	268239	0	50	3745	264444
chr8_40812935_40812988	95th	AAATT	10	intronic	ZMAT4	0	311120	0.973	0.3304	0.99461	+		0.442691	1.55689	+	0.282717	42881	9	153	2794	39925	0.84384	2.32528	+	0.536168	268239	1	47	3744	264447
chr8_41848187_41848230	95th	AAAT	10	intronic	ANK1	0	311131	-0.143	0.8866	0.99461	-		0.831951	2.2978	+	0.40107	42881	2	12	2800	40067	-0.391972	0.675723	-	0.624574	268250	1	93	3744	264412
chr8_42541300_42541330	95th	CCG	10	intronic	SLC20A2;SMIM19	0	310616	0.395	0.6928	0.99461	+		1.43309	4.19163	+	0.117744	42538	3	20	2780	39735	-1.01305	0.36311	-	0.84312	268078	0	4	3744	264330
chr8_42721722_42721762	95th	AAACA	8	ncRNA_intronic	RP11-412B14.1	0	311135	0.221	0.8251	0.99461	+		-0.0568507	0.944735	-	0.91392	42881	4	45	2799	40033	0.177997	1.19482	+	0.778551	268254	3	182	3742	264327
chr8_43023391_43023419	95th	TCCT	7	UTR3	HOOK3	0	311139	0.487	0.626	0.99461	+		-0.168922	0.844575	-	0.763509	42882	3	45	2800	40034	0.228279	1.25644	+	0.518776	268257	10	576	3735	263936
chr8_47658544_47658586	95th	TGT	14	intronic	SPIDR	0	311135	-0.464	0.6429	0.99461	-		0.267194	1.30629	+	0.609958	42882	5	55	2798	40024	-0.252182	0.777103	-	0.481851	268253	6	568	3739	263940
chr8_51947254_51947294	95th	TTTTG	8	downstream	RP11-110G21.1	81	311137	-0.314	0.7532	0.99461	-		-0.219739	0.802728	-	0.534973	42882	7	140	2796	39939	-0.0261204	0.974218	-	0.927849	268255	12	881	3733	263629
chr8_55217738_55217786	95th	TAGA	12	intronic	XKR4	0	311138	1.067	0.2858	0.99461	+		-0.286265	0.751064	-	0.65106	42882	2	44	2801	40035	0.7156	2.04541	+	0.18338	268256	6	251	3739	264260
chr8_55530147_55530207	95th	GAAG	15	UTR3	XKR4	0	311124	0.297	0.7666	0.99461	+		0.438939	1.55106	+	0.187775	42880	14	130	2789	39947	-0.0514018	0.949897	-	0.836005	268244	16	1158	3729	263341
chr8_57527532_57527624	95th	TCCT	23	ncRNA_intronic	RP11-246K15.1	0	310131	-0.607	0.5442	0.99461	-		-0.304394	0.73757	-	0.359409	42560	7	206	2777	39570	-0.12187	0.885263	-	0.773776	267571	5	398	3725	263443
chr8_58018809_58018857	95th	ATAG	12	intronic	FAM110B	0	311135	-0.826	0.4088	0.99461	-		-0.537343	0.584299	-	0.0565744	42882	7	247	2796	39832	-0.0351196	0.96549	-	0.898771	268253	13	947	3732	263561
chr8_6079568_6079646	95th	ATAAA	15	ncRNA_intronic	RP11-124B13.1	0	311040	-0.418	0.6763	0.99461	-		0.506769	1.65992	+	0.483226	42793	3	51	2796	39943	-1.02491	0.358829	-	0.465587	268247	0	34	3745	264468
chr8_60823394_60823440	95th	ATAG	11	intronic	CHD7	0	311139	0.178	0.8584	0.99461	+		0.980536	2.66588	+	0.330095	42882	2	27	2801	40052	-1.02662	0.358216	-	0.843654	268257	0	2	3745	264510
chr8_61416305_61416355	95th	ATAC	12	intronic	CLVS1	0	311138	-0.645	0.5191	0.99461	-		-0.175723	0.83885	-	0.795206	42881	2	39	2801	40039	-0.292042	0.746737	-	0.554788	268257	3	282	3742	264230
chr8_6155371_6155425	95th	ATAG	13	ncRNA_intronic	RP11-124B13.1	0	311123	-0.097	0.9228	0.99461	-		0.354485	1.42545	+	0.375936	42879	9	111	2794	39965	-0.161909	0.850519	-	0.646644	268244	7	582	3738	263917
chr8_61813733_61813806	95th	CTTT	18	ncRNA_intronic	RP11-705O24.1	0	309215	0.847	0.3972	0.99461	+		0.506927	1.66018	+	0.56982	42703	2	21	2791	39889	0.622696	1.86395	+	0.493733	266512	2	82	3720	262708
chr8_64189516_64189586	95th	AAGG	17	ncRNA_intronic	RP11-32K4.1	0	310978	-0.867	0.3861	0.99461	-		0.191264	1.21078	+	0.609464	42821	9	201	2790	39821	-1.02785	0.357775	-	0.255329	268157	0	80	3741	264336
chr8_64581060_64581080	95th	CGG	6	exonic	BHLHE22	0	302667	0.489	0.6251	0.99461	+		0.5648	1.7591	+	0.446307	42225	3	28	2744	39450	0.136492	1.14625	+	0.825809	260442	3	210	3632	256597
chr8_67468581_67468634	95th	AAAAT	10	intronic	CPA6	0	311059	-0.231	0.8172	0.99461	-		0.0239389	1.02423	+	0.921191	42839	19	479	2783	39558	-0.252758	0.776656	-	0.773045	268220	1	94	3744	264381
chr8_697686_697704	95th	CCCCCG	3	intronic	ERICH1	0	305153	-0.399	0.6896	0.99461	-		0.336178	1.39959	+	0.692993	41381	2	16	2691	38672	-1.0352	0.355155	-	0.557939	263772	0	21	3683	260068
chr8_72537374_72537399	95th	CCG	8	UTR5	KCNB2	0	311081	0.382	0.7023	0.99461	+		-0.634058	0.530435	-	0.358242	42875	1	30	2801	40043	0.566227	1.76161	+	0.435977	268206	3	142	3741	264320
chr8_738674_738704	95th	GGGCT	6	ncRNA_exonic	RP11-43A14.2	0	311138	1.001	0.3168	0.99461	+		0.0431363	1.04408	+	0.95407	42882	2	39	2801	40040	1.75796	5.80059	+	0.29139	268256	1	26	3744	264485
chr8_795888_795939	95th	GAGCAGGCGTCCAGTGA	3	intronic	DLGAP2	0	304519	0.321	0.7485	0.99461	+		-0.251666	0.777504	-	0.707076	42012	2	33	2738	39239	0.421595	1.52439	+	0.620139	262507	2	94	3681	258730
chr8_80874314_80874341	95th	CCG	9	intronic	ZNF704	0	311060	-0.484	0.6286	0.99461	-		0.925142	2.52223	+	0.355427	42879	2	19	2801	40057	-1.02239	0.359734	-	0.373235	268181	0	54	3744	264383
chr8_82101967_82102036	95th	CTATC	13	ncRNA_intronic	RP11-99H20.1	0	310333	1.038	0.2993	0.99461	+		-0.0102999	0.989753	-	0.944525	42839	52	596	2749	39442	0.143023	1.15376	+	0.251891	267494	76	4758	3657	259003
chr8_8556600_8556640	95th	TATT	10	ncRNA_intronic	CTD-3023L14.3	0	311138	-0.53	0.5963	0.99461	-		-0.299755	0.741	-	0.494913	42881	4	138	2799	39940	-1.01117	0.363793	-	0.765976	268257	0	9	3745	264503
chr8_88556290_88556345	95th	TATG	13	ncRNA_intronic	RP11-586K2.1	0	311107	0.285	0.7753	0.99461	+		0.274221	1.31551	+	0.436226	42877	11	190	2792	39884	-0.00275476	0.997249	-	0.99692	268230	2	139	3743	264346
chr8_90954067_90954115	95th	AAAT	12	intronic	NECAB1	0	311137	0.651	0.515	0.99461	+		0.119321	1.12673	+	0.852549	42882	3	31	2800	40048	0.437097	1.54821	+	0.530795	268255	3	152	3742	264358
chr8_91011019_91011075	95th	AGAT	14	intronic	TMEM55A	0	311136	-0.159	0.8733	0.99461	-		0.843314	2.32406	+	0.39985	42882	2	11	2801	40068	-0.404235	0.667487	-	0.611252	268254	1	100	3744	264409
chr8_9161972_9162015	95th	AAAG	10	ncRNA_intronic	RP11-10A14.4	0	311121	-0.349	0.7268	0.99461	-		-0.277938	0.757344	-	0.538254	42869	4	78	2798	39989	-0.0408396	0.959983	-	0.896392	268252	10	721	3735	263786
chr8_9347492_9347548	95th	AGGA	14	ncRNA_intronic	RP11-115J16.1	0	311127	-0.415	0.6782	0.99461	-		0.049633	1.05089	+	0.947563	42882	2	26	2801	40053	-0.287005	0.750508	-	0.636116	268245	2	195	3743	264305
chr8_93681698_93681762	95th	ATAG	16	ncRNA_intronic	LINC00535	0	309221	-0.267	0.7895	0.99461	-		0.231139	1.26003	+	0.775274	42459	2	36	2781	39640	-1.01849	0.36114	-	0.68818	266762	0	13	3731	263018
chr8_9393049_9393079	95th	ATT	10	ncRNA_intronic	RP11-115J16.1;RP11-115J16.2	0	311131	-0.256	0.7983	0.99461	-		1.55203	4.72104	+	0.0583942	42882	4	19	2799	40060	-1.01845	0.361154	-	0.302056	268249	0	79	3745	264425
chr8_94935114_94935175	95th	ATAG	15	intronic	NDUFAF6;TP53INP1	0	310640	-0.923	0.3561	0.99461	-		-0.24754	0.780719	-	0.380567	42799	11	209	2787	39792	-0.150563	0.860224	-	0.520001	267841	16	1350	3722	262753
chr8_96279818_96279854	95th	AAAT	9	intronic	PTDSS1	0	311137	-0.461	0.6448	0.99461	-		0.105013	1.11073	+	0.80178	42882	7	134	2796	39945	-1.01574	0.362134	-	0.550578	268255	0	31	3745	264479
chr8_98903487_98903556	95th	TTC	23	intronic	STK3	0	311024	-0.207	0.8362	0.99461	-		-0.402091	0.66892	-	0.23929	42870	6	175	2796	39893	0.107572	1.11357	+	0.804268	268154	6	380	3738	264030
chr8_9905565_9905601	95th	TGA	12	upstream	LINC00599	199	311135	0.758	0.4485	0.99461	+		0.20815	1.2314	+	0.22014	42882	46	601	2757	39478	0.0493464	1.05058	+	0.744425	268253	48	3195	3697	261313
chr8_99271195_99271248	95th	ACT	17	intronic	VPS13B	0	311137	0.405	0.6857	0.99461	+		0.266254	1.30507	+	0.691076	42882	3	45	2800	40034	0.320349	1.37761	+	0.781817	268255	1	58	3743	264453
chr8_99515361_99515446	95th	GCT	28	intronic	VPS13B	0	311017	0.811	0.4175	0.99461	+		0.186908	1.20552	+	0.674183	42861	7	126	2795	39933	0.502117	1.65222	+	0.480725	268156	3	153	3739	264261
chr8_99619886_99619918	95th	ATA	10	intronic	VPS13B	0	311133	-0.82	0.4121	0.99461	-		0.210797	1.23466	+	0.625523	42882	7	118	2796	39961	-0.652931	0.520518	-	0.280825	268251	1	211	3744	264295
chr9_105244727_105244754	95th	CCG	9	UTR5	SLC44A1	0	310593	-0.371	0.7106	0.99461	-		-0.0942853	0.910023	-	0.421606	42866	77	1034	2726	39029	-0.00711848	0.992907	-	0.93772	267727	127	8958	3610	255032
chr9_10538239_10538297	95th	AAAT	14	intronic	PTPRD	0	311123	-0.892	0.3725	0.99461	-		0.469943	1.5999	+	0.59652	42882	2	18	2801	40061	-0.682406	0.5054	-	0.241155	268241	1	212	3744	264284
chr9_106917848_106917892	95th	TATT	11	intronic	ZNF462	0	311131	-0.881	0.3782	0.99461	-		-1.10028	0.332778	-	0.208877	42879	0	23	2802	40054	-0.273323	0.760847	-	0.655179	268252	2	183	3743	264324
chr9_106986976_106987038	95th	ATAG	15	ncRNA_intronic	RP11-508N12.2	0	311123	-0.073	0.9419	0.99461	-		0.146652	1.15795	+	0.678975	42881	10	119	2793	39959	-0.061801	0.94007	-	0.807238	268242	15	1126	3729	263372
chr9_109380214_109380267	95th	ATCT	13	intronic	PTPN3	0	311128	-0.195	0.8455	0.99461	-		0.526127	1.69237	+	0.0337109	42882	21	212	2782	39867	-0.276376	0.758528	-	0.289678	268246	11	1022	3734	263479
chr9_110096426_110096449	95th	ATTT	5	intronic	AKAP2;PALM2-AKAP2	0	311133	-1.004	0.3152	0.99461	-		-0.0803521	0.922791	-	0.874674	42882	4	58	2799	40021	-0.51435	0.597889	-	0.308337	268251	2	276	3743	264230
chr9_110096928_110096966	95th	TTTA	9	intronic	AKAP2;PALM2-AKAP2	0	311097	0.173	0.8627	0.99461	+		0.81758	2.26501	+	0.553274	42882	1	7	2802	40072	-0.0356225	0.965005	-	0.959532	268215	2	141	3742	264330
chr9_110892826_110892882	95th	AGGC	14	intronic	LPAR1	0	309417	0.343	0.7315	0.99461	+		0.22046	1.24665	+	0.734879	42606	3	67	2781	39755	0.265455	1.30402	+	0.814888	266811	1	63	3731	263016
chr9_112688085_112688125	95th	AAAT	10	intronic	INIP	0	311137	-0.804	0.4213	0.99461	-		0.0571991	1.05887	+	0.92591	42882	3	64	2800	40015	-1.02052	0.360407	-	0.366365	268255	0	55	3745	264455
chr9_113519_113547	95th	CGCGG	5	ncRNA_intronic	LINC01388	0	310987	0.152	0.879	0.99461	+		1.45821	4.29826	+	0.111397	42743	3	29	2795	39916	-1.01844	0.361158	-	0.637271	268244	0	15	3745	264484
chr9_114182173_114182233	95th	ATA	20	intronic	COL27A1	0	311027	0.642	0.5208	0.99461	+		0.165241	1.17968	+	0.767908	42824	4	72	2799	39949	0.765874	2.15087	+	0.566298	268203	1	43	3744	264415
chr9_114611533_114611558	95th	GGC	8	UTR5	TMEM268	0	311135	-0.784	0.4331	0.99461	-		0.0239225	1.02421	+	0.848465	42881	76	882	2727	39196	-0.0705207	0.931908	-	0.357214	268254	171	12859	3574	251650
chr9_114630279_114630316	95th	ATCC	9	intronic	TMEM268	0	310977	-0.158	0.8744	0.99461	-		-0.31168	0.732216	-	0.243636	42867	11	314	2789	39753	0.104669	1.11034	+	0.76722	268110	9	604	3731	263766
chr9_117174123_117174180	95th	TAGA	14	intronic	ASTN2	0	311110	0.264	0.7915	0.99461	+		-0.148504	0.861997	-	0.878216	42859	1	18	2801	40039	0.190349	1.20967	+	0.729384	268251	4	244	3741	264262
chr9_117414962_117414990	95th	CGG	9	UTR5	ASTN2	0	310709	0.562	0.5743	0.99461	+		-0.0125697	0.987509	-	0.96859	42870	11	149	2791	39919	0.290061	1.33651	+	0.534777	267839	6	344	3732	263757
chr9_122396683_122396716	95th	AAT	11	downstream	PTGS1	980	311139	-0.544	0.5863	0.99461	-		-0.321636	0.724962	-	0.311839	42882	8	130	2795	39949	-0.0403463	0.960457	-	0.855797	268257	20	1481	3725	263031
chr9_123223037_123223096	95th	AGAT	14	intronic	STRBP	0	311130	0.191	0.8482	0.99461	+		1.12146	3.06933	+	0.0655919	42881	6	41	2797	40037	-0.23478	0.790745	-	0.596156	268249	4	385	3741	264119
chr9_123268585_123268604	95th	CGG	6	upstream	STRBP	9	311131	0.062	0.9509	0.99461	+		-0.585198	0.556996	-	0.407713	42882	1	39	2802	40040	0.326108	1.38557	+	0.691121	268249	2	102	3743	264402
chr9_124687291_124687320	95th	TTAT	7	ncRNA_intronic	MIR181A2HG	0	311123	-0.653	0.5135	0.99461	-		-0.309051	0.734143	-	0.485234	42879	4	129	2799	39947	-1.01217	0.363429	-	0.671087	268244	0	18	3745	264481
chr9_124728637_124728672	95th	AAAT	8	intronic	NR6A1	0	311107	1.041	0.2979	0.99461	+		0.124274	1.13233	+	0.607585	42880	21	322	2781	39756	0.198859	1.22001	+	0.359766	268227	26	1523	3719	262959
chr9_127055212_127055240	95th	TCTG	7	intronic	RALGPS1	0	311139	-0.128	0.8982	0.99461	-		0.43823	1.54996	+	0.313078	42882	8	143	2795	39936	-1.03302	0.35593	-	0.588451	268257	0	19	3745	264493
chr9_127509779_127509873	95th	CTCCTTCC	11	intronic	FAM129B	0	301998	-0.87	0.3842	0.99461	-		0.0379175	1.03865	+	0.950069	41748	3	66	2714	38965	-1.02644	0.35828	-	0.335776	260250	0	54	3634	256562
chr9_127695053_127695107	95th	TGA	18	UTR3	STXBP1	0	311126	-0.862	0.3886	0.99461	-		-0.207596	0.812535	-	0.512287	42882	9	226	2794	39853	-0.285829	0.751391	-	0.505101	268244	4	396	3741	264103
chr9_127919911_127919951	95th	AAAAT	8	downstream	PIP5KL1	928	311134	0.397	0.6916	0.99461	+		1.66245	5.27221	+	0.0211256	42881	3	15	2800	40063	-1.02875	0.357453	-	0.620822	268253	0	15	3745	264493
chr9_128104831_128104867	95th	ATT	12	intronic	SLC25A25	0	311137	0.459	0.6461	0.99461	+		-0.00768722	0.992342	-	0.965393	42882	35	780	2768	39299	0.119494	1.12693	+	0.608695	268255	21	1392	3724	263118
chr9_128416841_128416872	95th	TTTGT	6	intronic	CERCAM	0	311135	0.165	0.869	0.99461	+		0.357466	1.4297	+	0.344797	42882	10	197	2793	39882	-1.01429	0.36266	-	0.841372	268253	0	3	3745	264505
chr9_128832897_128832936	95th	AAC	13	downstream	KYAT1	6	311139	-0.166	0.8682	0.99461	-		0.88887	2.43238	+	0.372667	42882	2	14	2801	40065	-0.317151	0.728221	-	0.592524	268257	2	219	3743	264293
chr9_128847645_128847683	95th	AAC	12	splicing	KYAT1	0	311138	0.78	0.4357	0.99461	+		0.932064	2.53975	+	0.0143731	42882	10	55	2793	40024	-0.0458505	0.955185	-	0.889349	268256	9	666	3736	263845
chr9_129698252_129698279	95th	CGGGGG	4	intronic	PRRX2	0	310639	0.081	0.9354	0.99461	+		1.69888	5.46782	+	0.0203151	42427	3	12	2781	39631	-1.0167	0.361787	-	0.403325	268212	0	53	3743	264416
chr9_130018553_130018581	95th	TATT	7	intronic	FNBP1	0	311134	-0.48	0.6311	0.99461	-		0.202513	1.22448	+	0.798143	42882	2	45	2801	40034	-1.02691	0.358112	-	0.535708	268252	0	24	3745	264483
chr9_130121181_130121221	95th	CAAAA	8	intronic	GPR107	0	311139	0.341	0.7328	0.99461	+		0.519648	1.68144	+	0.139492	42882	13	176	2790	39903	-0.147389	0.862958	-	0.823398	268257	2	168	3743	264344
chr9_130199897_130199925	95th	TTCA	7	intronic	NCS1	0	311139	0.623	0.533	0.99461	+		-0.0171068	0.983039	-	0.970929	42882	5	58	2798	40021	0.297641	1.34668	+	0.492742	268257	7	399	3738	264113
chr9_131979831_131979862	95th	TGGC	7	intronic	MED27	0	311139	-0.668	0.504	0.99461	-		-0.140848	0.868621	-	0.76994	42882	4	119	2799	39960	-1.02151	0.360051	-	0.546668	268257	0	26	3745	264486
chr9_132162064_132162083	95th	CGG	6	UTR5	NTNG2	0	311124	-0.844	0.3989	0.99461	-		-0.443647	0.641692	-	0.175405	42882	6	252	2797	39827	-1.02562	0.358574	-	0.713786	268242	0	9	3745	264488
chr9_132185822_132185907	95th	GGA	28	intronic	NTNG2	0	308866	0.676	0.4991	0.99461	+		0.0423693	1.04328	+	0.854267	42684	22	247	2769	39646	0.159253	1.17263	+	0.512788	266182	20	1284	3699	261179
chr9_133726368_133726396	95th	AAT	9	intronic	SARDH	0	311065	0.072	0.9425	0.99461	+		0.0858344	1.08963	+	0.910668	42880	2	34	2801	40043	0.0236737	1.02396	+	0.973858	268185	2	142	3743	264298
chr9_135479814_135479842	95th	CGG	9	ncRNA_intronic	PPP1R26-AS1	0	303081	-0.305	0.7605	0.99461	-		0.132421	1.14159	+	0.904615	42052	1	14	2745	39292	-0.126238	0.881405	-	0.706487	261029	8	623	3637	256761
chr9_135786136_135786200	95th	GCCCC	12	exonic	KCNT1	0	311130	0.063	0.9496	0.99461	+		1.78175	5.94024	+	0.137737	42882	2	10	2801	40069	-1.01633	0.361921	-	0.599282	268248	0	22	3745	264481
chr9_136205168_136205193	95th	CCCG	6	upstream	LHX3	59	310873	-0.992	0.321	0.99461	-		-0.536928	0.584541	-	0.20405	42822	3	151	2796	39872	-1.01991	0.360627	-	0.574795	268051	0	21	3744	264286
chr9_136383542_136383569	95th	GCT	9	exonic	SNAPC4	0	311139	-0.844	0.3985	0.99461	-		0.420487	1.5227	+	0.550737	42882	3	52	2800	40027	-1.01904	0.360941	-	0.250996	268257	0	99	3745	264413
chr9_136439815_136439886	95th	GCCCC	14	UTR5	INPP5E	0	309574	-0.044	0.9647	0.99461	-		2.30095	9.98366	+	0.0781232	41335	2	9	2758	38566	-1.01908	0.360927	-	0.459886	268239	0	39	3745	264455
chr9_137048894_137048938	95th	GCCCC	8	intronic	ENTPD2	0	309931	0.151	0.8803	0.99461	+		-1.1096	0.329691	-	0.32755	42622	0	12	2790	39820	0.377529	1.45868	+	0.580223	267309	3	150	3731	263425
chr9_137551644_137551769	95th	CCGCGAGCCCCGCC	8	UTR5	MRPL41	0	308763	0.195	0.8452	0.99461	+		0.252274	1.28695	+	0.474375	42737	11	119	2782	39825	-0.0254161	0.974904	-	0.939138	266026	9	659	3703	261655
chr9_137619063_137619108	95th	CGG	15	ncRNA_intronic	RP11-48C7.8	0	310488	0.279	0.7805	0.99461	+		-0.00669596	0.993326	-	0.9811	42778	14	218	2780	39766	0.0744856	1.07733	+	0.756883	267710	19	1218	3717	262756
chr9_137619124_137619151	95th	CGG	9	ncRNA_intronic	RP11-48C7.8	0	310573	-0.5	0.6174	0.99461	-		-0.448187	0.638785	-	0.434042	42735	2	50	2796	39887	-1.00916	0.364525	-	0.821614	267838	0	6	3739	264093
chr9_137721394_137721439	95th	CTCACCCCCTCCCACGCCT	2	intronic	EHMT1	0	311137	-0.923	0.356	0.99461	-		-0.073921	0.928745	-	0.664915	42882	37	527	2766	39552	-0.125241	0.882284	-	0.411755	268255	39	3161	3706	261349
chr9_14025913_14025997	95th	AGGA	21	ncRNA_exonic	RP11-284P20.3	0	310564	-0.608	0.5435	0.99461	-		0.311442	1.36539	+	0.309711	42827	15	192	2784	39836	-0.31549	0.729431	-	0.288884	267737	8	809	3726	263194
chr9_14778631_14778761	95th	AGGGA	26	intronic	FREM1	0	306403	-0.872	0.3829	0.99461	-		0.871973	2.39162	+	0.284529	42226	3	27	2753	39443	-1.02222	0.359795	-	0.171468	264177	0	121	3687	260369
chr9_23639012_23639065	95th	AAAT	13	ncRNA_intronic	RP11-495L19.1	0	311040	0.297	0.7666	0.99461	+		-0.220127	0.802417	-	0.399367	42873	13	253	2790	39817	0.15191	1.16406	+	0.511407	268167	22	1354	3722	263069
chr9_24546367_24546436	95th	CCTT	17	ncRNA_intronic	RP11-20A20.2	0	301515	-0.173	0.8625	0.99461	-		0.0540735	1.05556	+	0.709521	41716	56	787	2648	38225	-0.0434005	0.957528	-	0.737031	259799	60	4500	3564	251675
chr9_27056858_27056906	95th	GATA	12	intronic	IFT74	0	311128	0.683	0.4947	0.99461	+		0.183717	1.20168	+	0.477605	42882	20	219	2783	39860	0.08855	1.09259	+	0.651706	268246	29	1877	3715	262625
chr9_2730448_2730476	95th	AAAT	7	downstream	KCNV2	411	311139	0.222	0.8245	0.99461	+		0.580548	1.78702	+	0.0818502	42882	15	232	2788	39847	-1.01816	0.361259	-	0.647731	268257	0	17	3745	264495
chr9_33152309_33152369	95th	ATAAC	12	intronic	B4GALT1	0	311024	-0.163	0.8705	0.99461	-		0.00618086	1.0062	+	0.975035	42864	29	384	2774	39677	-0.0294183	0.97101	-	0.850764	268160	41	2959	3703	261457
chr9_33474426_33474473	95th	TTTA	11	upstream	NOL6	496	311109	0.529	0.5968	0.99461	+		0.325112	1.38419	+	0.58552	42880	4	41	2798	40037	0.143565	1.15438	+	0.725085	268229	7	421	3738	264063
chr9_33677009_33677037	95th	GCC	9	upstream	PTENP1-AS	231	311011	-0.774	0.439	0.99461	-		0.544868	1.72438	+	0.201125	42871	9	129	2791	39942	-1.02181	0.359943	-	0.178776	268140	0	130	3745	264265
chr9_33677385_33677404	95th	GCC	6	ncRNA_exonic	PTENP1-AS	0	310976	0.82	0.4121	0.99461	+		0.663934	1.94242	+	0.479242	42860	2	23	2801	40034	0.811848	2.25207	+	0.548196	268116	1	47	3740	264328
chr9_33817732_33817756	95th	CCG	8	ncRNA_intronic	UBE2R2-AS1	0	311004	0.687	0.492	0.99461	+		-0.4385	0.645003	-	0.597147	42880	1	21	2801	40057	0.94289	2.56739	+	0.341385	268124	2	68	3743	264311
chr9_33999853_33999906	95th	GTAT	13	intronic	UBAP2	0	311066	-1.072	0.2837	0.99461	-		-0.0632717	0.938688	-	0.890567	42876	5	85	2798	39988	-0.471459	0.624091	-	0.271499	268190	3	390	3742	264055
chr9_34430846_34430866	95th	AAC	6	intronic	FAM219A	0	311113	-0.685	0.4935	0.99461	-		-0.105722	0.899675	-	0.703566	42881	13	207	2790	39871	-0.11901	0.887799	-	0.558321	268232	22	1778	3723	262709
chr9_34665394_34665417	95th	CGGGG	4	ncRNA_intronic	RP11-195F19.30	0	304061	-0.317	0.7509	0.99461	-		-0.613611	0.541392	-	0.401471	42084	1	24	2739	39320	-0.00409927	0.995909	-	0.995415	261977	2	143	3660	258172
chr9_35912298_35912333	95th	TTTTA	7	downstream	SPAAR	612	311136	-0.315	0.753	0.99461	-		0.490927	1.63383	+	0.26956	42882	8	94	2795	39985	-0.365089	0.694135	-	0.435232	268254	3	314	3742	264195
chr9_36216640_36216686	95th	ATT	15	UTR3	GNE	0	42881	-0.389	0.6971	0.99461	-		-0.250862	0.77813	-	0.697076	42881	2	61	2801	40017
chr9_37115852_37115888	95th	AAAT	9	upstream	RP11-220I1.2	362	311136	0.514	0.6075	0.99461	+		1.85605	6.39841	+	0.0606708	42882	3	29	2800	40050	-1.01013	0.364172	-	0.84393	268254	0	4	3745	264505
chr9_37384128_37384196	95th	TTCC	17	ncRNA_intronic	LINC01627	0	311042	-0.826	0.4089	0.99461	-		-0.877222	0.415937	-	0.0765896	42874	1	73	2801	39999	-0.0876343	0.916096	-	0.856062	268168	4	310	3740	264114
chr9_37920275_37920335	95th	AAAAC	12	intronic	RP11-613M10.9;SHB	0	311133	-0.858	0.3911	0.99461	-		-0.271462	0.762264	-	0.466523	42882	6	121	2797	39958	-0.192104	0.825221	-	0.52706	268251	9	805	3736	263701
chr9_514218_514285	95th	CCTT	16	intronic	KANK1	0	297569	-0.139	0.8891	0.99461	-		0.484323	1.62308	+	0.590033	41434	2	15	2697	38720	-1.02513	0.35875	-	0.713625	256135	0	8	3591	252536
chr9_6008496_6008532	95th	CCCCG	7	upstream;downstream	KIAA2026;MIR4665	709;592	304960	-0.585	0.5583	0.99461	-		0.332831	1.39491	+	0.695609	41428	2	18	2700	38708	-1.02226	0.359781	-	0.432539	263532	0	40	3675	259817
chr9_6585832_6585871	95th	TATG	9	intronic	GLDC	0	311135	-0.565	0.572	0.99461	-		-0.103895	0.90132	-	0.812174	42880	5	159	2798	39918	-1.02255	0.359677	-	0.607572	268255	0	16	3745	264494
chr9_68519897_68519937	95th	AATA	10	intronic	PGM5	0	311124	0.66	0.5094	0.99461	+		-0.0552994	0.946202	-	0.895199	42882	6	81	2797	39998	0.228319	1.25649	+	0.445282	268242	14	806	3731	263691
chr9_69014122_69014153	95th	GCG	10	upstream	PRKACG	9	311132	-0.274	0.7842	0.99461	-		-0.210059	0.810536	-	0.752769	42882	2	47	2801	40032	-0.156896	0.854793	-	0.86586	268250	1	83	3743	264423
chr9_69053471_69053510	95th	GATG	9	intronic	FXN	0	309072	-0.056	0.9555	0.99461	-		0.674365	1.96279	+	0.252753	42591	5	71	2778	39737	-0.308595	0.734478	-	0.604934	266481	2	209	3721	262549
chr9_6927089_6927140	95th	TCTA	12	ncRNA_intronic	RP11-403H13.1	0	311120	0.158	0.8745	0.99461	+		0.129059	1.13776	+	0.693852	42881	12	131	2791	39947	0.00304393	1.00305	+	0.989843	268239	18	1259	3727	263235
chr9_71768573_71768609	95th	CCT	12	UTR5	TMEM2	0	311139	0.471	0.6374	0.99461	+		-0.343541	0.709254	-	0.683545	42882	1	37	2802	40042	0.400072	1.49193	+	0.502433	268257	4	188	3741	264324
chr9_72317635_72317674	95th	AAT	13	ncRNA_intronic	LINC01504	0	311104	-0.598	0.5499	0.99461	-		0.42658	1.53201	+	0.116505	42880	21	199	2782	39878	-0.256111	0.774056	-	0.20354	268224	19	1776	3723	262706
chr9_74888626_74888670	95th	TTTA	11	upstream	TRPM6	532	311124	-0.316	0.7521	0.99461	-		0.342812	1.4089	+	0.570457	42881	4	36	2799	40042	-0.281891	0.754356	-	0.570665	268243	3	286	3742	264212
chr9_76616957_76616997	95th	AAAT	10	intronic	PRUNE2	0	311138	0.093	0.9257	0.99461	+		-0.0185029	0.981667	-	0.9412	42882	17	461	2786	39618	0.140278	1.15059	+	0.896582	268256	1	65	3744	264446
chr9_77020310_77020349	95th	GGC	13	exonic	FOXB2	0	310225	-1.027	0.3043	0.99461	-		0.543272	1.72163	+	0.549235	42364	2	15	2760	39587	-1.01989	0.360635	-	0.179036	267861	0	129	3738	263994
chr9_8373804_8373849	95th	TATG	11	intronic	PTPRD	0	310665	0.279	0.7802	0.99461	+		0.866234	2.37794	+	0.167488	42835	5	32	2797	40001	-0.136561	0.872353	-	0.80141	267830	3	248	3740	263839
chr9_84901173_84901238	95th	ATTTT	13	intronic	NTRK2	0	310150	0.338	0.7351	0.99461	+		0.177	1.19363	+	0.508791	42719	18	201	2767	39733	0.0343473	1.03494	+	0.920145	267431	9	640	3727	263055
chr9_84924216_84924296	95th	AAAG	20	intronic	NTRK2	0	310653	-0.434	0.6643	0.99461	-		-0.259597	0.771362	-	0.408156	42817	9	162	2788	39858	-0.0450121	0.955986	-	0.891331	267836	9	686	3727	263414
chr9_86413321_86413361	95th	TTAT	10	upstream	RP11-359J6.1	921	311132	1.128	0.2593	0.99461	+		2.25332	9.51929	+	0.00174816	42880	4	7	2799	40070	-0.025767	0.974562	-	0.970871	268252	2	140	3743	264367
chr9_87032526_87032579	95th	ATAG	13	ncRNA_intronic	RP11-276H19.2	0	311134	0.728	0.4669	0.99461	+		0.84452	2.32686	+	0.396926	42881	2	11	2801	40067	0.37128	1.44959	+	0.656419	268253	2	101	3743	264407
chr9_87727041_87727081	95th	AAAT	10	intronic	CTSL	0	311136	-0.136	0.8919	0.99461	-		0.068724	1.07114	+	0.886061	42882	5	97	2798	39982	-0.135421	0.873348	-	0.838607	268254	2	173	3743	264336
chr9_90959901_90959933	95th	CTTT	8	ncRNA_intronic	RP11-367F23.1	0	311082	0.444	0.6568	0.99461	+		0.96339	2.62057	+	0.0965162	42833	6	88	2797	39942	-1.00799	0.364952	-	0.852759	268249	0	5	3745	264499
chr9_91685809_91685867	95th	ATCT	14	intronic	ROR2	0	311114	-0.988	0.3232	0.99461	-		-0.129812	0.878261	-	0.779748	42881	5	101	2798	39977	-0.424539	0.654071	-	0.341057	268233	3	373	3742	264115
chr9_92474742_92474784	95th	TCA	14	exonic	ASPN	0	311128	0.844	0.3988	0.99461	+		0.172375	1.18812	+	0.40501	42882	30	425	2773	39654	0.0979659	1.10293	+	0.564781	268246	39	2445	3706	262056
chr9_93225904_93225949	95th	TGTTG	9	intronic	WNK2	0	311135	0.248	0.804	0.99461	+		-0.0660136	0.936118	-	0.756937	42882	23	379	2780	39700	0.0860118	1.08982	+	0.695754	268253	23	1477	3722	263031
chr9_93624242_93624266	95th	TGA	8	intronic	PHF2	0	305320	-0.6	0.5488	0.99461	-		0.646079	1.90804	+	0.495561	37084	2	12	2594	34476	-1.01621	0.361964	-	0.371812	268236	0	64	3745	264427
chr9_93955403_93955433	95th	CCGCC	6	upstream	BARX1;BARX1-AS1	164	308351	0.912	0.3617	0.99461	+		0.411053	1.50841	+	0.290476	41930	10	133	2739	39048	0.487814	1.62875	+	0.574124	266421	2	96	3717	262606
chr9_96604342_96604393	95th	TTA	17	intronic	CDC14B	0	311076	-0.74	0.4596	0.99461	-		-0.0598974	0.941861	-	0.919568	42881	3	35	2800	40043	-0.355543	0.700793	-	0.449593	268195	3	351	3741	264100
chr9_97352114_97352146	95th	AAC	10	ncRNA_intronic	RP11-23J9.4	0	311137	-0.498	0.6186	0.99461	-		-0.244671	0.782962	-	0.591815	42882	4	112	2799	39967	-0.17143	0.842459	-	0.747579	268255	3	250	3742	264260
chr9_99857755_99857796	95th	AAAT	10	intronic	NR4A3	0	311137	0.81	0.4177	0.99461	+		1.50708	4.51353	+	0.0625662	42882	4	24	2799	40055	0.137788	1.14773	+	0.897992	268255	1	68	3744	264442
chr3_23945799_23945848	95th	GCCCG	9	intronic	NKIRAS1;NR1D2	0	311095	-0.039	0.9685	0.994632	-		0.728972	2.07295	+	0.445967	42881	2	17	2801	40061	-0.296196	0.743642	-	0.728434	268214	1	92	3744	264377
chr15_80433226_80433300	95th	TATTT	14	intronic	ARNT2	0	310939	-0.039	0.9687	0.994655	-		0.112743	1.11934	+	0.762042	42831	9	138	2791	39893	-0.111851	0.894177	-	0.870296	268108	2	137	3742	264227
chr11_68312746_68312773	95th	GCT	9	exonic	LRP5	0	311130	0.037	0.9702	0.994735	+		1.10433	3.0172	+	0.137309	42882	4	22	2799	40057	-1.01934	0.360833	-	0.579685	268248	0	25	3745	264478
chr2_46941035_46941054	95th	CGG	6	intronic	MCFD2;TTC7A	0	311003	-0.037	0.9702	0.994735	-		-0.701016	0.496081	-	0.110327	42878	2	107	2801	39968	0.413538	1.51216	+	0.549671	268125	3	157	3740	264225
chr5_156695483_156695571	95th	GATA	22	intronic	SGCD	0	311127	-0.038	0.97	0.994735	-		0.301196	1.35147	+	0.500543	42880	7	116	2796	39961	-0.269094	0.764071	-	0.75668	268247	1	86	3744	264416
chr5_180071842_180071867	95th	CGC	8	UTR5	RNF130	0	308365	0.038	0.9694	0.994735	+		0.25401	1.28918	+	0.496473	42699	10	88	2777	39824	-0.0538455	0.947578	-	0.817087	265666	19	1301	3695	260651
chr5_25238895_25238932	95th	AAAT	9	ncRNA_intronic	LINC02211;RP11-192H6.2	0	311095	-0.038	0.9695	0.994735	-		0.696467	2.00665	+	0.200415	42881	6	95	2797	39983	-1.01442	0.362613	-	0.580131	268214	0	28	3745	264441
chr7_98315609_98315650	95th	ATA	13	exonic	BAIAP2L1	0	311132	-0.038	0.97	0.994735	-		0.715782	2.04579	+	0.351743	42880	3	46	2800	40031	-1.01653	0.361848	-	0.679743	268252	0	14	3745	264493
chr2_213151715_213151758	95th	GGC	14	upstream	IKZF2	106	311114	0.036	0.9709	0.995008	+		-0.0349696	0.965635	-	0.945927	42881	4	59	2799	40019	0.0256572	1.02599	+	0.947095	268233	7	521	3736	263969
chr6_122633929_122633985	95th	CTAT	14	intronic	PKIB	0	311124	0.036	0.971	0.995008	+		0.203978	1.22627	+	0.595071	42881	9	96	2794	39982	-0.0541377	0.947302	-	0.862392	268243	10	757	3734	263742
chr15_95434768_95434804	95th	CCTT	9	ncRNA_intronic	LINC00924	0	311137	-0.036	0.9712	0.995031	-		0.00647838	1.0065	+	0.98153	42881	14	318	2789	39760	-0.021573	0.978658	-	0.961574	268256	5	370	3740	264141
chr12_40058042_40058090	95th	AGAT	12	intronic	SLC2A13	0	311128	-0.032	0.9746	0.995404	-		0.0812099	1.0846	+	0.651109	42882	37	487	2766	39592	-0.0286942	0.971714	-	0.829678	268246	57	4123	3688	260378
chr17_35089303_35089324	95th	CCCGG	4	UTR5	RFFL	0	300119	-0.034	0.9733	0.995404	-		0.327428	1.3874	+	0.46683	41663	7	86	2713	38857	-0.174479	0.839894	-	0.742713	258456	3	261	3603	254589
chr19_36572718_36572742	95th	TATC	6	intronic	ZNF529	0	311139	-0.031	0.9752	0.995404	-		-0.561661	0.570261	-	0.44178	42882	1	33	2802	40046	0.172827	1.18866	+	0.78409	268257	3	182	3742	264330
chr1_54406357_54406388	95th	CCG	10	UTR5	SSBP3	0	311097	-0.033	0.9738	0.995404	-		0.224829	1.25211	+	0.449954	42881	15	169	2788	39909	-0.0736206	0.929024	-	0.735819	268216	20	1573	3724	262899
chr2_154417489_154417524	95th	TTTA	8	intronic	GALNT13	0	310448	-0.031	0.9752	0.995404	-		-0.395775	0.673158	-	0.63509	42867	1	21	2802	40043	0.0821683	1.08564	+	0.875711	267581	4	272	3737	263568
chr2_219115153_219115184	95th	AAG	10	intronic	NHEJ1;RP11-33O4.2	0	311139	0.032	0.9747	0.995404	+		-0.117446	0.889189	-	0.813788	42882	4	58	2799	40021	0.039901	1.04071	+	0.897842	268257	11	804	3734	263708
chr3_54122471_54122537	95th	CCTC	16	upstream	CACNA2D3	10	299819	-0.035	0.9721	0.995404	-		0.416212	1.51621	+	0.556843	41644	3	32	2718	38891	-0.129192	0.878805	-	0.784395	258175	4	335	3598	254238
chr5_179907629_179907656	95th	CCG	9	intronic	TBC1D9B	0	311023	0.033	0.9733	0.995404	+		0.402948	1.49623	+	0.515643	42871	4	38	2797	40032	-0.148134	0.862316	-	0.822817	268152	2	164	3741	264245
chr8_31958044_31958097	95th	AGAT	13	intronic	NRG1	0	311015	0.031	0.9752	0.995404	+		0.127172	1.13561	+	0.761781	42871	7	92	2795	39977	-0.0310088	0.969467	-	0.93006	268144	8	567	3735	263834
chr8_97775887_97775942	95th	GGC	18	exonic	LAPTM4B	0	311035	0.032	0.9745	0.995404	+		0.537653	1.71198	+	0.548279	42811	2	29	2797	39983	-0.19823	0.820181	-	0.837239	268224	1	45	3744	264434
chr3_125375070_125375076	95th	CCGCCC	1	intronic	ZNF148	0	297692	-0.031	0.9756	0.995528	-		0.0832194	1.08678	+	0.829263	41303	8	114	2712	38469	-0.0419021	0.958964	-	0.904839	256389	8	601	3577	252203
chr1_227006949_227006992	95th	CAA	14	intronic	CDC42BPA	0	311139	0.029	0.9768	0.995663	+		0.0134111	1.0135	+	0.966304	42882	11	216	2792	39863	0.00376988	1.00378	+	0.988524	268257	15	1058	3730	263454
chr5_55783633_55783701	95th	GATG	17	intronic	DDX4	0	311124	-0.029	0.9768	0.995663	-		1.87256	6.50493	+	0.124406	42880	2	8	2800	40070	-1.01701	0.361675	-	0.518462	268244	0	34	3745	264465
chr11_118957965_118957996	95th	TGGC	7	intronic	UPK2	0	311126	0.028	0.978	0.996139	+		-0.888608	0.411228	-	0.0720245	42881	1	52	2802	40026	0.305505	1.35731	+	0.453876	268245	8	449	3737	264051
chr11_71917001_71917028	95th	TAT	9	UTR3	RP11-849H4.2	0	311134	-0.019	0.9846	0.996139	-		-0.0254649	0.974857	-	0.871799	42882	44	780	2759	39299	0.00743538	1.00746	+	0.965099	268252	36	2574	3709	261933
chr11_73401080_73401110	95th	TTA	10	UTR3	FAM168A	0	311139	0.021	0.9833	0.996139	+		-0.503133	0.604633	-	0.114974	42882	6	194	2797	39885	0.24499	1.27761	+	0.513892	268257	9	509	3736	264003
chr11_89713455_89713508	95th	AAT	17	intronic	TRIM77	0	311063	0.022	0.9824	0.996139	+		0.238078	1.26881	+	0.118445	42881	60	518	2743	39560	-0.0749739	0.927768	-	0.548146	268182	62	4828	3681	259611
chr12_120710345_120710423	95th	CCGCCC	13	upstream;downstream	UNC119B;RP11-173P15.10	12;822	302817	0.024	0.9811	0.996139	+		0.155896	1.1687	+	0.645846	42580	11	122	2762	39685	-1.00901	0.36458	-	0.872628	260237	0	3	3634	256600
chr12_123874265_123874310	95th	TCCA	11	intronic	DNAH10	0	310013	0.026	0.979	0.996139	+		0.162782	1.17678	+	0.771859	42767	4	50	2796	39917	-0.030905	0.969568	-	0.93019	267246	8	567	3727	262944
chr12_128823863_128823898	95th	CCG	11	exonic	SLC15A4	0	311136	0.022	0.9822	0.996139	+		-1.06857	0.343499	-	0.431191	42882	0	11	2803	40068	0.272625	1.31341	+	0.734764	268254	2	110	3743	264399
chr15_24681816_24681844	95th	GATA	7	UTR3	NPAP1	0	311137	-0.027	0.9784	0.996139	-		-0.297602	0.742597	-	0.349781	42882	8	166	2795	39913	0.0883159	1.09233	+	0.730338	268255	17	1111	3728	263399
chr15_90564904_90564960	95th	CCTT	14	intronic	CRTC3	0	311110	0.025	0.9799	0.996139	+		-0.0483262	0.952823	-	0.850396	42882	17	169	2786	39910	0.0155042	1.01563	+	0.91831	268228	46	3253	3699	261230
chr16_16040064_16040109	95th	TGTA	11	intronic	ABCC1	0	310808	0.028	0.9778	0.996139	+		0.0640754	1.06617	+	0.699541	42850	44	510	2759	39537	-0.0160183	0.984109	-	0.900987	267958	62	4410	3677	259809
chr16_74477977_74478016	95th	AAAT	9	intronic	GLG1	0	311109	0.024	0.9811	0.996139	+		-0.704999	0.494109	-	0.25651	42880	1	47	2802	40030	0.243049	1.27513	+	0.63183	268229	5	253	3740	264231
chr17_17894934_17894978	95th	ACAT	11	intronic	TOM1L2	0	311117	-0.021	0.9835	0.996139	-		0.90073	2.4614	+	0.368657	42881	2	13	2801	40065	-0.319809	0.726288	-	0.702702	268236	1	107	3744	264384
chr17_57791148_57791176	95th	TAAA	7	ncRNA_intronic	RP11-60A24.3	0	311138	0.024	0.9806	0.996139	+		0.0440969	1.04508	+	0.852058	42882	21	229	2782	39850	-0.00922993	0.990813	-	0.961455	268256	28	1991	3717	262520
chr17_65183061_65183139	95th	ATCT	19	intronic	RGS9	0	309542	0.025	0.98	0.996139	+		-0.489662	0.612833	-	0.556925	42717	1	16	2785	39915	0.164461	1.17876	+	0.793297	266825	3	195	3714	262913
chr18_3898908_3898933	95th	TAAAG	5	intronic	DLGAP1	0	42882	-0.027	0.9783	0.996139	-		-0.0105809	0.989475	-	0.978291	42882	7	190	2796	39889
chr1_151200812_151200844	95th	TATT	8	intronic	PIP5K1A	0	311138	-0.022	0.9827	0.996139	-		0.368315	1.4453	+	0.664017	42882	2	38	2801	40041	-1.03182	0.356358	-	0.843794	268256	0	2	3745	264509
chr1_201023733_201023790	95th	CCCGC	11	upstream	KIF21B;RP11-168O16.1	171	308923	-0.02	0.9837	0.996139	-		1.81738	6.15571	+	0.13352	40734	2	8	2744	37980	-1.02269	0.359626	-	0.544095	268189	0	24	3744	264421
chr2_154225101_154225145	95th	AGAT	11	intronic	GALNT13	0	309141	-0.019	0.9851	0.996139	-		-0.355376	0.70091	-	0.557403	42615	2	50	2785	39778	0.132854	1.14208	+	0.830136	266526	3	202	3718	262603
chr2_63970244_63970309	95th	ATATATATAG	6	intronic	VPS54	0	307370	0.019	0.9846	0.996139	+		0.511325	1.6675	+	0.372633	42566	5	36	2772	39753	-0.129878	0.878203	-	0.736356	264804	6	477	3689	260632
chr2_87825545_87825637	95th	GCCGCG	15	intronic	RGPD2	0	310957	-0.027	0.9786	0.996139	-		1.71262	5.54347	+	0.0215343	42857	3	9	2798	40047	-1.01916	0.360898	-	0.343165	268100	0	63	3744	264293
chr3_33440410_33440437	95th	CCCCG	5	UTR5	UBP1	0	264121	0.026	0.9789	0.996139	+											0.0122547	1.01233	+	0.97894	264121	5	325	3695	260096
chr4_74148347_74148407	95th	TTTA	15	intronic	MTHFD2L	0	311129	-0.019	0.9849	0.996139	-		0.224219	1.25135	+	0.692921	42876	4	81	2799	39992	-1.01357	0.362921	-	0.858473	268253	0	3	3745	264505
chr4_7899857_7899884	95th	AAAT	6	intronic	AFAP1	0	311133	-0.026	0.9792	0.996139	-		0.336841	1.40052	+	0.197577	42881	21	363	2781	39716	-0.420201	0.656915	-	0.58698	268252	1	129	3744	264378
chr5_149416931_149416961	95th	AAAAC	6	ncRNA_intronic	CARMN	0	311139	-0.025	0.9803	0.996139	-		0.065397	1.06758	+	0.803206	42882	17	410	2786	39669	-1.00564	0.36581	-	0.899523	268257	0	3	3745	264509
chr6_11276942_11276970	95th	AAAC	7	intronic	NEDD9	0	311139	0.023	0.982	0.996139	+		-0.0322403	0.968274	-	0.922779	42882	10	167	2793	39912	0.0289245	1.02935	+	0.949773	268257	5	338	3740	264174
chr6_15246044_15246067	95th	CCG	7	upstream	JARID2	229	311137	0.02	0.9837	0.996139	+		-0.0945326	0.909798	-	0.554084	42882	41	536	2762	39543	0.0281029	1.0285	+	0.795986	268255	91	6323	3654	258187
chr6_72854754_72854791	95th	GTGTGT	6	intronic	KCNQ5	0	310932	-0.024	0.9807	0.996139	-		0.434615	1.54437	+	0.0999908	42767	22	405	2776	39564	-1.25149	0.286078	-	0.494685	268165	0	7	3745	264413
chr7_1540396_1540424	95th	CGGG	7	UTR3	MAFK	0	297430	0.023	0.9817	0.996139	+		-0.071688	0.930821	-	0.8874	41254	4	57	2675	38518	0.0487482	1.04996	+	0.93505	256176	3	214	3591	252368
chr7_71801376_71801420	95th	TATG	11	intronic	CALN1	0	310215	-0.028	0.9775	0.996139	-		1.12697	3.08629	+	0.132583	42770	4	26	2787	39953	-0.46971	0.625184	-	0.527531	267445	1	130	3733	263581
chr8_26383650_26383665	95th	GCGGG	3	intronic	BNIP3L	0	310992	0.02	0.9843	0.996139	+		0.805762	2.2384	+	0.30682	42767	3	44	2797	39923	-1.02521	0.358721	-	0.698855	268225	0	9	3743	264473
chr8_43141288_43141312	95th	GCC	8	intronic	HGSNAT	0	311139	0.02	0.9837	0.996139	+		0.390997	1.47845	+	0.523567	42882	4	48	2799	40031	-0.209577	0.810927	-	0.815762	268257	1	94	3744	264418
chr9_110200211_110200249	95th	GAAG	9	UTR3	C9orf152	0	311136	-0.02	0.9842	0.996139	-		-1.16087	0.313214	-	0.172451	42881	0	17	2803	40061	0.44938	1.56734	+	0.600175	268255	2	98	3743	264412
chr9_121589916_121589986	95th	TCCCT	14	intronic	DAB2IP	0	311076	0.021	0.9829	0.996139	+		0.337817	1.40188	+	0.686107	42832	2	40	2798	39992	-1.01465	0.362529	-	0.889933	268244	0	2	3745	264497
chr9_130579629_130579678	95th	GCG	16	UTR5	FUBP3	0	311129	-0.023	0.982	0.996139	-		-0.663214	0.515193	-	0.319077	42881	1	36	2802	40042	0.242832	1.27485	+	0.708319	268248	3	167	3742	264336
chr11_10680534_10680571	95th	GGAAGG	6	intronic	MRVI1	0	310956	0.018	0.9858	0.996402	+		0.541246	1.71815	+	0.0117904	42867	28	426	2775	39638	-0.506947	0.602332	-	0.323241	268089	2	248	3740	264099
chr11_88177484_88177516	95th	TAAA	8	downstream	MIR3166	891	311138	0.015	0.9883	0.996402	+		-0.497229	0.608214	-	0.36695	42881	2	45	2801	40033	0.134988	1.14452	+	0.706493	268257	9	590	3736	263922
chr14_103521990_103522012	95th	CCCG	5	intronic	CKB	0	306631	0.016	0.9872	0.996402	+		-0.243149	0.784155	-	0.707333	42134	2	44	2743	39345	0.102457	1.10789	+	0.867306	264497	3	190	3702	260602
chr15_64841825_64841846	95th	CCCCGG	3	upstream	AC069368.3;PLEKHO2	37	298998	0.014	0.9891	0.996402	+		1.49837	4.47439	+	0.0468662	41477	3	10	2693	38771	-1.01934	0.360833	-	0.433663	257521	0	54	3607	253860
chr19_38502751_38502830	95th	GGGGCA	13	intronic	RYR1	0	310198	0.017	0.9861	0.996402	+		-1.08568	0.337672	-	0.497658	42853	0	7	2801	40045	0.229425	1.25788	+	0.771642	267345	2	116	3731	263496
chr1_10382083_10382113	95th	TAT	10	downstream	KIF1B	480	311137	-0.014	0.9886	0.996402	-		-0.110276	0.895587	-	0.728075	42882	10	181	2793	39898	0.0451356	1.04617	+	0.901603	268255	8	576	3737	263934
chr1_85110450_85110482	95th	AAAT	8	intronic	WDR63	0	311116	0.016	0.9871	0.996402	+		-0.0796878	0.923405	-	0.692934	42881	26	324	2777	39754	0.0305895	1.03106	+	0.860812	268235	35	2401	3709	262090
chr2_8302949_8302979	95th	TTG	10	ncRNA_intronic	LINC00299	0	42882	-0.017	0.9861	0.996402	-		-0.00636631	0.993654	-	0.986105	42882	8	217	2795	39862
chr7_137023721_137023797	95th	TAGA	19	ncRNA_intronic	AC009264.1	0	310676	0.014	0.989	0.996402	+		0.934406	2.5457	+	0.260117	42837	3	15	2798	40021	-0.35536	0.700921	-	0.663211	267839	1	116	3743	263979
chr10_68076114_68076142	95th	TTTA	7	upstream	HERC4	766	42882	-0.012	0.9901	0.996757	-		-0.00331805	0.996687	-	0.990141	42882	15	429	2788	39650
chr15_40754815_40754840	95th	GCGG	6	UTR5	RMDN3	0	307007	-0.012	0.9907	0.996757	-		2.14469	8.53939	+	0.0930336	42344	2	8	2753	39581	-1.0218	0.359946	-	0.493741	264663	0	31	3692	260940
chr16_280614_280642	95th	CGG	9	UTR5	ARHGDIG	0	311130	0.012	0.9906	0.996757	+		-0.470842	0.624476	-	0.396757	42882	2	85	2801	39994	0.42218	1.52528	+	0.725164	268248	1	54	3744	264449
chr9_277428_277490	95th	AAGAG	12	intronic	DOCK8	0	297725	-0.011	0.991	0.99688	-		-0.475204	0.621758	-	0.402331	41244	2	38	2681	38523	0.383356	1.4672	+	0.74622	256481	1	56	3578	252846
chr1_225335115_225335179	95th	TACATGTG	8	intronic	DNAH14	0	310476	0.01	0.9918	0.997505	+		0.3353	1.39836	+	0.69672	42793	2	15	2794	39982	-0.0983991	0.906287	-	0.88485	267683	2	167	3739	263775
chr10_24723673_24723701	95th	CCG	9	upstream	ARHGAP21	5	310900	-0.01	0.9921	0.997614	-		-0.175018	0.839442	-	0.794822	42877	2	46	2801	40028	0.0689511	1.07138	+	0.925588	268023	2	132	3740	264149
chr22_20953424_20953451	95th	AAC	9	UTR3	CRKL	0	311139	-0.009	0.9928	0.997614	-		-0.259397	0.771517	-	0.393231	42882	9	290	2794	39789	0.14733	1.15874	+	0.740123	268257	6	346	3739	264166
chr2_202635603_202635623	95th	CCG	6	exonic	FAM117B	0	308696	0.009	0.9927	0.997614	+		0.54577	1.72594	+	0.036686	41386	19	164	2678	38525	-1.02165	0.36	-	0.416687	267310	0	45	3732	263533
chr14_97110073_97110106	95th	CTTC	8	downstream	RP11-907D1.1	310	303034	0.008	0.994	0.998304	+		-0.418905	0.657767	-	0.617827	41220	1	20	2686	38513	0.109582	1.11581	+	0.836708	261814	4	261	3648	257901
chr1_72869782_72869914	95th	AGGA	33	ncRNA_intronic	RP4-660H19.1	0	310621	0.007	0.9942	0.998304	+		1.36458	3.91408	+	0.136891	42774	3	17	2795	39959	-1.01921	0.36088	-	0.5575	267847	0	23	3738	264086
chr12_77065819_77065843	95th	CGG	8	upstream	E2F7	239	311132	-0.005	0.9961	0.998699	-		0.442467	1.55654	+	0.0358327	42880	28	443	2775	39634	-0.450795	0.637121	-	0.398422	268252	2	257	3743	264250
chr18_46264708_46264749	95th	TTC	13	UTR3	C18orf25	0	311131	0.006	0.9952	0.998699	+		0.145742	1.1569	+	0.531971	42881	23	546	2780	39532	-1.01851	0.361133	-	0.807739	268250	0	4	3745	264501
chr1_95040172_95040208	95th	AAAT	9	intronic	ALG14	0	311137	0.006	0.9953	0.998699	+		1.94373	6.98476	+	0.0542913	42882	3	15	2800	40064	-0.419114	0.657629	-	0.445383	268255	2	242	3743	264268
chr22_20916611_20916686	95th	AGAA	18	upstream	CRKL	740	302429	0.005	0.9962	0.998699	+		0.22382	1.25085	+	0.635821	41673	6	80	2713	38874	-0.0800465	0.923073	-	0.85392	260756	5	386	3634	256731
chr2_156523670_156523719	95th	TAGA	12	intronic	GPD2	0	311126	-0.006	0.9956	0.998699	-		0.398464	1.48954	+	0.326124	42882	9	130	2794	39949	-0.151769	0.859187	-	0.690225	268244	6	513	3739	263986
chr6_45315914_45315974	95th	AGAT	15	intronic	SUPT3H	0	311102	-0.005	0.996	0.998699	-		-0.547091	0.578631	-	0.137954	42881	4	135	2799	39943	0.195659	1.21611	+	0.556696	268221	11	683	3734	263793
chr15_96330400_96330421	98th	CGG	7	intronic	NR2F2	0	310939	-0.141	0.8875	0.998742	-		-0.274482	0.759966	-	0.498647	42869	5	109	2798	39957	0.0462475	1.04733	+	0.90591	268070	7	481	3734	263848
chr17_73612917_73612944	98th	AAT	9	intronic	SDK2	0	311136	0.304	0.7615	0.998742	+		0.475463	1.60876	+	0.154543	42882	14	188	2789	39891	-0.131891	0.876437	-	0.808569	268254	3	251	3742	264258
chr10_18433873_18433912	95th	TTG	13	intronic	CACNB2	0	311138	0.003	0.9973	0.999086	+		-0.244586	0.783029	-	0.701992	42881	2	64	2801	40014	0.170699	1.18613	+	0.875584	268257	1	69	3744	264443
chr11_128891281_128891313	95th	CCCCG	6	upstream	KCNJ5	43	306716	0.003	0.9976	0.999207	+		1.56378	4.77684	+	0.0966029	41963	3	16	2735	39209	-1.02576	0.358524	-	0.510405	264753	0	25	3700	261028
chr1_45357196_45357241	98th	ATAA	11	intronic	TESK2	0	311124	-0.018	0.9859	0.999288	-		0.202592	1.22457	+	0.799631	42882	2	33	2801	40046	-0.114613	0.891711	-	0.904058	268242	1	83	3744	264414
chr22_41817730_41817770	98th	TAAA	10	intronic	CCDC134	0	311137	-0.021	0.9832	0.999288	-		1.86651	6.46569	+	0.0387062	42881	2	6	2801	40072	-1.01876	0.361042	-	0.395736	268256	0	51	3745	264460
chr3_124614241_124614285	98th	TTAT	11	intronic	KALRN	0	311134	-0.006	0.9951	0.999288	-		-0.381421	0.68289	-	0.150089	42882	11	177	2792	39902	0.102447	1.10788	+	0.569491	268252	35	2240	3710	262267
chr18_74627815_74627865	95th	GCCCC	10	intronic	ZNF407	0	307133	0.002	0.9987	0.999536	+		1.78476	5.95815	+	0.0443823	42135	2	6	2747	39380	-1.02218	0.35981	-	0.423743	264998	0	44	3706	261248

### Sheet: Table S10
Table S10. Underlying phenotypes of cases carrying tandem repeat expansions at loci significantly associated with the ND-All composite phenotype in meta-analysis.
Locus	Threshold (percentile)	closestGene	q_METAL	cohort	Phenotype	n_cases
chr1_21527009_21527046	99.95th	ALPL	0.0864469	AoU	Idiopathic progressive polyneuropathy	1
chr1_21527009_21527046	99.95th	ALPL	0.0864469	AoU	Parkinson's disease	2
chr10_60187128_60187172	99.9th	ANK3	0.0339644	AoU	Parkinson's disease	1
chr10_60187128_60187172	99.9th	ANK3	0.0339644	AoU	Ataxia	3
chr10_60187128_60187172	99.9th	ANK3	0.0339644	AoU	Degenerative disorder	1
chr12_111598949_111599018	99.95th	ATXN2	0.00666674	AoU	Amyotrophic lateral sclerosis	1
chr12_111598949_111599018	99.95th	ATXN2	0.00666674	AoU	Cerebellar ataxia	2
chr12_111598949_111599018	99.95th	ATXN2	0.00666674	AoU	Parkinson's disease	1
chr12_111598949_111599018	99.95th	ATXN2	0.00666674	AoU	Marie's cerebellar ataxia	4
chr12_111598949_111599018	99.95th	ATXN2	0.00666674	AoU	Cerebral degeneration	2
chr12_111598949_111599018	99.95th	ATXN2	0.00666674	AoU	Ataxia	3
chr12_111598949_111599018	99.95th	ATXN2	0.00666674	AoU	Degenerative disorder	3
chr12_111598949_111599018	99.95th	ATXN2	0.00666674	AoU	Spinal muscular atrophy	1
chr12_111598949_111599018	99.95th	ATXN2	0.00666674	AoU	Motor neuron disease	2
chr12_111598949_111599018	99.95th	ATXN2	0.00666674	AoU	Early onset cerebellar ataxia	2
chr12_111598949_111599018	99.95th	ATXN2	0.00666674	AoU	Primary cerebellar degeneration	2
chr12_111598949_111599018	99.95th	ATXN2	0.00666674	AoU	Alzheimer's disease	2
chr12_111598949_111599018	99.95th	ATXN2	0.00666674	UKBB	parkinsons disease	1
chr12_111598949_111599018	99.95th	ATXN2	0.00666674	UKBB	G12.2 Motor neuron disease - Cause of Death	2
chr12_111598949_111599018	99.95th	ATXN2	0.00666674	UKBB	G11.1 Early-onset cerebellar ataxia - Diagnosis	2
chr12_111598949_111599018	99.95th	ATXN2	0.00666674	UKBB	G11.8 Other hereditary ataxias - Diagnosis	2
chr12_111598949_111599018	99.95th	ATXN2	0.00666674	UKBB	G11.9 Hereditary ataxia, unspecified - Diagnosis	4
chr12_111598949_111599018	99.95th	ATXN2	0.00666674	UKBB	G11 Hereditary ataxia - Diagnosis	4
chr12_111598949_111599018	99.95th	ATXN2	0.00666674	UKBB	G12.2 Motor neuron disease - Diagnosis	3
chr12_111598949_111599018	99.95th	ATXN2	0.00666674	UKBB	G20 Parkinson's disease - Diagnosis	2
chr12_111598949_111599018	99.95th	ATXN2	0.00666674	UKBB	G30.9 Alzheimer's disease, unspecified - Diagnosis	1
chr12_111598949_111599018	99.95th	ATXN2	0.00666674	UKBB	G30 Alzheimer's disease - Diagnosis	1
chr12_111598949_111599018	99.95th	ATXN2	0.00666674	UKBB	G71.1 Myotonic disorders - Diagnosis	1
chr14_92071009_92071042	99.95th	ATXN3	0.00108109	AoU	Cerebellar ataxia	2
chr14_92071009_92071042	99.95th	ATXN3	0.00108109	AoU	Marie's cerebellar ataxia	4
chr14_92071009_92071042	99.95th	ATXN3	0.00108109	AoU	Cerebral degeneration	1
chr14_92071009_92071042	99.95th	ATXN3	0.00108109	AoU	Ataxia	3
chr14_92071009_92071042	99.95th	ATXN3	0.00108109	AoU	Spinal muscular atrophy	1
chr14_92071009_92071042	99.95th	ATXN3	0.00108109	UKBB	chronic/degenerative neurological problem	1
chr14_92071009_92071042	99.95th	ATXN3	0.00108109	UKBB	G11.9 Hereditary ataxia, unspecified - Cause of Death	1
chr14_92071009_92071042	99.95th	ATXN3	0.00108109	UKBB	G11 Hereditary ataxia - Cause of Death	1
chr14_92071009_92071042	99.95th	ATXN3	0.00108109	UKBB	G11.9 Hereditary ataxia, unspecified - Diagnosis	2
chr14_92071009_92071042	99.95th	ATXN3	0.00108109	UKBB	G11 Hereditary ataxia - Diagnosis	2
chr9_27573528_27573546	99.5th	C9orf72	1.27923e-81	AoU	Amyotrophic lateral sclerosis	4
chr9_27573528_27573546	99.5th	C9orf72	1.27923e-81	AoU	Idiopathic progressive polyneuropathy	1
chr9_27573528_27573546	99.5th	C9orf72	1.27923e-81	AoU	Ataxia	1
chr9_27573528_27573546	99.5th	C9orf72	1.27923e-81	AoU	Degenerative disorder	2
chr9_27573528_27573546	99.5th	C9orf72	1.27923e-81	AoU	Motor neuron disease	3
chr9_27573528_27573546	99.5th	C9orf72	1.27923e-81	AoU	Degenerative brain disorder	1
chr9_27573528_27573546	99.5th	C9orf72	1.27923e-81	UKBB	motor neurone disease	3
chr9_27573528_27573546	99.5th	C9orf72	1.27923e-81	UKBB	parkinsons disease	1
chr9_27573528_27573546	99.5th	C9orf72	1.27923e-81	UKBB	G12.2 Motor neuron disease - Cause of Death	53
chr9_27573528_27573546	99.5th	C9orf72	1.27923e-81	UKBB	G20 Parkinson's disease - Cause of Death	4
chr9_27573528_27573546	99.5th	C9orf72	1.27923e-81	UKBB	G30.1 Alzheimer's disease with late onset - Cause of Death	1
chr9_27573528_27573546	99.5th	C9orf72	1.27923e-81	UKBB	G30.9 Alzheimer's disease, unspecified - Cause of Death	15
chr9_27573528_27573546	99.5th	C9orf72	1.27923e-81	UKBB	G30 Alzheimer's disease - Cause of Death	16
chr9_27573528_27573546	99.5th	C9orf72	1.27923e-81	UKBB	G31.0 Circumscribed brain atrophy - Cause of Death	13
chr9_27573528_27573546	99.5th	C9orf72	1.27923e-81	UKBB	G31.8 Other specified degenerative diseases of nervous system - Cause of Death	3
chr9_27573528_27573546	99.5th	C9orf72	1.27923e-81	UKBB	G31.9 Degenerative disease of nervous system, unspecified - Cause of Death	1
chr9_27573528_27573546	99.5th	C9orf72	1.27923e-81	UKBB	G31 Other degenerative diseases of nervous system, not elsewhere classified - Cause of Death	17
chr9_27573528_27573546	99.5th	C9orf72	1.27923e-81	UKBB	F02.0 Dementia in Pick's disease - Diagnosis	17
chr9_27573528_27573546	99.5th	C9orf72	1.27923e-81	UKBB	G11.1 Early-onset cerebellar ataxia - Diagnosis	1
chr9_27573528_27573546	99.5th	C9orf72	1.27923e-81	UKBB	G11 Hereditary ataxia - Diagnosis	1
chr9_27573528_27573546	99.5th	C9orf72	1.27923e-81	UKBB	G12.2 Motor neuron disease - Diagnosis	57
chr9_27573528_27573546	99.5th	C9orf72	1.27923e-81	UKBB	G20 Parkinson's disease - Diagnosis	6
chr9_27573528_27573546	99.5th	C9orf72	1.27923e-81	UKBB	G30.8 Other Alzheimer's disease - Diagnosis	4
chr9_27573528_27573546	99.5th	C9orf72	1.27923e-81	UKBB	G30.9 Alzheimer's disease, unspecified - Diagnosis	33
chr9_27573528_27573546	99.5th	C9orf72	1.27923e-81	UKBB	G30 Alzheimer's disease - Diagnosis	35
chr9_27573528_27573546	99.5th	C9orf72	1.27923e-81	UKBB	G31.0 Circumscribed brain atrophy - Diagnosis	19
chr9_27573528_27573546	99.5th	C9orf72	1.27923e-81	UKBB	G31.8 Other specified degenerative diseases of nervous system - Diagnosis	7
chr9_27573528_27573546	99.5th	C9orf72	1.27923e-81	UKBB	G31.9 Degenerative disease of nervous system, unspecified - Diagnosis	8
chr9_27573528_27573546	99.5th	C9orf72	1.27923e-81	UKBB	G31 Other degenerative diseases of nervous system, not elsewhere classified - Diagnosis	33
chr9_27573528_27573546	99.5th	C9orf72	1.27923e-81	UKBB	R27.0 Ataxia, unspecified - Diagnosis	1
chr19_13207858_13207897	99.8th	CACNA1A	0.0050816	AoU	Degenerative disorder	1
chr19_13207858_13207897	99.8th	CACNA1A	0.0050816	UKBB	chronic/degenerative neurological problem	5
chr19_13207858_13207897	99.8th	CACNA1A	0.0050816	UKBB	G31.9 Degenerative disease of nervous system, unspecified - Cause of Death	1
chr19_13207858_13207897	99.8th	CACNA1A	0.0050816	UKBB	G31 Other degenerative diseases of nervous system, not elsewhere classified - Cause of Death	1
chr19_13207858_13207897	99.8th	CACNA1A	0.0050816	UKBB	G11.0 Congenital nonprogressive ataxia - Diagnosis	1
chr19_13207858_13207897	99.8th	CACNA1A	0.0050816	UKBB	G11.1 Early-onset cerebellar ataxia - Diagnosis	1
chr19_13207858_13207897	99.8th	CACNA1A	0.0050816	UKBB	G11.8 Other hereditary ataxias - Diagnosis	1
chr19_13207858_13207897	99.8th	CACNA1A	0.0050816	UKBB	G11.9 Hereditary ataxia, unspecified - Diagnosis	11
chr19_13207858_13207897	99.8th	CACNA1A	0.0050816	UKBB	G11 Hereditary ataxia - Diagnosis	12
chr19_13207858_13207897	99.8th	CACNA1A	0.0050816	UKBB	G30.9 Alzheimer's disease, unspecified - Diagnosis	1
chr19_13207858_13207897	99.8th	CACNA1A	0.0050816	UKBB	G30 Alzheimer's disease - Diagnosis	1
chr19_13207858_13207897	99.8th	CACNA1A	0.0050816	UKBB	G31.9 Degenerative disease of nervous system, unspecified - Diagnosis	1
chr19_13207858_13207897	99.8th	CACNA1A	0.0050816	UKBB	G31 Other degenerative diseases of nervous system, not elsewhere classified - Diagnosis	1
chr19_13207858_13207897	99.8th	CACNA1A	0.0050816	UKBB	R27.0 Ataxia, unspecified - Diagnosis	5
chr3_129172576_129172656	99.8th	CNBP	0.0164183	AoU	Idiopathic progressive polyneuropathy	1
chr3_129172576_129172656	99.8th	CNBP	0.0164183	AoU	Parkinson's disease	3
chr3_129172576_129172656	99.8th	CNBP	0.0164183	AoU	Muscular dystrophy	2
chr3_129172576_129172656	99.8th	CNBP	0.0164183	AoU	Cerebral degeneration	1
chr3_129172576_129172656	99.8th	CNBP	0.0164183	AoU	Ataxia	4
chr3_129172576_129172656	99.8th	CNBP	0.0164183	AoU	Degenerative disorder	3
chr3_129172576_129172656	99.8th	CNBP	0.0164183	AoU	Hereditary progressive muscular dystrophy	1
chr3_129172576_129172656	99.8th	CNBP	0.0164183	AoU	Alzheimer's disease	3
chr3_129172576_129172656	99.8th	CNBP	0.0164183	AoU	Including yourself, who in your family has had Parkinson's disease? - Self	1
chr3_129172576_129172656	99.8th	CNBP	0.0164183	UKBB	parkinsons disease	4
chr3_129172576_129172656	99.8th	CNBP	0.0164183	UKBB	G20 Parkinson's disease - Cause of Death	4
chr3_129172576_129172656	99.8th	CNBP	0.0164183	UKBB	G71.1 Myotonic disorders - Cause of Death	2
chr3_129172576_129172656	99.8th	CNBP	0.0164183	UKBB	G11.9 Hereditary ataxia, unspecified - Diagnosis	1
chr3_129172576_129172656	99.8th	CNBP	0.0164183	UKBB	G11 Hereditary ataxia - Diagnosis	1
chr3_129172576_129172656	99.8th	CNBP	0.0164183	UKBB	G12.2 Motor neuron disease - Diagnosis	1
chr3_129172576_129172656	99.8th	CNBP	0.0164183	UKBB	G20 Parkinson's disease - Diagnosis	9
chr3_129172576_129172656	99.8th	CNBP	0.0164183	UKBB	G23.1 Progressive supranuclear ophthalmoplegia [Steele-Richardson-Olszewski] - Diagnosis	2
chr3_129172576_129172656	99.8th	CNBP	0.0164183	UKBB	G23.2 Striatonigral degeneration - Diagnosis	1
chr3_129172576_129172656	99.8th	CNBP	0.0164183	UKBB	G23 Other degenerative diseases of basal ganglia - Diagnosis	2
chr3_129172576_129172656	99.8th	CNBP	0.0164183	UKBB	G30.0 Alzheimer's disease with early onset - Diagnosis	1
chr3_129172576_129172656	99.8th	CNBP	0.0164183	UKBB	G30.8 Other Alzheimer's disease - Diagnosis	1
chr3_129172576_129172656	99.8th	CNBP	0.0164183	UKBB	G30.9 Alzheimer's disease, unspecified - Diagnosis	4
chr3_129172576_129172656	99.8th	CNBP	0.0164183	UKBB	G30 Alzheimer's disease - Diagnosis	6
chr3_129172576_129172656	99.8th	CNBP	0.0164183	UKBB	G31.0 Circumscribed brain atrophy - Diagnosis	1
chr3_129172576_129172656	99.8th	CNBP	0.0164183	UKBB	G31.8 Other specified degenerative diseases of nervous system - Diagnosis	2
chr3_129172576_129172656	99.8th	CNBP	0.0164183	UKBB	G31.9 Degenerative disease of nervous system, unspecified - Diagnosis	4
chr3_129172576_129172656	99.8th	CNBP	0.0164183	UKBB	G31 Other degenerative diseases of nervous system, not elsewhere classified - Diagnosis	8
chr3_129172576_129172656	99.8th	CNBP	0.0164183	UKBB	G71.1 Myotonic disorders - Diagnosis	4
chr3_129172576_129172656	99.8th	CNBP	0.0164183	UKBB	R27.0 Ataxia, unspecified - Diagnosis	1
chr9_87575213_87575273	99.9th	DAPK1	0.00449114	AoU	Amyotrophic lateral sclerosis	1
chr9_87575213_87575273	99.9th	DAPK1	0.00449114	AoU	Idiopathic progressive polyneuropathy	1
chr9_87575213_87575273	99.9th	DAPK1	0.00449114	AoU	Parkinson's disease	3
chr9_87575213_87575273	99.9th	DAPK1	0.00449114	AoU	Marie's cerebellar ataxia	1
chr9_87575213_87575273	99.9th	DAPK1	0.00449114	AoU	Ataxia	2
chr9_87575213_87575273	99.9th	DAPK1	0.00449114	AoU	Degenerative disorder	1
chr9_87575213_87575273	99.9th	DAPK1	0.00449114	AoU	Degenerative brain disorder	2
chr9_87575213_87575273	99.9th	DAPK1	0.00449114	AoU	Alzheimer's disease	1
chr9_87575213_87575273	99.9th	DAPK1	0.00449114	UKBB	parkinsons disease	1
chr9_87575213_87575273	99.9th	DAPK1	0.00449114	UKBB	G12.2 Motor neuron disease - Cause of Death	2
chr9_87575213_87575273	99.9th	DAPK1	0.00449114	UKBB	G20 Parkinson's disease - Cause of Death	2
chr9_87575213_87575273	99.9th	DAPK1	0.00449114	UKBB	G30.9 Alzheimer's disease, unspecified - Cause of Death	4
chr9_87575213_87575273	99.9th	DAPK1	0.00449114	UKBB	G30 Alzheimer's disease - Cause of Death	4
chr9_87575213_87575273	99.9th	DAPK1	0.00449114	UKBB	F02.0 Dementia in Pick's disease - Diagnosis	1
chr9_87575213_87575273	99.9th	DAPK1	0.00449114	UKBB	G12.2 Motor neuron disease - Diagnosis	2
chr9_87575213_87575273	99.9th	DAPK1	0.00449114	UKBB	G20 Parkinson's disease - Diagnosis	5
chr9_87575213_87575273	99.9th	DAPK1	0.00449114	UKBB	G23.8 Other specified degenerative diseases of basal ganglia - Diagnosis	1
chr9_87575213_87575273	99.9th	DAPK1	0.00449114	UKBB	G23 Other degenerative diseases of basal ganglia - Diagnosis	1
chr9_87575213_87575273	99.9th	DAPK1	0.00449114	UKBB	G30.0 Alzheimer's disease with early onset - Diagnosis	1
chr9_87575213_87575273	99.9th	DAPK1	0.00449114	UKBB	G30.1 Alzheimer's disease with late onset - Diagnosis	1
chr9_87575213_87575273	99.9th	DAPK1	0.00449114	UKBB	G30.8 Other Alzheimer's disease - Diagnosis	2
chr9_87575213_87575273	99.9th	DAPK1	0.00449114	UKBB	G30.9 Alzheimer's disease, unspecified - Diagnosis	4
chr9_87575213_87575273	99.9th	DAPK1	0.00449114	UKBB	G30 Alzheimer's disease - Diagnosis	8
chr9_87575213_87575273	99.9th	DAPK1	0.00449114	UKBB	G31.0 Circumscribed brain atrophy - Diagnosis	1
chr9_87575213_87575273	99.9th	DAPK1	0.00449114	UKBB	G31.8 Other specified degenerative diseases of nervous system - Diagnosis	2
chr9_87575213_87575273	99.9th	DAPK1	0.00449114	UKBB	G31.9 Degenerative disease of nervous system, unspecified - Diagnosis	3
chr9_87575213_87575273	99.9th	DAPK1	0.00449114	UKBB	G31 Other degenerative diseases of nervous system, not elsewhere classified - Diagnosis	6
chr9_87575213_87575273	99.9th	DAPK1	0.00449114	UKBB	G32.8 Other specified degenerative disorders of nervous system in diseases classified elsewhere - Diagnosis	1
chr9_87575213_87575273	99.9th	DAPK1	0.00449114	UKBB	G32 Other degenerative disorders of nervous system in diseases classified elsewhere - Diagnosis	1
chr9_87575213_87575273	99.9th	DAPK1	0.00449114	UKBB	R27.0 Ataxia, unspecified - Diagnosis	1
chr19_45770204_45770264	99.95th	DM1-AS,DMPK	1.04699e-58	AoU	Muscular dystrophy	5
chr19_45770204_45770264	99.95th	DM1-AS,DMPK	1.04699e-58	AoU	Degenerative disorder	1
chr19_45770204_45770264	99.95th	DM1-AS,DMPK	1.04699e-58	AoU	Hereditary progressive muscular dystrophy	4
chr19_45770204_45770264	99.95th	DM1-AS,DMPK	1.04699e-58	UKBB	chronic/degenerative neurological problem	3
chr19_45770204_45770264	99.95th	DM1-AS,DMPK	1.04699e-58	UKBB	G20 Parkinson's disease - Cause of Death	1
chr19_45770204_45770264	99.95th	DM1-AS,DMPK	1.04699e-58	UKBB	G30.9 Alzheimer's disease, unspecified - Cause of Death	1
chr19_45770204_45770264	99.95th	DM1-AS,DMPK	1.04699e-58	UKBB	G30 Alzheimer's disease - Cause of Death	1
chr19_45770204_45770264	99.95th	DM1-AS,DMPK	1.04699e-58	UKBB	G31.8 Other specified degenerative diseases of nervous system - Cause of Death	1
chr19_45770204_45770264	99.95th	DM1-AS,DMPK	1.04699e-58	UKBB	G31 Other degenerative diseases of nervous system, not elsewhere classified - Cause of Death	1
chr19_45770204_45770264	99.95th	DM1-AS,DMPK	1.04699e-58	UKBB	G71.0 Muscular dystrophy - Cause of Death	1
chr19_45770204_45770264	99.95th	DM1-AS,DMPK	1.04699e-58	UKBB	G71.1 Myotonic disorders - Cause of Death	27
chr19_45770204_45770264	99.95th	DM1-AS,DMPK	1.04699e-58	UKBB	G11.9 Hereditary ataxia, unspecified - Diagnosis	1
chr19_45770204_45770264	99.95th	DM1-AS,DMPK	1.04699e-58	UKBB	G11 Hereditary ataxia - Diagnosis	1
chr19_45770204_45770264	99.95th	DM1-AS,DMPK	1.04699e-58	UKBB	G20 Parkinson's disease - Diagnosis	3
chr19_45770204_45770264	99.95th	DM1-AS,DMPK	1.04699e-58	UKBB	G31.8 Other specified degenerative diseases of nervous system - Diagnosis	2
chr19_45770204_45770264	99.95th	DM1-AS,DMPK	1.04699e-58	UKBB	G31.9 Degenerative disease of nervous system, unspecified - Diagnosis	2
chr19_45770204_45770264	99.95th	DM1-AS,DMPK	1.04699e-58	UKBB	G31 Other degenerative diseases of nervous system, not elsewhere classified - Diagnosis	4
chr19_45770204_45770264	99.95th	DM1-AS,DMPK	1.04699e-58	UKBB	G71.0 Muscular dystrophy - Diagnosis	16
chr19_45770204_45770264	99.95th	DM1-AS,DMPK	1.04699e-58	UKBB	G71.1 Myotonic disorders - Diagnosis	63
chr19_45770204_45770264	99.95th	DM1-AS,DMPK	1.04699e-58	UKBB	R27.0 Ataxia, unspecified - Diagnosis	1
chr17_7307649_7307689	99.95th	EIF5A	0.0864469	UKBB	G20 Parkinson's disease - Diagnosis	1
chr17_7307649_7307689	99.95th	EIF5A	0.0864469	UKBB	G31.9 Degenerative disease of nervous system, unspecified - Diagnosis	1
chr17_7307649_7307689	99.95th	EIF5A	0.0864469	UKBB	G31 Other degenerative diseases of nervous system, not elsewhere classified - Diagnosis	1
chr1_157579699_157579749	99.5th	FCRL4	0.075748	AoU	Idiopathic progressive polyneuropathy	1
chr1_157579699_157579749	99.5th	FCRL4	0.075748	AoU	Ataxia	2
chr1_157579699_157579749	99.5th	FCRL4	0.075748	AoU	Spinal muscular atrophy	1
chr1_157579699_157579749	99.5th	FCRL4	0.075748	AoU	Motor neuron disease	1
chr1_157579699_157579749	99.5th	FCRL4	0.075748	AoU	Alzheimer's disease	2
chr4_3074876_3074933	99.9th	HTT	2.40109e-09	AoU	Ataxia	1
chr4_3074876_3074933	99.9th	HTT	2.40109e-09	AoU	Degenerative disorder	1
chr4_3074876_3074933	99.9th	HTT	2.40109e-09	AoU	Spinal muscular atrophy	1
chr4_3074876_3074933	99.9th	HTT	2.40109e-09	UKBB	chronic/degenerative neurological problem	8
chr4_3074876_3074933	99.9th	HTT	2.40109e-09	UKBB	G31.9 Degenerative disease of nervous system, unspecified - Diagnosis	1
chr4_3074876_3074933	99.9th	HTT	2.40109e-09	UKBB	G31 Other degenerative diseases of nervous system, not elsewhere classified - Diagnosis	1
chr4_3074876_3074933	99.9th	HTT	2.40109e-09	UKBB	R27.0 Ataxia, unspecified - Diagnosis	3
chr12_68111712_68111780	99.5th	IFNG-AS1	0.0590883	AoU	Cerebellar ataxia	1
chr12_68111712_68111780	99.5th	IFNG-AS1	0.0590883	AoU	Idiopathic progressive polyneuropathy	1
chr12_68111712_68111780	99.5th	IFNG-AS1	0.0590883	AoU	Ataxia	2
chr12_68111712_68111780	99.5th	IFNG-AS1	0.0590883	AoU	Including yourself, who in your family has had Parkinson's disease? - Self	1
chr12_68111712_68111780	99.5th	IFNG-AS1	0.0590883	UKBB	G30.9 Alzheimer's disease, unspecified - Cause of Death	1
chr12_68111712_68111780	99.5th	IFNG-AS1	0.0590883	UKBB	G30 Alzheimer's disease - Cause of Death	1
chr12_68111712_68111780	99.5th	IFNG-AS1	0.0590883	UKBB	G30.9 Alzheimer's disease, unspecified - Diagnosis	3
chr12_68111712_68111780	99.5th	IFNG-AS1	0.0590883	UKBB	G30 Alzheimer's disease - Diagnosis	3
chr12_68111712_68111780	99.5th	IFNG-AS1	0.0590883	UKBB	G31.9 Degenerative disease of nervous system, unspecified - Diagnosis	2
chr12_68111712_68111780	99.5th	IFNG-AS1	0.0590883	UKBB	G31 Other degenerative diseases of nervous system, not elsewhere classified - Diagnosis	2
chr17_7885025_7885081	99.95th	NAA38,CHD3	0.0864469	UKBB	G11.9 Hereditary ataxia, unspecified - Cause of Death	1
chr17_7885025_7885081	99.95th	NAA38,CHD3	0.0864469	UKBB	G11 Hereditary ataxia - Cause of Death	1
chr17_7885025_7885081	99.95th	NAA38,CHD3	0.0864469	UKBB	G11.9 Hereditary ataxia, unspecified - Diagnosis	1
chr17_7885025_7885081	99.95th	NAA38,CHD3	0.0864469	UKBB	G11 Hereditary ataxia - Diagnosis	1
chr17_7885025_7885081	99.95th	NAA38,CHD3	0.0864469	UKBB	G20 Parkinson's disease - Diagnosis	1
chr17_7885025_7885081	99.95th	NAA38,CHD3	0.0864469	UKBB	G30.9 Alzheimer's disease, unspecified - Diagnosis	1
chr17_7885025_7885081	99.95th	NAA38,CHD3	0.0864469	UKBB	G30 Alzheimer's disease - Diagnosis	1
chr17_7885025_7885081	99.95th	NAA38,CHD3	0.0864469	UKBB	G31.9 Degenerative disease of nervous system, unspecified - Diagnosis	1
chr17_7885025_7885081	99.95th	NAA38,CHD3	0.0864469	UKBB	G31 Other degenerative diseases of nervous system, not elsewhere classified - Diagnosis	1
chr12_124402512_124402548	99.95th	NCOR2	0.05969	UKBB	G30.9 Alzheimer's disease, unspecified - Diagnosis	1
chr12_124402512_124402548	99.95th	NCOR2	0.05969	UKBB	G30 Alzheimer's disease - Diagnosis	1
chr12_124402512_124402548	99.95th	NCOR2	0.05969	UKBB	G31.9 Degenerative disease of nervous system, unspecified - Diagnosis	1
chr12_124402512_124402548	99.95th	NCOR2	0.05969	UKBB	G31 Other degenerative diseases of nervous system, not elsewhere classified - Diagnosis	1
chr11_32990653_32990703	95th	QSER1	0.0824895	AoU	Idiopathic progressive polyneuropathy	1
chr11_32990653_32990703	95th	QSER1	0.0824895	AoU	Parkinson's disease	1
chr11_32990653_32990703	95th	QSER1	0.0824895	AoU	Degenerative disorder	1
chr11_32990653_32990703	95th	QSER1	0.0824895	UKBB	parkinsons disease	1
chr11_32990653_32990703	95th	QSER1	0.0824895	UKBB	G12.2 Motor neuron disease - Cause of Death	1
chr11_32990653_32990703	95th	QSER1	0.0824895	UKBB	G20 Parkinson's disease - Cause of Death	1
chr11_32990653_32990703	95th	QSER1	0.0824895	UKBB	G30.9 Alzheimer's disease, unspecified - Cause of Death	1
chr11_32990653_32990703	95th	QSER1	0.0824895	UKBB	G30 Alzheimer's disease - Cause of Death	1
chr11_32990653_32990703	95th	QSER1	0.0824895	UKBB	G12.2 Motor neuron disease - Diagnosis	1
chr11_32990653_32990703	95th	QSER1	0.0824895	UKBB	G20 Parkinson's disease - Diagnosis	2
chr11_32990653_32990703	95th	QSER1	0.0824895	UKBB	G30.1 Alzheimer's disease with late onset - Diagnosis	1
chr11_32990653_32990703	95th	QSER1	0.0824895	UKBB	G30.9 Alzheimer's disease, unspecified - Diagnosis	2
chr11_32990653_32990703	95th	QSER1	0.0824895	UKBB	G30 Alzheimer's disease - Diagnosis	2
chr11_32990653_32990703	95th	QSER1	0.0824895	UKBB	G31.9 Degenerative disease of nervous system, unspecified - Diagnosis	1
chr11_32990653_32990703	95th	QSER1	0.0824895	UKBB	G31 Other degenerative diseases of nervous system, not elsewhere classified - Diagnosis	1
chr2_160493521_160493593	99.95th	RBMS1	0.0707195	AoU	Parkinson's disease	1
chr2_160493521_160493593	99.95th	RBMS1	0.0707195	AoU	Including yourself, who in your family has had Parkinson's disease? - Self	1
chr2_160493521_160493593	99.95th	RBMS1	0.0707195	UKBB	F02.0 Dementia in Pick's disease - Diagnosis	1
chr2_160493521_160493593	99.95th	RBMS1	0.0707195	UKBB	G20 Parkinson's disease - Diagnosis	1
chr2_160493521_160493593	99.95th	RBMS1	0.0707195	UKBB	G31.0 Circumscribed brain atrophy - Diagnosis	1
chr2_160493521_160493593	99.95th	RBMS1	0.0707195	UKBB	G31 Other degenerative diseases of nervous system, not elsewhere classified - Diagnosis	1
chr3_77426678_77426735	99.8th	ROBO2	0.0733972	AoU	Idiopathic progressive polyneuropathy	1
chr3_77426678_77426735	99.8th	ROBO2	0.0733972	AoU	Parkinson's disease	1
chr3_77426678_77426735	99.8th	ROBO2	0.0733972	AoU	Cerebral degeneration	1
chr3_77426678_77426735	99.8th	ROBO2	0.0733972	AoU	Ataxia	1
chr3_77426678_77426735	99.8th	ROBO2	0.0733972	UKBB	G30.9 Alzheimer's disease, unspecified - Cause of Death	2
chr3_77426678_77426735	99.8th	ROBO2	0.0733972	UKBB	G30 Alzheimer's disease - Cause of Death	2
chr3_77426678_77426735	99.8th	ROBO2	0.0733972	UKBB	G23.1 Progressive supranuclear ophthalmoplegia [Steele-Richardson-Olszewski] - Diagnosis	1
chr3_77426678_77426735	99.8th	ROBO2	0.0733972	UKBB	G23 Other degenerative diseases of basal ganglia - Diagnosis	1
chr3_77426678_77426735	99.8th	ROBO2	0.0733972	UKBB	G30.1 Alzheimer's disease with late onset - Diagnosis	1
chr3_77426678_77426735	99.8th	ROBO2	0.0733972	UKBB	G30.9 Alzheimer's disease, unspecified - Diagnosis	2
chr3_77426678_77426735	99.8th	ROBO2	0.0733972	UKBB	G30 Alzheimer's disease - Diagnosis	2

### Sheet: Table S11
Table S11. ExpansionHunter and TRGT long-read concordance statistics at significant short tandem repeat loci.
Locus	geneName	N	Spearman correlation coefficient	Median_Avg_Purity
chr9_87575213_87575273	DAPK1	1488	0.990407	1
chr9_27573528_27573546	C9orf72	1436	0.989715	1
chr2_173256480_173256553	MAP3K20-AS1	1514	0.98841	0.90181
chr12_68111712_68111780	IFNG-AS1	1510	0.987603	0.971569
chr5_146878727_146878757	PPP2R2B	1485	0.986329	1
chr1_157579699_157579749	FCRL4	1502	0.984428	0.945075
chr11_84626847_84626887	DLG2	1479	0.983578	0.988889
chr3_77426678_77426735	ROBO2	1469	0.980727	0.946154
chr1_21527009_21527046	ALPL	1420	0.980403	0.941723
chr9_133539653_133539680	ADAMTSL2	1413	0.980125	1
chr3_40462029_40462059	RPL14	1442	0.977922	1
chr2_74873746_74873767	HK2	1491	0.977697	1
chr4_24906364_24906418	CCDC149	1454	0.975814	0.956349
chr12_124402512_124402548	NCOR2	1450	0.975046	1
chr10_60187128_60187172	ANK3	1498	0.97266	0.977778
chr2_206249864_206249889	GPR1-AS	1429	0.972169	1
chr1_31922586_31922634	RP11-84A19.4	1435	0.971943	1
chr4_159342526_159342616	RAPGEF2	1468	0.969964	0.988988
chr2_241409018_241409077	FARP2	1449	0.966857	0.984375
chr14_92071009_92071042	ATXN3	1377	0.966211	0.96746
chr19_45770204_45770264	DMPK	1403	0.963718	1
chr12_49264796_49264868	TUBA1C	1422	0.953528	1
chr3_183106482_183106510	MCCC1	1385	0.946207	1
chr19_13207858_13207897	CACNA1A	1195	0.943995	1
chr8_60678764_60678812	CHD7	1404	0.943107	0.980392
chr12_111598949_111599018	ATXN2	1327	0.936785	0.971014
chr2_51438896_51438975	AC007682.1	1027	0.933121	0.827678
chr15_73052292_73052323	NEO1	1466	0.930233	0.963871
chr11_32990653_32990703	QSER1	1467	0.919761	0.961538
chr2_160493521_160493593	RBMS1	1470	0.856189	0.972222
chr4_3074876_3074933	HTT	1384	0.818618	0.988506
chr17_7307649_7307689	EIF5A	1363	0.744638	0.857143
chr14_67280792_67280856	MPP5	1247	0.737364	0.991071
chr13_35982433_35982478	DCLK1	1308	0.728865	0.963415
chr17_7885025_7885081	CHD3	1228	0.677531	0.912281
chr3_129172576_129172656	CNBP	1427	0.647048	0.965476
chr9_91147612_91147639	LINC00484;RP11-305L7.3	1414	0.509082	0.958333
chr21_8223497_8223547	CH507-513H4.1	1432	0.423832	0.98125
chr5_88514391_88514439	LINC00461	1253	0.330858	0.88125
chr21_8406496_8406546	CH507-528H12.1	685	0.207951	0.979167
chr9_126326965_126326997	MVB12B	1394	0.181564	0.909091
chr2_168247355_168247372	STK39	1476	0.176856	0.809524
chr15_94067658_94067682	LINC01579;LINC01581	1457	0.0368278	0.916667
chr19_47231233_47231265	BBC3	1318	0.00632616	0.9375
chr3_65855606_65855638	MAGI1	950	-0.00644799	0.870551
chr19_18543517_18543554	FKBP8	1156	-0.0103832	0.810811

### Sheet: Table S12
Table S12. Underlying phenotypes of cases carrying tandem repeat expansions at loci significantly associated with the ND-Subset composite phenotype in meta-analysis.
Locus	Threshold (percentile)	closestGene	q_METAL	cohort	Phenotype	n_cases
chr10_60187128_60187172	99.95th	ANK3	0.0195175	AoU	Ataxia	3
chr12_111598949_111599018	99.8th	ATXN2	0.000281453	AoU	Amyotrophic lateral sclerosis	1
chr12_111598949_111599018	99.8th	ATXN2	0.000281453	AoU	Cerebellar ataxia	1
chr12_111598949_111599018	99.8th	ATXN2	0.000281453	AoU	Idiopathic progressive polyneuropathy	2
chr12_111598949_111599018	99.8th	ATXN2	0.000281453	AoU	Marie's cerebellar ataxia	3
chr12_111598949_111599018	99.8th	ATXN2	0.000281453	AoU	Cerebral degeneration	1
chr12_111598949_111599018	99.8th	ATXN2	0.000281453	AoU	Ataxia	4
chr12_111598949_111599018	99.8th	ATXN2	0.000281453	AoU	Degenerative disorder	1
chr12_111598949_111599018	99.8th	ATXN2	0.000281453	AoU	Spinal muscular atrophy	1
chr12_111598949_111599018	99.8th	ATXN2	0.000281453	AoU	Motor neuron disease	2
chr12_111598949_111599018	99.8th	ATXN2	0.000281453	AoU	Early onset cerebellar ataxia	1
chr12_111598949_111599018	99.8th	ATXN2	0.000281453	AoU	Primary cerebellar degeneration	1
chr12_111598949_111599018	99.8th	ATXN2	0.000281453	UKBB	G12.2 Motor neuron disease - Cause of Death	5
chr12_111598949_111599018	99.8th	ATXN2	0.000281453	UKBB	G11.1 Early-onset cerebellar ataxia - Diagnosis	3
chr12_111598949_111599018	99.8th	ATXN2	0.000281453	UKBB	G11.8 Other hereditary ataxias - Diagnosis	2
chr12_111598949_111599018	99.8th	ATXN2	0.000281453	UKBB	G11.9 Hereditary ataxia, unspecified - Diagnosis	4
chr12_111598949_111599018	99.8th	ATXN2	0.000281453	UKBB	G11 Hereditary ataxia - Diagnosis	5
chr12_111598949_111599018	99.8th	ATXN2	0.000281453	UKBB	G12.2 Motor neuron disease - Diagnosis	4
chr12_111598949_111599018	99.8th	ATXN2	0.000281453	UKBB	G23.1 Progressive supranuclear ophthalmoplegia [Steele-Richardson-Olszewski] - Diagnosis	2
chr12_111598949_111599018	99.8th	ATXN2	0.000281453	UKBB	G23.2 Striatonigral degeneration - Diagnosis	1
chr12_111598949_111599018	99.8th	ATXN2	0.000281453	UKBB	G23.8 Other specified degenerative diseases of basal ganglia - Diagnosis	2
chr12_111598949_111599018	99.8th	ATXN2	0.000281453	UKBB	G23 Other degenerative diseases of basal ganglia - Diagnosis	3
chr12_111598949_111599018	99.8th	ATXN2	0.000281453	UKBB	G31.9 Degenerative disease of nervous system, unspecified - Diagnosis	5
chr12_111598949_111599018	99.8th	ATXN2	0.000281453	UKBB	G31 Other degenerative diseases of nervous system, not elsewhere classified - Diagnosis	5
chr12_111598949_111599018	99.8th	ATXN2	0.000281453	UKBB	G71.1 Myotonic disorders - Diagnosis	1
chr12_111598949_111599018	99.8th	ATXN2	0.000281453	UKBB	R27.0 Ataxia, unspecified - Diagnosis	1
chr14_92071009_92071042	99.95th	ATXN3	1.3579e-05	AoU	Cerebellar ataxia	2
chr14_92071009_92071042	99.95th	ATXN3	1.3579e-05	AoU	Marie's cerebellar ataxia	4
chr14_92071009_92071042	99.95th	ATXN3	1.3579e-05	AoU	Cerebral degeneration	1
chr14_92071009_92071042	99.95th	ATXN3	1.3579e-05	AoU	Ataxia	3
chr14_92071009_92071042	99.95th	ATXN3	1.3579e-05	AoU	Spinal muscular atrophy	1
chr14_92071009_92071042	99.95th	ATXN3	1.3579e-05	UKBB	chronic/degenerative neurological problem	1
chr14_92071009_92071042	99.95th	ATXN3	1.3579e-05	UKBB	G11.9 Hereditary ataxia, unspecified - Cause of Death	1
chr14_92071009_92071042	99.95th	ATXN3	1.3579e-05	UKBB	G11 Hereditary ataxia - Cause of Death	1
chr14_92071009_92071042	99.95th	ATXN3	1.3579e-05	UKBB	G11.9 Hereditary ataxia, unspecified - Diagnosis	2
chr14_92071009_92071042	99.95th	ATXN3	1.3579e-05	UKBB	G11 Hereditary ataxia - Diagnosis	2
chr9_27573528_27573546	99.5th	C9orf72	2.5474e-72	AoU	Amyotrophic lateral sclerosis	4
chr9_27573528_27573546	99.5th	C9orf72	2.5474e-72	AoU	Idiopathic progressive polyneuropathy	1
chr9_27573528_27573546	99.5th	C9orf72	2.5474e-72	AoU	Ataxia	1
chr9_27573528_27573546	99.5th	C9orf72	2.5474e-72	AoU	Degenerative disorder	2
chr9_27573528_27573546	99.5th	C9orf72	2.5474e-72	AoU	Motor neuron disease	3
chr9_27573528_27573546	99.5th	C9orf72	2.5474e-72	AoU	Degenerative brain disorder	1
chr9_27573528_27573546	99.5th	C9orf72	2.5474e-72	UKBB	motor neurone disease	3
chr9_27573528_27573546	99.5th	C9orf72	2.5474e-72	UKBB	G12.2 Motor neuron disease - Cause of Death	52
chr9_27573528_27573546	99.5th	C9orf72	2.5474e-72	UKBB	G31.0 Circumscribed brain atrophy - Cause of Death	11
chr9_27573528_27573546	99.5th	C9orf72	2.5474e-72	UKBB	G31.8 Other specified degenerative diseases of nervous system - Cause of Death	3
chr9_27573528_27573546	99.5th	C9orf72	2.5474e-72	UKBB	G31.9 Degenerative disease of nervous system, unspecified - Cause of Death	1
chr9_27573528_27573546	99.5th	C9orf72	2.5474e-72	UKBB	G31 Other degenerative diseases of nervous system, not elsewhere classified - Cause of Death	15
chr9_27573528_27573546	99.5th	C9orf72	2.5474e-72	UKBB	F02.0 Dementia in Pick's disease - Diagnosis	14
chr9_27573528_27573546	99.5th	C9orf72	2.5474e-72	UKBB	G11.1 Early-onset cerebellar ataxia - Diagnosis	1
chr9_27573528_27573546	99.5th	C9orf72	2.5474e-72	UKBB	G11 Hereditary ataxia - Diagnosis	1
chr9_27573528_27573546	99.5th	C9orf72	2.5474e-72	UKBB	G12.2 Motor neuron disease - Diagnosis	56
chr9_27573528_27573546	99.5th	C9orf72	2.5474e-72	UKBB	G31.0 Circumscribed brain atrophy - Diagnosis	15
chr9_27573528_27573546	99.5th	C9orf72	2.5474e-72	UKBB	G31.8 Other specified degenerative diseases of nervous system - Diagnosis	5
chr9_27573528_27573546	99.5th	C9orf72	2.5474e-72	UKBB	G31.9 Degenerative disease of nervous system, unspecified - Diagnosis	4
chr9_27573528_27573546	99.5th	C9orf72	2.5474e-72	UKBB	G31 Other degenerative diseases of nervous system, not elsewhere classified - Diagnosis	23
chr9_27573528_27573546	99.5th	C9orf72	2.5474e-72	UKBB	R27.0 Ataxia, unspecified - Diagnosis	1
chr19_13207858_13207897	99.8th	CACNA1A	1.28232e-08	AoU	Degenerative disorder	1
chr19_13207858_13207897	99.8th	CACNA1A	1.28232e-08	UKBB	chronic/degenerative neurological problem	5
chr19_13207858_13207897	99.8th	CACNA1A	1.28232e-08	UKBB	G31.9 Degenerative disease of nervous system, unspecified - Cause of Death	1
chr19_13207858_13207897	99.8th	CACNA1A	1.28232e-08	UKBB	G31 Other degenerative diseases of nervous system, not elsewhere classified - Cause of Death	1
chr19_13207858_13207897	99.8th	CACNA1A	1.28232e-08	UKBB	G11.0 Congenital nonprogressive ataxia - Diagnosis	1
chr19_13207858_13207897	99.8th	CACNA1A	1.28232e-08	UKBB	G11.1 Early-onset cerebellar ataxia - Diagnosis	1
chr19_13207858_13207897	99.8th	CACNA1A	1.28232e-08	UKBB	G11.8 Other hereditary ataxias - Diagnosis	1
chr19_13207858_13207897	99.8th	CACNA1A	1.28232e-08	UKBB	G11.9 Hereditary ataxia, unspecified - Diagnosis	11
chr19_13207858_13207897	99.8th	CACNA1A	1.28232e-08	UKBB	G11 Hereditary ataxia - Diagnosis	12
chr19_13207858_13207897	99.8th	CACNA1A	1.28232e-08	UKBB	G31.9 Degenerative disease of nervous system, unspecified - Diagnosis	1
chr19_13207858_13207897	99.8th	CACNA1A	1.28232e-08	UKBB	G31 Other degenerative diseases of nervous system, not elsewhere classified - Diagnosis	1
chr19_13207858_13207897	99.8th	CACNA1A	1.28232e-08	UKBB	R27.0 Ataxia, unspecified - Diagnosis	5
chr4_24906364_24906418	99.9th	CCDC149	0.0742814	AoU	Hereditary progressive muscular dystrophy	1
chr4_24906364_24906418	99.9th	CCDC149	0.0742814	UKBB	G31.9 Degenerative disease of nervous system, unspecified - Diagnosis	2
chr4_24906364_24906418	99.9th	CCDC149	0.0742814	UKBB	G31 Other degenerative diseases of nervous system, not elsewhere classified - Diagnosis	2
chr8_60678764_60678812	99.95th	CHD7	0.0856045	AoU	Idiopathic progressive polyneuropathy	1
chr8_60678764_60678812	99.95th	CHD7	0.0856045	AoU	Ataxia	1
chr8_60678764_60678812	99.95th	CHD7	0.0856045	UKBB	G31.8 Other specified degenerative diseases of nervous system - Diagnosis	1
chr8_60678764_60678812	99.95th	CHD7	0.0856045	UKBB	G31.9 Degenerative disease of nervous system, unspecified - Diagnosis	1
chr8_60678764_60678812	99.95th	CHD7	0.0856045	UKBB	G31 Other degenerative diseases of nervous system, not elsewhere classified - Diagnosis	2
chr8_60678764_60678812	99.95th	CHD7	0.0856045	UKBB	R27.0 Ataxia, unspecified - Diagnosis	1
chr3_129172576_129172656	99.95th	CNBP	0.0270436	AoU	Cerebral degeneration	1
chr3_129172576_129172656	99.95th	CNBP	0.0270436	AoU	Ataxia	1
chr3_129172576_129172656	99.95th	CNBP	0.0270436	AoU	Degenerative disorder	1
chr3_129172576_129172656	99.95th	CNBP	0.0270436	UKBB	G71.1 Myotonic disorders - Cause of Death	2
chr3_129172576_129172656	99.95th	CNBP	0.0270436	UKBB	G31.9 Degenerative disease of nervous system, unspecified - Diagnosis	2
chr3_129172576_129172656	99.95th	CNBP	0.0270436	UKBB	G31 Other degenerative diseases of nervous system, not elsewhere classified - Diagnosis	3
chr3_129172576_129172656	99.95th	CNBP	0.0270436	UKBB	G71.1 Myotonic disorders - Diagnosis	4
chr9_87575213_87575273	99.95th	DAPK1	0.05328	AoU	Amyotrophic lateral sclerosis	1
chr9_87575213_87575273	99.95th	DAPK1	0.05328	AoU	Idiopathic progressive polyneuropathy	1
chr9_87575213_87575273	99.95th	DAPK1	0.05328	AoU	Marie's cerebellar ataxia	1
chr9_87575213_87575273	99.95th	DAPK1	0.05328	AoU	Ataxia	2
chr9_87575213_87575273	99.95th	DAPK1	0.05328	AoU	Degenerative disorder	1
chr9_87575213_87575273	99.95th	DAPK1	0.05328	AoU	Degenerative brain disorder	1
chr9_87575213_87575273	99.95th	DAPK1	0.05328	UKBB	F02.0 Dementia in Pick's disease - Diagnosis	1
chr9_87575213_87575273	99.95th	DAPK1	0.05328	UKBB	G31.0 Circumscribed brain atrophy - Diagnosis	1
chr9_87575213_87575273	99.95th	DAPK1	0.05328	UKBB	G31.8 Other specified degenerative diseases of nervous system - Diagnosis	2
chr9_87575213_87575273	99.95th	DAPK1	0.05328	UKBB	G31 Other degenerative diseases of nervous system, not elsewhere classified - Diagnosis	3
chr9_87575213_87575273	99.95th	DAPK1	0.05328	UKBB	R27.0 Ataxia, unspecified - Diagnosis	1
chr19_45770204_45770264	99.95th	DM1-AS,DMPK	1.14626e-80	AoU	Muscular dystrophy	5
chr19_45770204_45770264	99.95th	DM1-AS,DMPK	1.14626e-80	AoU	Degenerative disorder	1
chr19_45770204_45770264	99.95th	DM1-AS,DMPK	1.14626e-80	AoU	Hereditary progressive muscular dystrophy	4
chr19_45770204_45770264	99.95th	DM1-AS,DMPK	1.14626e-80	UKBB	chronic/degenerative neurological problem	3
chr19_45770204_45770264	99.95th	DM1-AS,DMPK	1.14626e-80	UKBB	G31.8 Other specified degenerative diseases of nervous system - Cause of Death	1
chr19_45770204_45770264	99.95th	DM1-AS,DMPK	1.14626e-80	UKBB	G31 Other degenerative diseases of nervous system, not elsewhere classified - Cause of Death	1
chr19_45770204_45770264	99.95th	DM1-AS,DMPK	1.14626e-80	UKBB	G71.0 Muscular dystrophy - Cause of Death	1
chr19_45770204_45770264	99.95th	DM1-AS,DMPK	1.14626e-80	UKBB	G71.1 Myotonic disorders - Cause of Death	26
chr19_45770204_45770264	99.95th	DM1-AS,DMPK	1.14626e-80	UKBB	G11.9 Hereditary ataxia, unspecified - Diagnosis	1
chr19_45770204_45770264	99.95th	DM1-AS,DMPK	1.14626e-80	UKBB	G11 Hereditary ataxia - Diagnosis	1
chr19_45770204_45770264	99.95th	DM1-AS,DMPK	1.14626e-80	UKBB	G31.8 Other specified degenerative diseases of nervous system - Diagnosis	1
chr19_45770204_45770264	99.95th	DM1-AS,DMPK	1.14626e-80	UKBB	G31.9 Degenerative disease of nervous system, unspecified - Diagnosis	2
chr19_45770204_45770264	99.95th	DM1-AS,DMPK	1.14626e-80	UKBB	G31 Other degenerative diseases of nervous system, not elsewhere classified - Diagnosis	3
chr19_45770204_45770264	99.95th	DM1-AS,DMPK	1.14626e-80	UKBB	G71.0 Muscular dystrophy - Diagnosis	16
chr19_45770204_45770264	99.95th	DM1-AS,DMPK	1.14626e-80	UKBB	G71.1 Myotonic disorders - Diagnosis	62
chr19_45770204_45770264	99.95th	DM1-AS,DMPK	1.14626e-80	UKBB	R27.0 Ataxia, unspecified - Diagnosis	1
chr2_206249864_206249889	99.9th	GPR1-AS	0.0690512	AoU	Idiopathic progressive polyneuropathy	2
chr2_206249864_206249889	99.9th	GPR1-AS	0.0690512	AoU	Ataxia	1
chr2_206249864_206249889	99.9th	GPR1-AS	0.0690512	UKBB	chronic/degenerative neurological problem	1
chr2_206249864_206249889	99.9th	GPR1-AS	0.0690512	UKBB	motor neurone disease	1
chr2_206249864_206249889	99.9th	GPR1-AS	0.0690512	UKBB	G12.2 Motor neuron disease - Cause of Death	1
chr2_206249864_206249889	99.9th	GPR1-AS	0.0690512	UKBB	G11.9 Hereditary ataxia, unspecified - Diagnosis	1
chr2_206249864_206249889	99.9th	GPR1-AS	0.0690512	UKBB	G11 Hereditary ataxia - Diagnosis	1
chr2_206249864_206249889	99.9th	GPR1-AS	0.0690512	UKBB	G12.2 Motor neuron disease - Diagnosis	1
chr2_206249864_206249889	99.9th	GPR1-AS	0.0690512	UKBB	G31.8 Other specified degenerative diseases of nervous system - Diagnosis	2
chr2_206249864_206249889	99.9th	GPR1-AS	0.0690512	UKBB	G31.9 Degenerative disease of nervous system, unspecified - Diagnosis	5
chr2_206249864_206249889	99.9th	GPR1-AS	0.0690512	UKBB	G31 Other degenerative diseases of nervous system, not elsewhere classified - Diagnosis	7
chr2_206249864_206249889	99.9th	GPR1-AS	0.0690512	UKBB	R27.0 Ataxia, unspecified - Diagnosis	1
chr4_3074876_3074933	99.9th	HTT	9.08512e-14	AoU	Ataxia	1
chr4_3074876_3074933	99.9th	HTT	9.08512e-14	AoU	Degenerative disorder	1
chr4_3074876_3074933	99.9th	HTT	9.08512e-14	AoU	Spinal muscular atrophy	1
chr4_3074876_3074933	99.9th	HTT	9.08512e-14	UKBB	chronic/degenerative neurological problem	8
chr4_3074876_3074933	99.9th	HTT	9.08512e-14	UKBB	G31.9 Degenerative disease of nervous system, unspecified - Diagnosis	1
chr4_3074876_3074933	99.9th	HTT	9.08512e-14	UKBB	G31 Other degenerative diseases of nervous system, not elsewhere classified - Diagnosis	1
chr4_3074876_3074933	99.9th	HTT	9.08512e-14	UKBB	R27.0 Ataxia, unspecified - Diagnosis	3
chr2_173256480_173256553	99.9th	MAP3K20,MAP3K20-AS1	0.056782	UKBB	G12.2 Motor neuron disease - Cause of Death	1
chr2_173256480_173256553	99.9th	MAP3K20,MAP3K20-AS1	0.056782	UKBB	G12.2 Motor neuron disease - Diagnosis	1
chr2_173256480_173256553	99.9th	MAP3K20,MAP3K20-AS1	0.056782	UKBB	R27.0 Ataxia, unspecified - Diagnosis	1
chr3_183106482_183106510	99.95th	MCCC1	0.0856045	AoU	Idiopathic progressive polyneuropathy	1
chr3_183106482_183106510	99.95th	MCCC1	0.0856045	AoU	Muscular dystrophy	1
chr3_183106482_183106510	99.95th	MCCC1	0.0856045	AoU	Ataxia	2
chr3_183106482_183106510	99.95th	MCCC1	0.0856045	AoU	Hereditary progressive muscular dystrophy	1
chr3_183106482_183106510	99.95th	MCCC1	0.0856045	UKBB	G12.2 Motor neuron disease - Cause of Death	1
chr3_183106482_183106510	99.95th	MCCC1	0.0856045	UKBB	G12.2 Motor neuron disease - Diagnosis	1
chr3_183106482_183106510	99.95th	MCCC1	0.0856045	UKBB	G31.8 Other specified degenerative diseases of nervous system - Diagnosis	2
chr3_183106482_183106510	99.95th	MCCC1	0.0856045	UKBB	G31 Other degenerative diseases of nervous system, not elsewhere classified - Diagnosis	2
chr3_183106482_183106510	99.95th	MCCC1	0.0856045	UKBB	R27.0 Ataxia, unspecified - Diagnosis	1
chr17_7885025_7885081	99.95th	NAA38,CHD3	0.0856045	UKBB	G11.9 Hereditary ataxia, unspecified - Cause of Death	1
chr17_7885025_7885081	99.95th	NAA38,CHD3	0.0856045	UKBB	G11 Hereditary ataxia - Cause of Death	1
chr17_7885025_7885081	99.95th	NAA38,CHD3	0.0856045	UKBB	G11.9 Hereditary ataxia, unspecified - Diagnosis	1
chr17_7885025_7885081	99.95th	NAA38,CHD3	0.0856045	UKBB	G11 Hereditary ataxia - Diagnosis	1
chr17_7885025_7885081	99.95th	NAA38,CHD3	0.0856045	UKBB	G31.9 Degenerative disease of nervous system, unspecified - Diagnosis	1
chr17_7885025_7885081	99.95th	NAA38,CHD3	0.0856045	UKBB	G31 Other degenerative diseases of nervous system, not elsewhere classified - Diagnosis	1
chr5_146878727_146878757	99.9th	PPP2R2B	0.096657	UKBB	G11.9 Hereditary ataxia, unspecified - Diagnosis	1
chr5_146878727_146878757	99.9th	PPP2R2B	0.096657	UKBB	G11 Hereditary ataxia - Diagnosis	1
chr5_146878727_146878757	99.9th	PPP2R2B	0.096657	UKBB	G12.2 Motor neuron disease - Diagnosis	1
chr5_146878727_146878757	99.9th	PPP2R2B	0.096657	UKBB	G23.8 Other specified degenerative diseases of basal ganglia - Diagnosis	1
chr5_146878727_146878757	99.9th	PPP2R2B	0.096657	UKBB	G23 Other degenerative diseases of basal ganglia - Diagnosis	1
chr5_146878727_146878757	99.9th	PPP2R2B	0.096657	UKBB	G31.8 Other specified degenerative diseases of nervous system - Diagnosis	1
chr5_146878727_146878757	99.9th	PPP2R2B	0.096657	UKBB	G31.9 Degenerative disease of nervous system, unspecified - Diagnosis	1
chr5_146878727_146878757	99.9th	PPP2R2B	0.096657	UKBB	G31 Other degenerative diseases of nervous system, not elsewhere classified - Diagnosis	2
chr4_159342526_159342616	99.95th	RAPGEF2	0.0525004	UKBB	F02.0 Dementia in Pick's disease - Diagnosis	1
chr4_159342526_159342616	99.95th	RAPGEF2	0.0525004	UKBB	G11.9 Hereditary ataxia, unspecified - Diagnosis	1
chr4_159342526_159342616	99.95th	RAPGEF2	0.0525004	UKBB	G11 Hereditary ataxia - Diagnosis	1
chr4_159342526_159342616	99.95th	RAPGEF2	0.0525004	UKBB	G31.0 Circumscribed brain atrophy - Diagnosis	1
chr4_159342526_159342616	99.95th	RAPGEF2	0.0525004	UKBB	G31.9 Degenerative disease of nervous system, unspecified - Diagnosis	4
chr4_159342526_159342616	99.95th	RAPGEF2	0.0525004	UKBB	G31 Other degenerative diseases of nervous system, not elsewhere classified - Diagnosis	4
chr3_40462029_40462059	99.9th	RPL14	0.0386628	AoU	Idiopathic progressive polyneuropathy	1
chr3_40462029_40462059	99.9th	RPL14	0.0386628	AoU	Degenerative disorder	1
chr3_40462029_40462059	99.9th	RPL14	0.0386628	UKBB	G12.2 Motor neuron disease - Cause of Death	1
chr3_40462029_40462059	99.9th	RPL14	0.0386628	UKBB	R27.0 Ataxia, unspecified - Diagnosis	1

### Sheet: Table S13
Table S13. Summary statistics of long allele size in 12,223 AoU long-read sequencing samples and 3,600 samples with overlapping EH genotypes
chr_TRGT	start_TRGT	end_TRGT	chr_EH	start_EH	end_EH	Motif	Gene	Comment	Number of samples	25th %ile of long allele	50th %ile of long allele	75th %ile of long allele	99th %ile of long allele	99.5th %ile of long allele	99.8th %ile of long allele	Mean purity of longest 20 alleles	Number of samples overlap with EH genotypes	Precision of EH outliers before QC	Precision of EH outliers after QC	Median Long Allele - EH	Median Long Allele - TRGT	95th %ile Long Allele - EH	95th %ile Long Allele - TRGT	98th %ile Long Allele - EH	98th %ile Long Allele - TRGT	99th %ile Long Allele - EH	99th %ile Long Allele - TRGT	99.5th %ile Long Allele - EH	99.5th %ile Long Allele - TRGT
chr19	13207858	13207897	chr19	13207858	13207897	CTG	CACNA1A	EH_TRGT_ExtactMatch	11157	11	13	13	15	15	16	0.999	3258	1	1	12	12	14	14	14	14	14	14	15	15
chr9	87575213	87575273	chr9	87575213	87575273	AATAA	DAPK1	EH_TRGT_ExtactMatch	12164	10	12	13	122.37	158	198	0.992	3576	0.857143	1	12	12	15	15	18	17	35	24.25	52	153.75
chr17	7307666	7307684	chr17	7307649	7307689	CGG	EIF5A	start/end different	11799	6	6	6	6	6	8	0.9785	3454	1	1	14	4	14	4	14	4	14	4	16	5
chr2	206249864	206249889	chr2	206249864	206249889	CTTTT	GPR1-AS	EH_TRGT_ExtactMatch	11971	5	7	13	58.3	67	73.06	0.994	3489	0.818182	1	9	7	17	15	27	19	44	50.12	52.56	60
chr5	146878727	146878757	chr5	146878727	146878757	GCT	PPP2R2B	EH_TRGT_ExtactMatch	12217	10	13	15	21	23	26	1	3591	1	1	13	13	17	17	19	19	19	19	21	21
chr11	32990653	32990701	chr11	32990653	32990703	AAAT	QSER1	start/end different	12205	12	12	13	14	14	14	1	3585	1	1	13	12	14	13	15	14	15	14	15	14
chr2	160493521	160493593	chr2	160493521	160493593	TCC	RBMS1	EH_TRGT_ExtactMatch	12165	22	22	22	24	24	25.672	0.9705	3579	1	1	24	22	26	23	26	24	26	24	26	24.11
chr3	77426678	77426735	chr3	77426678	77426735	AGGA	ROBO2	EH_TRGT_ExtactMatch	12223	13	14	14	15	16	16	0.9855	3598	1	1	15	14	16	15	16	15	17	16	17	16
chr3	40462029	40462059	chr3	40462029	40462059	CTG	RPL14	EH_TRGT_ExtactMatch	12078	12	14	15	20	22	22	1	3551	0.982456	0.982143	15	15	16	16	18	18	21	21	22	22
chr12	111598949	111599018	chr12	111598949	111599018	GCT	ATXN2	EH_TRGT_ExtactMatch	11630	20	21	21	27	28	30	0.9925	3420	0.977778	0.977273	22	21	25	24	27	25	29	27	29	28
chr4	3074876	3074933	chr4	3074876	3074933	CAG	HTT	EH_TRGT_ExtactMatch	12003	24	25	28	38	40	42	0.97	3518	0.883333	0.881356	19	26	27	34	30	37	32	39	33	40
chr9	27573528	27573546	chr9	27573528	27573546	GGCCCC	C9orf72	EH_TRGT_ExtactMatch	12195	2	6	8	17	19	23	0.9945	3587	0.888889	0.875	6	6	12	12	15	15	17	17	20	18.07
chr4	159342526	159342616	chr4	159342526	159342616	TTTTA	RAPGEF2	EH_TRGT_ExtactMatch	12210	17	18	19	24	26.955	123.91	0.99	3583	0.6875	0.857143	20	19	23	21	25	23	27	24	30	25.09
chr4	24906364	24906410	chr4	24906364	24906418	ATTTT	CCDC149	start/end different	12137	14	15	16	22	24	29.728	0.968	3572	0.8	0.846154	19	15	24	19	27	20	28	22	34.145	27
chr3	183106482	183106510	chr3	183106482	183106510	TTTC	MCCC1	EH_TRGT_ExtactMatch	11987	7	8	8	64	68	71.028	0.9895	3507	0.766667	0.766667	8	8	17	17	51	59	58	64	62	68.47
chr8	60678764	60678812	chr8	60678764	60678812	GCG	CHD7	EH_TRGT_ExtactMatch	12072	16	16	17	24	26.645	30	0.9915	3533	0.730159	0.733333	17	16	20	19	23	22	24	24	27.34	25
chr19	45770204	45770264	chr19	45770204	45770264	CAG	DMPK	EH_TRGT_ExtactMatch	11671	11	13	14	28	30	34	0.996	3416	0.732143	0.732143	13	13	23	23	27	26	30	29	32	31
chr3	129172576	129172656	chr3	129172576	129172656	CAGG	CNBP	EH_TRGT_ExtactMatch	12097	13	14	16	26	32	67.808	0.9925	3554	0.79661	0.685714	16	14	26	22	26	24	30	29	37.47	39.235
chr12	124402512	124402548	chr12	124402512	124402548	GCT	NCOR2	EH_TRGT_ExtactMatch	11877	13	13	14	16	16	17	0.9985	3472	0.409091	0.409091	13	13	15	15	16	16	16	16	16	16
chr1	157579699	157579747	chr1	157579699	157579749	ATAC	FCRL4	start/end different	12201	11	13	14	15	15	16	1	3587	0.1	0.1	13	12	16	15	16	15	16	15	16	15
chr2	173256480	173256533	chr2	173256480	173256553	ATAG	MAP3K20-AS1	start/end different	12217	8	8	10	12	13	13	0.9495	3600	0.047619	0.0666667	15	8	22	11	22	12	22	12	23	13
chr17	7885025	7885048	chr17	7885025	7885081	CCG	CHD3	start/end different	11930	16	16	16	18	18	18	0.882	3495	0	0	19	16	22	18	31	18	37	18	42	18
chr1	21527015	21527045	chr1	21527009	21527046	TTCTT	ALPL	start/end different	11943	5	6	11	85	92	101	0.9935
chr10	60187139	60187169	chr10	60187128	60187172	ATTTT	ANK3	start/end different	12202	6	7	8	11	12	14	0.9905
chr14	92071010	92071040	chr14	92071009	92071042	GCT	ATXN3	start/end different	12030	18	21	23	32	34	36	0.9905

### Sheet: Table S14
Table S14. Per-allele-size association results in UKB and AoU for all neurodegenerative diseases (ND-All) with LR_PVal < 0.05 and >= 20 RepeatSize.
Locus	RefUnit	RefCopy	genomicFeature	geneName	distance	RepeatSize_UKB	LR_StdErr_UKB	LR_Zvalue_UKB	LR_OddsRatio_UKB	LR_Pval_UKB	LR_q_UKB	Direction_UKB	CaseLargeRepeat_UKB	ControlLargeRepeat_UKB	CaseSmallRepeat_UKB	ControlSmallRepeat_UKB	RepeatSize_AoU	LR_StdErr_AoU	LR_Zvalue_AoU	LR_OddsRatio_AoU	LR_Pval_AoU	LR_q_AoU	Direction_AoU	CaseLargeRepeat_AoU	ControlLargeRepeat_AoU	CaseSmallRepeat_AoU	ControlSmallRepeat_AoU
chr9_27573528_27573546	GGCCCC	3	intronic	C9orf72	0	54	0.118568	24.4317	18.1165	7.87281e-132	1.19273e-128	+	129	254	10605	264259	423	0.533193	2.34625	3.49385	0.0189633	0.0715986	+	5	12	4285	40061
chr19_45770204_45770264	CAG	20	splicing	DMPK	0	63	0.207758	19.4227	56.5552	4.96137e-84	3.75823e-81	+	64	54	10670	264449	74	0.82203	4.75112	49.6782	2.02289e-06	0.000192326	+	6	2	4285	40077
chr19_13207858_13207897	CTG	13	exonic	CACNA1A	0	22	0.3384	8.06605	15.326	7.26089e-16	3.66675e-13	+	16	29	10718	264484	21	1.20195	1.32549	4.91939	0.185007	0.271397	+	1	2	4290	40077
chr4_3074876_3074933	CAG	19	exonic	HTT	0	41	0.403575	7.61939	21.6498	2.54878e-14	9.65351e-12	+	11	21	10720	264419	40	0.581358	3.48476	7.58289	0.000492581	0.0118219	+	5	9	4286	40061
chr19_52297050_52297143	CCCCGC	15	ncRNA_intronic	CTD-2525I3.5	0	54	0.385624	4.66492	6.04303	3.08743e-06	0.000584683	+	9	37	10702	263897	37	0.11421	3.62619	1.51308	0.00028763	0.00832106	+	94	576	4193	39483
chr3_129172576_129172656	CAGG	20	intronic	CNBP	0	24	0.194723	4.4636	2.38492	8.05949e-06	0.00135668	+	30	348	10678	263592	58	0.33081	2.64912	2.40213	0.00807019	0.0482298	+	12	48	4259	39871
chr9_15882979_15882995	GCCT	4	intronic	CCDC171	0	66	0.490544	4.34847	8.44115	1.37089e-05	0.0020769	+	6	22	10728	264491	65	1.13574	1.1513	3.69719	0.249609	0.329902	+	1	3	4290	40076
chr12_111598949_111599018	GCT	23	exonic	ATXN2	0	35	0.498259	4.32356	8.62146	1.53531e-05	0.00211453	+	6	20	10724	264397	36	0.809339	3.74462	20.711	0.000180667	0.00604375	+	4	3	4286	40069
chr9_87575213_87575273	AATAA	12	intronic	DAPK1	0	92	0.374676	4.30187	5.01187	1.69362e-05	0.0021382	+	9	46	10712	264199	83	0.909074	2.45709	9.33409	0.0140069	0.0635219	+	3	2	4278	39994
chr12_389551_389590	AGGCG	7	intronic	CCDC77	0	22	0.317466	4.22228	3.82068	2.41841e-05	0.00244259	+	12	89	10706	264196	22	0.519988	0.618264	1.37918	0.536401	0.579659	+	4	37	4281	39966
chr14_92071009_92071042	GCT	11	exonic	ATXN3	0	41	0.544152	4.24456	10.0713	2.19021e-05	0.00244259	+	5	17	10717	264295	42	0.490128	5.62823	15.777	1.82071e-08	2.75292e-06	+	8	11	4280	40036
chr7_69598385_69598408	CGG	7	upstream	AUTS2;RP5-942I16.1	511	28	0.650693	4.23119	15.6928	2.32458e-05	0.00244259	+	3	11	10649	262669	13	0.263717	3.73752	2.67954	0.000185848	0.00604375	+	19	76	4196	39417
chr12_46383590_46383646	AGG	18	upstream;downstream	RP11-96H19.1;RP11-474P2.4	33;33	28	0.467884	4.16536	7.021	3.10858e-05	0.00294343	+	6	26	10636	262563	25	0.152373	1.6155	1.2791	0.106203	0.187373	+	52	296	4205	39564
chr11_118099436_118099502	AAAG	16	intronic	TMPRSS4	0	28	0.766593	3.94283	20.5436	8.05245e-05	0.00677748	+	3	5	10709	263892	24	0.107988	3.2539	1.42103	0.00113832	0.0173609	+	106	609	4179	39369
chr4_159342526_159342616	TTTTA	18	intronic	RAPGEF2	0	42	0.422312	3.90471	5.20181	9.43382e-05	0.00714612	+	7	41	10658	262371	26	0.325501	0.7968	1.2961	0.425567	0.485628	+	10	153	4244	39522
chr1_202588824_202588872	AGAT	12	UTR3	PPP1R12B	0	20	0.692461	3.84871	14.3692	0.00011874	0.00779849	+	4	6	10730	264504	17	0.148659	-1.4712	0.803556	0.141236	0.2255	-	50	721	4241	39358
chr3_65855606_65855638	GGGAGAGGGGAG	2	intronic	MAGI1	0	27	0.199891	3.79607	2.13571	0.00014701	0.00825384	+	28	364	10704	264101	22	0.149363	-1.33785	0.818874	0.180944	0.268396	-	50	582	4240	39496
chr4_86837290_86837346	AAGG	14	intronic	SLC10A6	0	67	0.698286	3.7626	13.8374	0.000168156	0.00825384	+	3	7	10542	259965	42	0.18496	1.42209	1.30087	0.155001	0.24037	+	33	387	4185	39186
chr7_142299968_142300052	CTTT	21	upstream	TRBV2	872	29	0.260605	3.78203	2.67946	0.000155556	0.00825384	+	17	158	10549	260514	31	0.386438	1.73998	1.95893	0.0818617	0.160747	+	7	87	4238	39668
chr9_93134288_93134320	CCCG	8	UTR5	NINJ1	0	15	0.152405	3.76575	1.77521	0.000166049	0.00825384	+	48	687	10684	263805	21	0.535102	2.44259	3.69521	0.0145822	0.0641634	+	5	13	4286	40064
chr6_123223672_123223732	CTTC	15	intronic	TRDN	0	23	0.422388	3.63045	4.63417	0.000282932	0.0111781	+	7	38	10715	264163	20	0.165628	-2.15953	0.699298	0.0308094	0.0907721	-	40	659	4249	39410
chr7_149147654_149147709	CGG	18	UTR5	ZNF398	0	21	0.681193	3.62608	11.8232	0.000287754	0.0111781	+	4	7	10728	264490	19	0.18161	2.27339	1.51115	0.023003	0.077873	+	36	265	4255	39813
chr8_32209712_32209776	CCTT	16	intronic	NRG1	0	20	0.181201	3.63004	1.93048	0.000283375	0.0111781	+	34	466	10700	264036	19	0.0966911	0.586401	1.05834	0.557606	0.595831	+	125	1264	4166	38815
chr2_206249864_206249889	CTTTT	5	ncRNA_intronic	GPR1-AS	0	66	0.259114	3.6011	2.54237	0.000316879	0.0120018	+	17	164	10704	263859	47	0.165557	1.79658	1.3464	0.0724021	0.148942	+	43	307	4218	39476
chr13_35982433_35982478	GGGA	11	intronic	DCLK1	0	33	0.568279	3.55784	7.55227	0.000373912	0.0130418	+	4	19	10549	259633	36	1.21059	2.14592	13.4345	0.0318795	0.092164	+	1	2	4194	39307
chr17_3686342_3686381	GCCCCCC	5	intronic	P2RX5;P2RX5-TAX1BP3	0	76	0.267054	3.56759	2.5928	0.000360283	0.0130418	+	16	154	10600	261200	54	0.20646	1.52445	1.3699	0.127396	0.210517	+	28	179	4206	39392
chr22_19128634_19128672	AGGGG	7	upstream	AC004471.10	185	26	0.157356	3.5663	1.75274	0.000362056	0.0130418	+	45	637	10380	256652	26	0.143421	0.623382	1.09352	0.533033	0.576912	+	57	419	4112	38531
chr17_7885025_7885081	CCG	18	exonic	CHD3	0	79	0.586084	3.51435	7.84365	0.00044083	0.0148413	+	4	17	10383	256008	30	0.866232	-0.414579	0.69829	0.67845	0.69831	-	1	27	4119	38815
chr15_63277437_63277488	CCCCCG	8	upstream	APH1B	66	33	0.817382	3.48029	17.1968	0.000500873	0.0158088	+	3	5	10721	264293	30	0.858289	1.8052	4.70858	0.0710429	0.147045	+	2	4	4287	40066
chr10_67301978_67302098	GAAA	30	intronic	CTNNA3	0	44	0.682545	3.46986	10.6796	0.000520737	0.0158459	+	3	9	10607	261412	34	0.205133	1.44722	1.34564	0.147837	0.232843	+	27	290	4247	39600
chr2_10806622_10806649	AAAG	6	intronic	PDIA6	0	97	0.119748	-3.4486	0.661688	0.000563501	0.0161076	-	73	2701	10645	261395	105	0.562723	-0.827687	0.627659	0.407848	0.468591	-	3	52	4280	39982
chr6_146267682_146267760	CTCGT	15	intronic	GRM1	0	21	0.321861	3.43895	3.02485	0.000583981	0.0163738	+	11	107	10692	263467	20	0.445057	-1.48795	0.515704	0.136764	0.221163	-	5	96	4279	39908
chr8_138676413_138676473	AAAG	15	intronic	COL22A1	0	60	0.710762	3.42445	11.404	0.000616046	0.0163738	+	3	9	10722	264347	74	0.351938	1.83285	1.90608	0.0668243	0.141115	+	9	86	4279	39984
chr17_7885307_7885345	CCG	12	intronic	CHD3	0	67	0.572039	3.41378	7.04849	0.000640694	0.0167354	+	4	19	10642	262435	39	0.414607	2.83037	3.23326	0.00464948	0.0366146	+	8	23	4246	39845
chr15_50564248_50564313	AAAAT	13	intronic	TRPM7	0	72	0.887644	3.40699	20.5774	0.000656832	0.0168661	+	2	4	10694	263427	78	0.3746	3.33301	3.48527	0.000859127	0.0152485	+	8	60	4279	39970
chr1_15524883_15524935	CCCCGC	8	upstream	CASP9	157	41	0.579592	3.39116	7.1384	0.000695979	0.0175735	+	4	17	10729	264482	27	0.0881695	8.2072	2.06189	2.26413e-16	3.42336e-13	+	170	822	4121	39257
chr13_35476296_35476353	CTG	19	UTR5	MAB21L1	0	88	0.486291	3.36898	5.14643	0.000754473	0.0184359	+	5	38	10728	264469	32	0.378713	2.06193	2.18339	0.0392148	0.104389	+	9	34	4282	40045
chr17_10353917_10353968	AGGA	12	intronic	MYH13	0	17	0.0377519	3.35858	1.13518	0.000783427	0.0188396	+	816	17957	9917	246554	21	1.035	2.11427	8.91977	0.0344922	0.0961925	+	1	4	4290	40070
chr18_55586155_55586227	CAG	24	intronic	TCF4	0	136	0.22257	3.3425	2.10421	0.000830271	0.0193517	+	23	238	10711	264273	94	0.139202	1.55528	1.24172	0.11988	0.203661	+	62	395	4229	39681
chr15_73052292_73052323	CCCGCC	5	intronic	NEO1	0	26	1.07919	3.31418	35.7534	0.000919122	0.0194341	+	1	4	10711	263948	7	0.225881	3.39731	2.15413	0.000680526	0.0137164	+	25	112	4261	39928
chr20_45833148_45833213	AGAA	16	intronic	TNNC2	0	26	0.68947	3.33439	9.96386	0.00085486	0.0194341	+	3	9	10730	264489	19	0.246271	0.46625	1.12168	0.641036	0.667066	+	18	237	4273	39840
chr20_57392012_57392047	CCCCCA	5	ncRNA_intronic	RP4-800J21.3	0	35	0.412581	3.31459	3.92568	0.000917767	0.0194341	+	7	47	10355	255002	19	0.422126	2.56401	2.95156	0.0103472	0.0541348	+	7	32	4162	38865
chr8_103298773_103298810	CCG	12	intronic	FZD6	0	114	0.618951	3.32384	7.82478	0.00088787	0.0194341	+	4	9	10726	264442	69	0.501281	2.87989	4.23607	0.00397809	0.0333956	+	6	13	4284	40058
chr22_20566520_20566562	CAG	14	exonic	MED15	0	21	0.591419	3.30887	7.07755	0.000936737	0.0194405	+	4	16	10730	264493	17	0.18868	0.939088	1.19385	0.347685	0.416004	+	32	315	4259	39764
chr12_64543509_64543543	CCCCCGCCCC	3	intronic	RASSF3	0	52	0.150099	3.23235	1.62446	0.00122775	0.0201537	+	49	759	10685	263749	38	0.141255	3.44142	1.62599	0.000578667	0.0127623	+	61	384	4230	39694
chr12_95476514_95476538	AAAG	6	intronic	METAP2	0	47	0.676402	3.22408	8.85319	0.00126376	0.0201537	+	3	11	10299	253311	39	0.236623	3.88016	2.50462	0.000104386	0.00450947	+	21	167	4075	38225
chr13_41060914_41060946	GCC	10	upstream	WBP4	328	111	1.10937	3.23089	36.0264	0.00123404	0.0201537	+	2	2	10720	264331	91	1.429	2.08467	19.6682	0.037099	0.100888	+	1	1	4284	40032
chr18_513027_513111	GAGGGA	14	ncRNA_intronic	LINC01925	0	45	0.545519	3.22579	5.81087	0.00125626	0.0201537	+	4	21	10724	264292	31	0.160067	-1.9387	0.733211	0.0525384	0.121931	-	43	552	4246	39484
chr21_45074598_45074631	GGC	11	UTR5	ADARB1	0	99	0.555828	3.25973	6.12178	0.00111517	0.0201537	+	4	22	10717	264083	71	0.510485	2.73731	4.0445	0.0061943	0.0420931	+	6	12	4276	40025
chr2_160493521_160493593	TCC	24	UTR5	RBMS1	0	34	0.832815	3.26099	15.1167	0.00111023	0.0201537	+	2	7	10728	264380	28	0.488014	-1.76015	0.423594	0.078382	0.15561	-	4	95	4284	39954
chr2_241409018_241409077	AGAT	14	intronic	FARP2	0	21	1.05303	3.27321	31.3996	0.00106332	0.0201537	+	2	2	10732	264495	20	0.40658	2.22295	2.46898	0.0262194	0.0849716	+	8	29	4283	40050
chr3_194594117_194594177	TCTA	15	intronic	TMEM44	0	26	0.1345	3.25234	1.54874	0.00114458	0.0201537	+	61	979	10669	263436	27	0.423669	1.65703	2.01785	0.0975141	0.17819	+	7	27	4281	40044
chr4_108873522_108873598	TAG	25	intronic	COL25A1	0	33	0.584768	3.23359	6.62532	0.00122246	0.0201537	+	4	17	10699	263744	31	0.26005	-0.791864	0.813895	0.42844	0.487802	-	16	191	4264	39806
chr4_41159891_41159943	AGG	17	intronic	APBB2	0	76	0.337409	3.22915	2.97292	0.00124159	0.0201537	+	10	95	10302	254074	78	0.837649	2.77251	10.2	0.00556258	0.0402308	+	3	3	4106	38512
chr5_8365346_8365418	AAT	24	ncRNA_intronic	RP11-480D4.1	0	29	0.68833	3.26265	9.44777	0.00110376	0.0201537	+	3	10	10715	264158	32	0.971659	1.71783	5.30765	0.0858268	0.164266	+	1	6	4286	40062
chr6_51981310_51981373	CTCTCC	10	intronic	PKHD1	0	55	0.847762	3.24589	15.6699	0.00117085	0.0201537	+	2	6	10731	264493	45	0.363742	1.42236	1.67761	0.154923	0.24037	+	9	49	4282	40029
chr8_133024306_133024390	TTTC	21	intronic	TG	0	25	0.564985	3.23332	6.21384	0.0012236	0.0201537	+	4	20	10709	263861	26	0.481435	-1.24474	0.549216	0.213227	0.299471	-	4	165	4281	39807
chr17_48224038_48224114	AGG	25	intronic	SKAP1	0	65	0.859907	3.18332	15.4462	0.00145595	0.0225078	+	2	5	10580	260976	42	0.181998	-1.20839	0.80258	0.226898	0.309888	-	34	303	4168	39051
chr17_7307649_7307689	CGG	13	UTR5	EIF5A	0	26	0.881307	3.16951	16.335	0.00152696	0.0233671	+	2	5	10729	264445	22	1.03709	0.806238	2.30745	0.420106	0.480484	+	1	4	4290	40074
chr17_17151009_17151048	TTA	13	intronic	MPRIP	0	20	0.490879	3.15755	4.71135	0.00159101	0.0241038	+	5	30	10729	264478	19	0.413235	1.9673	2.25456	0.0491491	0.117399	+	7	39	4284	40040
chr18_55586153_55586228	AGC	25	intronic	TCF4	0	171	0.87126	3.14867	15.5384	0.00164014	0.0246021	+	2	5	10732	264505	94	0.138385	1.75557	1.275	0.0791626	0.156258	+	63	392	4228	39683
chr12_65825208_65825262	GGC	18	UTR5	HMGA2	0	20	0.551508	3.14529	5.66696	0.00165921	0.0246441	+	4	25	10726	264422	19	0.137785	2.80385	1.47157	0.00504969	0.0382408	+	63	458	4228	39620
chr7_66100212_66100240	AGG	9	intronic	AC068533.7	0	55	0.799961	3.13533	12.2821	0.00171663	0.0250183	+	2	7	10640	262261	13	0.190052	-0.505911	0.908328	0.612919	0.646565	-	30	671	4249	39299
chr17_32142451_32142501	CCG	16	ncRNA_exonic	AC090616.2	0	44	0.207047	3.11784	1.90702	0.00182183	0.0252815	+	26	346	10693	263810	49	0.358184	2.31452	2.29108	0.0206393	0.0743015	+	10	38	4275	40011
chr2_234902082_234902146	GGAA	16	ncRNA_intronic	AC010148.1	0	27	0.4493	3.11561	4.05457	0.00183562	0.0252815	+	6	36	10648	262536	29	0.829249	-1.23173	0.360087	0.21805	0.303183	-	1	90	4240	39439
chr11_4890979_4891026	AAT	15	intronic	MMP26	0	23	0.549174	3.10425	5.50016	0.00190759	0.0256239	+	4	22	10729	264475	20	0.0627243	1.64569	1.10874	0.0998284	0.180767	+	320	2426	3971	37653
chr1_235412164_235412256	CCTCCCCTCCCCTCC	6	intronic	TBCE	0	25	1.14268	3.09086	34.1877	0.00199579	0.0256239	+	1	3	10699	263697	15	0.152395	-0.757296	0.891002	0.448873	0.505358	-	49	446	4226	39509
chr21_6720743_6720835	GAA	30	upstream	CH507-254M2.3	977	72	0.864573	3.09549	14.5309	0.0019649	0.0256239	+	2	5	10697	263335	66	0.751887	2.20653	5.25439	0.0273466	0.0860972	+	3	5	4280	40000
chr2_98731007_98731036	CCG	9	intronic	MGAT4A	0	29	0.439678	3.09906	3.90629	0.00194136	0.0256239	+	6	48	10268	252821	32	0.140471	2.21066	1.36415	0.0270595	0.0857373	+	62	396	4015	37979
chr3_44962495_44962543	GAAG	12	intronic	ZDHHC3	0	20	0.599843	3.09737	6.41049	0.00195246	0.0256239	+	4	12	10730	264497	19	0.850253	-1.20736	0.358236	0.227292	0.309888	-	1	38	4290	40041
chr7_77537203_77537234	GGC	10	upstream	PTPN12	41	47	0.219582	3.09289	1.97219	0.00198219	0.0256239	+	23	301	10577	260694	50	0.430694	2.00762	2.37422	0.0446841	0.112604	+	7	26	4218	39536
chr16_26721973_26722085	AAGG	28	ncRNA_exonic	RP11-142A12.1	0	34	0.856905	3.08426	14.0542	0.00204056	0.0257621	+	2	6	10641	262302	33	0.66737	2.49754	5.29512	0.0125058	0.0594616	+	3	10	4261	39844
chr16_70289739_70289772	CCCCCCCCG	3	UTR5	DDX19B	0	65	0.295735	3.07712	2.48435	0.00209011	0.0261696	+	13	131	10721	264382	49	0.164976	5.06225	2.30516	4.14338e-07	5.69526e-05	+	48	269	4243	39810
chr12_128879378_128879461	TTTC	20	intronic	GLT1D1	0	88	0.959866	3.07185	19.0786	0.00212733	0.0262347	+	2	3	10556	260558	92	0.942582	1.6094	4.55847	0.10753	0.188282	+	1	8	4262	39870
chr4_172429156_172429227	TTTAT	14	intronic	GALNTL6	0	23	0.54636	3.06192	5.32765	0.00219922	0.0262347	+	4	21	10685	263514	23	0.928535	1.93634	6.03733	0.0528256	0.121943	+	2	4	4283	40003
chr11_87201950_87202025	TTATG	15	intronic	TMEM135	0	21	1.05163	3.03731	24.3886	0.00238698	0.0262834	+	1	4	10733	264508	19	0.184681	-0.492093	0.913127	0.622653	0.652879	-	33	306	4257	39771
chr17_3685750_3685789	GCCCCCC	5	intronic	P2RX5;P2RX5-TAX1BP3	0	42	0.105364	3.05182	1.37927	0.00227459	0.0262834	+	99	1771	10614	262125	36	0.175359	2.67807	1.59939	0.00740472	0.0462279	+	40	216	4248	39839
chr17_63523003_63523033	GCCCC	6	upstream	KCNH6	301	25	0.549451	3.03886	5.31061	0.00237472	0.0262834	+	4	25	10704	263806	31	1.2039	1.9094	9.96156	0.0562102	0.125911	+	1	2	4228	39494
chr19_15432493_15432559	GCG	22	UTR5	WIZ	0	28	0.714833	3.03423	8.74927	0.00241148	0.0262834	+	3	8	10685	263101	32	0.495126	0.894971	1.55756	0.370803	0.436306	+	4	63	4179	39070
chr3_126059221_126059310	AAAG	22	intronic	SLC41A3	0	60	0.685861	3.03614	8.02346	0.00239629	0.0262834	+	3	11	10588	260665	58	0.699041	3.30696	10.0916	0.00094313	0.0156787	+	4	5	4226	39485
chr5_172089393_172089449	ATGG	14	intronic	STK10	0	24	0.649504	3.04095	7.20739	0.00235835	0.0262834	+	3	14	10722	264302	25	0.171997	1.65332	1.32892	0.0982654	0.178793	+	38	628	4251	39441
chr5_32568201_32568273	GAAA	18	intronic	SUB1	0	26	0.159907	3.04803	1.62808	0.00230345	0.0262834	+	43	682	10625	262242	36	0.824315	-1.90561	0.207873	0.0567002	0.126633	-	1	157	4244	39442
chr10_15370874_15370905	CCG	10	intronic	FAM171A1	0	20	0.646721	3.01749	7.03907	0.00254874	0.0264992	+	3	17	10634	262510	20	0.839383	2.81338	10.6069	0.0049023	0.0376258	+	3	3	4245	39786
chr5_61332776_61332823	GCC	15	exonic	ZSWIM6	0	55	1.23244	3.00855	40.7658	0.002625	0.0264992	+	1	2	10246	252662	59	1.41731	2.22352	23.3692	0.0261805	0.0849716	+	1	1	4255	39699
chr6_156778847_156778873	GGC	8	exonic	ARID1B	0	35	0.240751	3.00899	2.06353	0.00262116	0.0264992	+	19	243	10244	252183	29	0.147621	2.58237	1.46406	0.00981252	0.053116	+	55	416	4023	37749
chr6_33428238_33428261	CGG	7	intronic	SYNGAP1	0	22	0.405191	3.00763	3.38267	0.00263297	0.0264992	+	7	61	10514	259253	11	0.519442	3.34023	5.66925	0.000837096	0.0152485	+	6	12	4260	39927
chr8_98568054_98568113	TAGA	14	intronic	STK3	0	20	0.548641	3.01852	5.23877	0.00254011	0.0264992	+	4	23	10730	264451	19	0.420365	-0.223581	0.910296	0.823084	0.828998	-	6	65	4285	40012
chr2_8681756_8681812	CCCGCCC	8	ncRNA_intronic	ID2-AS1	0	46	0.322077	2.99206	2.62131	0.00277105	0.027196	+	11	113	10706	263910	53	1.05896	2.75237	18.4422	0.00591661	0.0413443	+	2	2	4289	40073
chr7_74976531_74976570	CTC	13	intronic	GATSL2	0	24	0.167919	2.99183	1.65266	0.00277309	0.027196	+	39	604	10609	261584	20	0.119373	1.87991	1.25159	0.0601197	0.13117	+	84	592	4173	39289
chr4_1294790_1294842	CGGGGG	8	intronic	MAEA	0	45	0.938906	2.97965	16.4054	0.00288583	0.0275459	+	2	3	10732	264508	29	0.134043	6.92896	2.53142	4.23949e-12	1.28202e-09	+	75	305	4159	39554
chr9_89462954_89462983	GGGGAGCGAGCGA	2	intronic	SEMA4D	0	21	0.440574	2.9791	3.71551	0.00289095	0.0275459	+	6	52	10723	264354	18	0.382366	1.83201	2.01475	0.0669506	0.141184	+	8	54	4283	40023
chr1_156591765_156591783	CCGGG	3	UTR5	NAXE	0	20	0.495998	2.97699	4.37795	0.00291093	0.0275629	+	5	27	10727	264370	25	0.945115	2.15623	7.67435	0.0310658	0.0912068	+	2	3	4286	40046
chr12_68111712_68111780	AAAAT	13	ncRNA_intronic	IFNG-AS1	0	21	0.547958	2.96881	5.08748	0.00298955	0.02779	+	4	25	10729	264438	23	0.938923	1.47729	4.00307	0.139598	0.224498	+	1	8	4289	40067
chr13_114044381_114044407	CCCCG	5	intronic	RASA3	0	56	0.302169	2.96877	2.45241	0.00298994	0.02779	+	12	159	10721	264354	45	0.124961	1.83561	1.25782	0.0664152	0.140447	+	77	509	4214	39570
chr15_50537862_50537960	AGGGA	19	intronic	USP50	0	52	0.435662	2.96497	3.63906	0.00302709	0.0279637	+	6	54	10547	260308	41	0.397644	1.72418	1.98498	0.0846754	0.16393	+	8	32	4233	39444
chr7_154779255_154779336	CCA	27	intronic	DPP6	0	108	0.662924	2.96149	7.12239	0.00306156	0.0281107	+	3	10	10730	264498	79	0.175076	-1.22284	0.807276	0.22139	0.30626	-	36	443	4255	39636
chr11_122699499_122699594	TCTT	23	intronic	UBASH3B	0	32	0.742083	2.95579	8.966	0.00311872	0.0282926	+	2	11	10671	263220	39	0.860469	0.247456	1.2373	0.804555	0.813171	+	1	25	4248	39757
chr12_70783855_70783888	GGGGGGC	4	intronic	PTPRR	0	48	0.94883	2.94076	16.2855	0.00327413	0.028454	+	2	4	10722	264222	23	0.142718	6.88304	2.67068	5.85893e-12	1.47645e-09	+	68	255	4127	39102
chr18_22130073_22130130	TCTT	14	downstream	RNU6ATAC20P	473	21	0.134078	2.94486	1.48415	0.00323102	0.028454	+	61	1023	10511	258814	23	0.280149	-2.48231	0.498866	0.0130532	0.0611464	-	13	456	4193	38639
chr18_3450072_3450137	GCG	21	splicing	TGIF1	0	27	0.851758	2.9378	12.2105	0.00330554	0.028454	+	2	6	10731	264481	25	0.379789	1.32093	1.65149	0.186523	0.27275	+	8	58	4283	40020
chr1_184460620_184460712	TCT	30	intronic	C1orf21	0	38	0.676045	2.95	7.3473	0.00317773	0.028454	+	3	11	10689	263413	38	0.291164	-1.55611	0.635665	0.119681	0.203552	-	12	409	4259	39323
chr1_92486476_92486546	CGCCC	14	intronic	GFI1	0	24	1.03963	2.94363	21.3337	0.00324385	0.028454	+	2	2	10295	253446	22	0.132513	0.360678	1.04896	0.71834	0.733872	+	66	590	4034	37682
chr5_88514391_88514439	AAG	16	ncRNA_intronic	LINC00461	0	50	0.85612	2.93805	12.3706	0.0033028	0.028454	+	2	6	10527	259747	28	0.160395	-0.542442	0.916672	0.587514	0.62251	-	44	455	4196	39179
chr13_30465183_30465210	CCG	9	UTR5	HMGB1	0	22	0.377585	2.93573	3.02977	0.00332764	0.0284824	+	8	72	10533	259539	43	0.633277	1.68893	2.9141	0.0912326	0.170301	+	3	14	4103	38297
chr7_31521615_31521687	TTCC	18	intronic	CCDC129	0	27	1.13708	2.92608	27.8595	0.00343265	0.0287093	+	2	2	10731	264488	24	0.629165	1.05868	1.9466	0.289744	0.363601	+	3	13	4288	40065
chr16_164993_165037	CCCCGC	7	upstream	HBM	941	27	0.0707283	2.92042	1.22944	0.00349563	0.028782	+	225	4571	10058	248720	29	0.203917	4.23899	2.37358	2.24528e-05	0.00144823	+	30	170	4238	39781
chr12_7887558_7887626	AGAT	17	intronic	SLC2A14	0	20	0.899144	2.91786	13.7849	0.00352443	0.0288622	+	2	5	10728	264426	19	0.61609	0.869098	1.7082	0.384793	0.448926	+	3	17	4288	40060
chr22_20117626_20117643	CCG	5	UTR5	RANBP1	0	26	0.475536	2.9117	3.99329	0.00359472	0.0291703	+	5	40	10294	253909	28	0.708575	0.434423	1.36046	0.663981	0.687749	+	2	15	4130	38711
chr3_77426678_77426735	AGGA	14	intronic	ROBO2	0	21	0.691305	2.90446	7.44743	0.00367883	0.0291802	+	3	9	10731	264496	19	0.938356	1.93036	6.11881	0.0535618	0.122891	+	2	3	4288	40072
chr12_55743400_55743440	GCG	13	exonic	GDF11	0	22	1.1961	2.90108	32.136	0.00371875	0.0293432	+	1	3	10726	264360	15	0.191149	-0.647371	0.883606	0.517392	0.562398	-	30	434	4261	39644
chr9_121838761_121838825	AAGC	16	intronic	TTLL11	0	25	0.867705	2.89642	12.3448	0.0037745	0.0296288	+	2	6	10731	264497	21	0.165166	1.16171	1.21152	0.245354	0.326563	+	42	425	4249	39650
chr14_93394351_93394428	TTTTA	15	intronic	UNC79	0	22	0.695846	2.89333	7.48808	0.00381181	0.0297675	+	3	9	10681	262986	21	0.560521	-0.484282	0.762273	0.628186	0.657313	-	3	64	4258	39783
chr10_118248242_118248316	GAAA	18	ncRNA_intronic	RP11-245J24.1	0	109	0.179376	-2.87618	0.596952	0.00402522	0.0302564	-	32	1347	10645	261636	105	0.260939	-0.995937	0.771145	0.319281	0.389316	-	16	188	4270	39855
chr12_109222281_109222340	TGAG	14	intronic	ACACB	0	25	0.736354	2.87881	8.32967	0.00399179	0.0302564	+	2	13	10682	263647	23	0.100006	-1.01333	0.903626	0.310901	0.383741	-	117	999	4173	39053
chr1_207407383_207407475	AAG	30	ncRNA_intronic	RP11-357P18.3	0	80	0.136317	2.86857	1.47851	0.00412338	0.0303571	+	59	987	10613	262055	45	0.231296	-0.672823	0.855883	0.50106	0.549385	-	20	366	4241	39265
chr12_124402512_124402548	GCT	12	exonic	NCOR2	0	27	1.20639	2.85651	31.3767	0.00428329	0.031312	+	2	1	10732	264510	17	0.258767	1.52954	1.48557	0.126129	0.209839	+	18	105	4273	39974
chr1_31218016_31218068	TTTC	13	intronic	NKAIN1	0	23	0.473765	2.85146	3.86099	0.00435185	0.0313158	+	5	43	10728	264415	26	0.202866	2.03229	1.51026	0.0421246	0.108887	+	27	391	4246	39436
chr2_119523392_119523440	TAT	16	intronic	SCTR	0	20	0.223731	2.85076	1.89232	0.00436148	0.0313158	+	22	297	10710	264158	19	0.135722	-1.4559	0.820699	0.145419	0.229994	-	61	678	4230	39400
chr13_23473186_23473226	AAAAT	8	ncRNA_intronic	LINC00327	0	13	0.111013	2.84275	1.37106	0.00447255	0.0316631	+	89	1621	10634	262682	52	0.367238	2.17826	2.22541	0.0293865	0.0886355	+	8	81	4272	39754
chr17_3687796_3687835	GCCCCCC	5	intronic	P2RX5;P2RX5-TAX1BP3	0	151	0.198844	2.84561	1.76091	0.00443261	0.0316631	+	28	390	10659	262916	194	0.530008	2.30704	3.39652	0.0210524	0.0752171	+	5	14	4259	39745
chr18_26726886_26726924	CTTT	9	ncRNA_intronic	AQP4-AS1	0	90	0.623891	2.84359	5.89494	0.00446079	0.0316631	+	3	20	10385	255765	71	0.551134	-1.71827	0.387904	0.0857472	0.164266	-	3	95	4211	39084
chr17_3686016_3686055	GCCCCCC	5	intronic	P2RX5;P2RX5-TAX1BP3	0	59	0.156208	2.83832	1.55794	0.00453512	0.0317487	+	45	736	10612	261730	64	0.432163	2.56729	3.0328	0.0102498	0.0539989	+	7	27	4241	39717
chr2_144516843_144516904	CCGCCC	10	intronic	ZEB2	0	32	0.231259	2.83823	1.92777	0.00453649	0.0317487	+	21	245	10355	256044	11	0.641311	1.58004	2.75467	0.114097	0.196935	+	3	13	4268	39996
chr15_26417428_26417454	TAGAAACTATATA	2	ncRNA_intronic	AC009878.2	0	22	0.912139	2.83321	13.2538	0.00460825	0.031879	+	2	4	10732	264487	14	0.135472	2.69518	1.44069	0.00703508	0.044882	+	65	473	4223	39557
chr20_8276908_8276988	CTT	26	intronic	PLCB1	0	33	0.148771	-2.8242	0.656944	0.00473995	0.0324933	-	47	1727	10677	262478	36	0.540314	1.47684	2.221	0.139717	0.224498	+	4	20	4284	40036
chr16_24729684_24729723	CGG	13	UTR5	TNRC6A	0	25	0.143894	2.81211	1.49877	0.00492181	0.0330958	+	53	868	10677	263540	29	0.376518	1.93811	2.07453	0.0526103	0.121931	+	9	39	4280	40008
chr1_156591761_156591782	GCCGG	4	UTR5	NAXE	0	20	0.489411	2.8131	3.96205	0.00490668	0.0330958	+	5	32	10727	264376	33	1.02709	2.14219	9.02699	0.0321783	0.0925306	+	2	2	4288	40053
chr22_19760691_19760711	CGGGG	4	intronic	TBX1	0	58	0.897676	2.80547	12.4087	0.00502434	0.0333854	+	2	6	10729	264452	35	0.120037	4.20483	1.65655	2.61276e-05	0.00151942	+	86	518	4205	39550
chr10_119872905_119872970	GGC	21	upstream	MCMBP	56	26	0.440911	2.7881	3.41885	0.00530176	0.0341013	+	6	48	10724	264377	25	0.883607	-0.114131	0.904071	0.909134	0.91215	-	1	19	4290	40060
chr10_129958879_129958929	CGC	16	intronic	EBF3	0	20	0.47959	2.7843	3.80121	0.00536441	0.0341013	+	5	38	10729	264458	19	0.566263	1.89188	2.91918	0.0585068	0.128579	+	4	16	4286	40063
chr22_24900340_24900408	TTCT	17	intronic	SGSM1	0	28	0.140822	2.79115	1.4815	0.00525214	0.0341013	+	55	967	10670	263267	60	0.279883	-1.77384	0.608678	0.0760902	0.153194	-	13	460	4273	39583
chr13_101820778_101820806	CACA	7	intronic	FGF14	0	35	0.550005	2.76873	4.58512	0.0056275	0.0342917	+	4	25	10490	258840	10	0.361166	0.938386	1.40342	0.348046	0.416004	+	9	57	4267	39885
chr2_157554382_157554442	GGAA	15	intronic	ACVR1C	0	20	1.04132	2.76935	17.8816	0.00561689	0.0342917	+	1	5	10729	264395	52	1.19695	2.39346	17.5463	0.0166905	0.0667318	+	1	2	4271	39818
chr3_194275737_194275776	GGGGTGGGGGT	3	upstream	LINC02048	906	59	0.299626	-2.76374	0.436884	0.00571431	0.0342917	-	11	674	10723	263803	52	0.381783	1.56004	1.81412	0.118749	0.202651	+	8	53	4283	40025
chr7_27095697_27095721	GGT	8	exonic	HOXA1	0	14	0.35214	2.76036	2.64331	0.00577381	0.0344383	+	9	93	10667	262862	24	1.41571	1.9992	16.9504	0.0455867	0.114687	+	1	1	4212	39346
chr1_6025840_6025982	GCACACAGCCGATCCCG	8	intronic	KCNAB2	0	20	0.783047	2.75294	8.63379	0.0059062	0.0348167	+	2	9	10732	264504	18	0.832186	1.19392	2.70084	0.232509	0.314735	+	2	7	4289	40072
chr16_769163_769269	GCCCCA	17	ncRNA_exonic	LA16c-335H7.2	0	36	0.287788	-2.75022	0.453173	0.00595545	0.0348359	-	12	674	10589	260327	44	1.20262	2.72205	26.4062	0.00648781	0.0425045	+	3	1	4251	39709
chr3_73842276_73842306	AAG	10	ncRNA_intronic	LINC02005	0	25	0.0800804	2.74418	1.24577	0.0060663	0.0352124	+	171	3499	10558	260878	26	0.210544	-0.933866	0.821503	0.350373	0.418293	-	25	262	4266	39811
chr9_125746943_125746969	CCG	8	upstream	PBX3	376	34	0.928644	2.73944	12.73	0.00615442	0.0355876	+	2	5	10693	263547	25	0.497415	2.82767	4.08175	0.0046888	0.036733	+	6	14	4240	39752
chr19_45190772_45190817	TTTTA	9	ncRNA_intronic	AC006126.3	0	95	0.554102	2.7213	4.51713	0.00650259	0.0367591	+	4	18	10730	264495	81	0.696977	1.88613	3.72322	0.0592774	0.129707	+	3	7	4288	40072
chr17_40818911_40818930	CCG	6	exonic	KRT10	0	31	0.880268	2.71459	10.9087	0.00663585	0.036871	+	2	5	10324	253843	27	0.208035	1.23511	1.29298	0.216789	0.302105	+	26	333	4112	38389
chr1_70720525_70720646	CCTT	30	ncRNA_intronic	LINC01788	0	37	0.480966	2.71595	3.69241	0.00660865	0.036871	+	5	43	10689	263430	35	1.21899	1.87033	9.77578	0.0614376	0.13366	+	1	2	4262	39924
chr5_177096777_177096790	TCC	4	intronic	FGFR4	0	77	0.123296	-2.71676	0.715362	0.00659237	0.036871	-	69	2377	10665	262131	78	0.497324	-0.927466	0.630495	0.353685	0.421412	-	4	59	4286	40018
chr12_121803918_121803978	GAG	20	upstream;downstream	LINC01089;SETD1B;RP11-347I19.7	202;12	27	0.530351	2.705	4.19797	0.00683038	0.0371813	+	4	31	10730	264451	25	0.85147	-0.774354	0.517193	0.438722	0.495775	-	1	37	4290	40038
chr17_58405700_58405765	AGAA	16	intronic	RNF43	0	22	0.167712	2.70552	1.5742	0.00681982	0.0371813	+	39	631	10693	263834	23	0.689396	1.77031	3.38869	0.0766762	0.153829	+	3	8	4286	40062
chr7_155570883_155570916	CCCCGC	5	ncRNA_intronic	RP5-912I13.2	0	37	0.16978	2.70453	1.58277	0.00684017	0.0371813	+	38	613	10682	263518	28	0.202212	4.7499	2.61296	2.0352e-06	0.000192326	+	32	141	4082	38753
chr5_146878727_146878757	GCT	10	UTR5	PPP2R2B	0	26	0.350721	2.69798	2.576	0.00697619	0.0372145	+	9	98	10723	264410	21	0.185996	1.80483	1.39891	0.0711015	0.147045	+	34	263	4257	39816
chr7_139110619_139110664	AAT	15	upstream	ZC3HAV1	900	23	0.214535	2.7008	1.785	0.00691727	0.0372145	+	24	338	10704	264108	24	0.715906	0.739089	1.69744	0.459853	0.514654	+	2	15	4288	40064
chr21_8399100_8399161	CCCCCG	10	ncRNA_intronic	CH507-528H12.1	0	21	0.305731	2.69652	2.28054	0.00700674	0.0372463	+	12	136	10541	259623	25	1.00582	0.845171	2.33986	0.398015	0.460443	+	1	6	4130	38926
chr2_96197066_96197121	AAAAT	11	intronic	STARD7	0	73	0.277128	-2.68938	0.47459	0.00715846	0.0375776	-	13	651	10721	263852	72	0.520175	2.29581	3.30099	0.0216869	0.0755797	+	5	15	4275	39814
chr8_103587412_103587468	AAAG	14	intronic	RIMS2	0	29	0.374962	2.68036	2.732	0.00735428	0.0380529	+	8	73	10699	264035	24	0.380582	-1.44172	0.577705	0.149382	0.234058	-	7	120	4280	39920
chr9_75139027_75139055	TTCT	7	intronic	OSTF1	0	95	0.151984	-2.68013	0.66542	0.0073594	0.0380529	-	45	1686	10689	262827	91	0.336442	-1.90101	0.527514	0.0573002	0.127409	-	9	203	4282	39876
chr22_43494694_43494731	GTG	12	intronic	MPPED1	0	83	0.122484	-2.6763	0.720505	0.00744402	0.0383595	-	70	2416	10664	262097	84	0.64418	1.22215	2.19742	0.221652	0.306342	+	3	14	4287	40053
chr3_132001528_132001618	AGAA	22	intronic	CPNE4	0	29	1.01366	2.67043	14.9828	0.00757538	0.0389041	+	2	3	10692	263248	27	0.089297	1.21785	1.11488	0.223282	0.30775	+	148	1515	4119	38331
chr14_54724007_54724051	GGAA	11	intronic	SAMD4A	0	23	0.0794945	2.6601	1.23548	0.00781182	0.0393186	+	174	3458	10524	260352	28	0.849848	-1.27246	0.339121	0.20321	0.290684	-	1	34	4283	39973
chr16_61832322_61832388	AGAT	16	intronic	CDH8	0	20	0.0597089	-2.65538	0.853381	0.00792202	0.0396101	-	305	8763	10426	255599	21	0.653615	-1.6575	0.338454	0.0974187	0.17819	-	2	64	4286	39985
chr1_54327217_54327269	AAGG	13	intronic	SSBP3	0	22	0.891278	2.65592	10.6671	0.00790927	0.0396101	+	2	4	10732	264508	20	0.77233	1.32188	2.77576	0.186209	0.272554	+	2	9	4289	40070
chr5_148644422_148644455	TTT	11	intronic	HTR4	0	20	0.768654	2.65233	7.68081	0.0079938	0.0396168	+	2	9	10665	262944	18	0.195003	0.875571	1.18618	0.381263	0.445646	+	29	480	4239	39331
chr7_17825247_17825311	ACTAG	12	intronic	SNX13	0	17	0.258572	-2.65407	0.503452	0.00795276	0.0396168	-	15	786	10703	263508	23	1.11869	2.13135	10.8517	0.0330606	0.0941385	+	1	3	4288	40043
chr1_156869018_156869090	CCTT	18	intronic	NTRK1	0	27	0.147568	2.64993	1.47853	0.00805073	0.0397292	+	50	870	10674	263410	26	0.144247	1.639	1.26671	0.101213	0.18165	+	57	391	4229	39662
chr2_110610785_110610823	CGC	12	upstream	AC123886.2	93	30	1.09389	2.64873	18.1274	0.00807938	0.0397411	+	2	2	10285	254098	22	0.228914	3.25144	2.10497	0.00114821	0.0173609	+	23	168	4130	38716
chr2_201284651_201284717	GAGAGGGGAGAGGGAGAGG	3	intronic	CASP8	0	29	0.862967	2.64116	9.7692	0.00826222	0.0400353	+	2	5	10697	263664	24	1.09558	1.02738	3.082	0.304239	0.378298	+	1	3	4251	39773
chr7_2812636_2812696	ACATC	12	intronic	GNA12	0	50	0.435566	2.63776	3.15477	0.0083456	0.0402662	+	6	42	10472	258581	42	0.379904	-1.56787	0.55121	0.116912	0.200021	-	7	140	4211	39249
chr10_133324022_133324073	AAT	17	UTR3	CALY	0	23	0.876826	2.63075	10.0414	0.00851959	0.0402872	+	2	5	10732	264499	21	0.155568	1.65139	1.29292	0.0986593	0.179079	+	48	423	4243	39656
chr19_54188015_54188067	AGAA	13	intronic	MBOAT7	0	72	0.24674	2.63089	1.91391	0.00851612	0.0402872	+	18	246	10646	262640	69	0.195437	1.40676	1.31644	0.159498	0.244822	+	29	441	4246	39434
chr1_241357668_241357719	TTA	17	upstream	RGS7	438	22	0.799934	2.62819	8.1856	0.0085841	0.0403345	+	2	8	10732	264504	19	0.13543	1.15548	1.16939	0.247894	0.328445	+	64	507	4227	39572
chr5_75612312_75612360	CCCCCGC	6	intronic	ANKDD1B	0	20	0.760563	2.6222	7.34743	0.00873636	0.0407182	+	2	10	10369	255329	20	0.33422	-0.627701	0.810754	0.5302	0.574668	-	9	266	4145	38506
chr9_131515826_131515860	CACTTCCTCACACGGAG	2	intronic	POMT1	0	23	0.293481	2.62121	2.1582	0.00876181	0.0407182	+	13	144	10606	261498	17	0.14498	3.08628	1.56432	0.00202675	0.0230409	+	60	280	4204	39610
chr12_56189512_56189581	CCG	23	ncRNA_intronic	RP11-977G19.5	0	27	0.185358	-2.61694	0.615654	0.00887223	0.0409671	-	30	1145	10694	262945	27	0.296329	-1.34734	0.67082	0.177872	0.264968	-	12	180	4276	39876
chr3_45126274_45126280	TCTT	1	intronic	CDCP1	0	55	0.254227	2.61601	1.94461	0.00889648	0.0409671	+	17	230	10334	254030	55	0.838252	-1.19358	0.367688	0.232643	0.314735	-	1	60	4189	39311
chr22_46150660_46150683	CGGG	5	intronic	PPARA	0	23	0.766555	2.60403	7.36054	0.00921341	0.041803	+	2	10	10410	256181	22	0.134581	-0.700158	0.910075	0.483829	0.533199	-	63	639	4096	38051
chr21_22409780_22409835	CCTT	13	ncRNA_intronic	AP000705.7	0	18	0.106544	-2.59673	0.758307	0.00941149	0.0421272	-	93	3017	10638	261423	21	0.255354	2.56456	1.92489	0.0103307	0.0541348	+	17	187	4272	39877
chr2_23385852_23385871	CCGGG	3	intronic	KLHL29	0	39	0.332896	2.59619	2.37325	0.00942648	0.0421272	+	10	121	10601	261247	5	0.437489	-2.54024	0.329121	0.0110775	0.0562053	-	5	168	4248	39633
chr12_132062548_132062611	CAG	21	exonic	EP400	0	33	0.398206	2.57208	2.78492	0.010109	0.0428731	+	7	75	10713	264101	25	0.0775404	2.74464	1.23716	0.00605771	0.041633	+	207	1357	4075	38638
chr12_69877001_69877026	TCTT	6	intronic	MYRFL	0	29	0.254543	2.57948	1.9282	0.00989498	0.0428731	+	17	233	10716	264221	31	0.881463	1.92933	5.4774	0.0536903	0.123	+	2	5	4289	40065
chr16_90102286_90102334	GCA	16	ncRNA_exonic	FAM157C	0	53	1.4681	2.57599	43.8955	0.00999525	0.0428731	+	1	1	10728	264445	41	1.41878	2.53724	36.5906	0.0111731	0.0563141	+	1	1	4289	40075
chr20_36890396_36890420	TCTT	6	UTR3	SAMHD1	0	18	0.0750843	2.56993	1.21284	0.0101719	0.0428731	+	195	3955	10539	260555	20	0.350838	2.07919	2.07396	0.0375995	0.101603	+	10	50	4281	40029
chr2_131802602_131802627	GTTAGG	4	upstream	C2orf27B	941	35	0.0738034	2.57172	1.20901	0.0101194	0.0428731	+	202	4147	10413	257585
chr2_220338141_220338197	CTTC	14	ncRNA_intronic	AC114765.1	0	24	0.748929	2.57461	6.87712	0.0100353	0.0428731	+	2	12	10727	264451	24	1.19685	1.07707	3.62952	0.281447	0.356406	+	1	2	4289	40074
chr6_117907177_117907222	GCC	15	upstream	SLC35F1	304	22	0.431815	-2.57509	0.328913	0.0100213	0.0428731	-	5	460	10729	264028	27	0.545566	-1.23758	0.509065	0.215873	0.301663	-	3	142	4288	39904
chr8_138636480_138636535	GAAAG	11	intronic	COL22A1	0	26	0.808461	2.57122	7.9943	0.0101341	0.0428731	+	2	7	10727	264395	24	0.142081	0.99799	1.15234	0.318284	0.389151	+	58	449	4232	39614
chr5_32568184_32568274	AAAG	22	intronic	SUB1	0	31	0.217641	2.56333	1.74697	0.0103675	0.0429145	+	23	364	10624	262191	35	0.484618	-0.521041	0.776852	0.602338	0.636878	-	4	122	4247	39539
chr13_112894245_112894318	CCCCG	14	upstream	MCF2L	60	27	1.31206	2.55978	28.7484	0.0104739	0.0431194	+	1	2	10465	258059	34	0.935123	1.00599	2.56184	0.31442	0.386506	+	1	9	4092	38351
chr1_149842087_149842138	CCCGT	10	upstream;downstream	HIST2H3C;HIST2H2AA3	894;50	22	0.443139	2.54295	3.08602	0.010992	0.0444672	+	6	50	10531	259590	18	0.255501	1.91823	1.6325	0.0550817	0.124676	+	18	131	4212	39390
chr3_183712176_183712226	ATTTT	10	intronic	YEATS2	0	55	0.39804	-2.54074	0.36374	0.0110618	0.0444672	-	6	434	10713	263619	50	0.234229	1.27538	1.34815	0.202173	0.289475	+	21	171	4266	39854
chr6_149634275_149634320	AAAAT	9	intronic	KATNA1	0	17	0.549306	2.54063	4.03732	0.0110654	0.0444672	+	4	22	10730	264489	80	0.741416	2.37901	5.83477	0.0173592	0.0677116	+	2	10	4288	40048
chr7_40772494_40772562	TATC	17	intronic	SUGCT	0	33	0.737195	2.54074	6.50794	0.0110618	0.0444672	+	2	13	10535	258987	29	0.203672	2.29913	1.59723	0.0214976	0.0753774	+	30	140	4174	39388
chr16_18927391_18927441	AAGG	12	ncRNA_intronic	CTD-2288F12.1	0	25	0.813164	2.53255	7.84108	0.0113237	0.0448042	+	2	8	10731	264495	23	0.142267	-1.47762	0.810409	0.139509	0.224498	-	55	1195	4236	38861
chr1_113929711_113929731	CGG	6	UTR5	HIPK1	0	21	0.763231	2.53484	6.92176	0.0112499	0.0448042	+	2	11	10279	252542	24	0.801233	2.4543	7.14538	0.014116	0.0635219	+	3	4	4126	38755
chr6_45904730_45904744	CCCT	3	intronic	CLIC5	0	13	0.157323	-2.53301	0.671325	0.0113088	0.0448042	-	42	1548	10305	253455	48	0.513529	2.01044	2.80785	0.0443844	0.112527	+	5	16	4183	38917
chr1_21527015_21527045	TTCTT	6	intronic	ALPL	0	103	0.534386	2.52658	3.85808	0.0115179	0.0449737	+	4	31	10730	264482	65	0.134187	1.94455	1.29814	0.0518289	0.121931	+	67	407	4222	39628
chr20_34590572_34590661	TAACA	17	intronic	PIGU	0	23	0.612713	2.52643	4.70196	0.0115227	0.0449737	+	3	22	10681	263200	22	0.0803323	-2.32385	0.829709	0.0201338	0.073003	-	180	2387	4084	37438
chr4_88137012_88137062	AATAA	10	intronic	ABCG2	0	23	0.179675	-2.52477	0.635313	0.0115774	0.0449737	-	32	1241	10594	260945	25	0.366881	1.18281	1.54334	0.236883	0.318089	+	9	44	4265	39878
chr8_5659358_5659417	AGAT	14	downstream	RP11-281H11.1	262	20	0.219156	2.5271	1.7399	0.0115008	0.0449737	+	23	307	10704	264116	20	0.659025	-1.11996	0.478031	0.262732	0.34128	-	2	52	4289	40017
chr8_69772563_69772653	GAAAG	18	intronic	SLCO5A1	0	43	0.120629	2.52518	1.3561	0.0115638	0.0449737	+	75	1424	10576	260958	63	1.0224	1.45355	4.41989	0.14607	0.230782	+	1	5	4266	39868
chr4_19434216_19434285	TTTTA	13	ncRNA_intronic	RP11-3J1.1	0	29	0.642872	2.52255	5.06157	0.0116507	0.0450276	+	3	14	10603	261336	27	0.405581	-2.19278	0.410923	0.0283235	0.0875768	-	6	146	4214	39386
chr17_144071_144105	CGGG	8	UTR3	DOC2B	0	39	0.350201	2.51909	2.41619	0.0117657	0.0452414	+	9	105	10422	256913	42	0.730027	1.0505	2.15306	0.29349	0.366741	+	2	17	4251	39828
chr2_46961576_46961618	AAAT	10	intronic	TTC7A	0	20	0.60951	2.50804	4.61206	0.0121403	0.0463287	+	3	22	10706	263878	18	0.136654	-1.21466	0.847056	0.224498	0.309144	-	60	710	4226	39322
chr8_101422836_101422895	AAAG	14	ncRNA_intronic	KB-1930G5.4	0	23	0.792243	2.50311	7.26504	0.0123106	0.0466418	+	2	8	10718	264237	23	0.79376	2.1195	5.37831	0.0340483	0.0956897	+	2	7	4285	40037
chr14_76793377_76793400	GAGGGGAGGG	2	intronic	ANGEL1	0	40	0.789142	2.49646	7.17112	0.012544	0.0469387	+	2	9	10644	262473	27	0.556308	-1.54898	0.42244	0.121387	0.204612	-	3	61	4268	39802
chr20_1937971_1938024	CCA	17	UTR3	SIRPA	0	32	0.788452	2.49863	7.17106	0.0124673	0.0469387	+	2	9	10720	264296	22	0.249945	-0.952631	0.78812	0.340777	0.409857	-	17	307	4271	39752
chr7_111280766_111280787	AAGA	5	intronic	IMMP2L	0	49	0.788667	2.49712	7.16634	0.0125207	0.0469387	+	2	12	10714	263993	67	0.748045	2.24993	5.38192	0.0244536	0.0807624	+	2	9	4266	39614
chr9_133460459_133460490	GGGCGG	5	intronic	CACFD1	0	33	0.470462	2.49635	3.23632	0.012548	0.0469387	+	5	44	10685	263342	27	0.142454	-1.26475	0.835129	0.205961	0.293586	-	56	512	4203	39129
chr22_41544350_41544389	CGCCA	7	UTR5	POLR3H	0	21	0.631462	2.49499	4.83311	0.0125962	0.047003	+	3	16	10731	264344	11	0.123785	3.1838	1.48306	0.00145353	0.0190143	+	80	475	4209	39577
chr7_91091685_91091765	GAAG	20	intronic	CDK14	0	25	0.824441	2.4927	7.80747	0.0126777	0.0471909	+	2	10	10725	264254	25	0.582285	1.43476	2.30582	0.151356	0.236416	+	3	29	4278	39998
chr14_102653915_102653986	TTTC	17	intronic	RCOR1	0	55	0.153979	2.48914	1.46708	0.0128054	0.0473175	+	46	792	10664	263211	28	0.215715	-1.56573	0.713372	0.117412	0.200596	-	23	403	4238	39120
chr13_39369567_39369623	TTCC	14	intronic	LHFP	0	35	0.622292	2.48707	4.70056	0.01288	0.0474775	+	3	19	10703	263766	42	0.228881	2.2218	1.66284	0.0262968	0.0849716	+	21	286	4247	39518
chr11_62870838_62870894	AAT	18	splicing	SLC3A2	0	38	0.809768	2.48472	7.47863	0.0129653	0.0475602	+	2	7	10723	264259	24	0.856223	1.52064	3.67667	0.128351	0.211401	+	2	4	4287	40065
chr3_150703721_150703823	CTC	34	exonic	ERICH6	0	53	0.254859	2.46985	1.87661	0.013517	0.0491084	+	17	232	10711	264197	53	1.19337	1.34772	4.99441	0.177749	0.264968	+	1	2	4285	39828
chr19_42280617_42280682	GCCG	16	intronic	CIC	0	20	1.2059	2.46241	19.4807	0.0138007	0.0497813	+	2	1	10730	264474	18	0.0946589	3.02706	1.33181	0.00246946	0.0250592	+	135	1090	4156	38986
chr3_188624766_188624810	TCCT	11	intronic	LPP	0	24	0.72844	2.46304	6.01451	0.0137765	0.0497813	+	2	16	10729	264472	24	0.335622	-0.420588	0.868352	0.674056	0.695206	-	9	217	4279	39835
chr14_77178330_77178464	CCCTCCCCTCCTCTT	8	intronic	RP11-463C8.4	0	25	0.348378	-2.45542	0.425107	0.014072	0.049835	-	8	502	10636	262260	14	0.170211	-2.18473	0.689448	0.0289088	0.0883032	-	38	452	4216	39189
chr1_63863707_63863804	ATTGT	19	intronic	ROR1	0	26	1.08292	2.45905	14.3385	0.0139304	0.049835	+	1	4	10674	263134	23	0.153166	0.745128	1.1209	0.456194	0.512456	+	48	643	4218	39230
chr3_40462029_40462059	CTG	10	exonic	RPL14	0	31	1.48372	2.45452	38.1609	0.0141073	0.049835	+	1	1	10731	264485	25	0.6607	2.67128	5.84108	0.00755618	0.0462279	+	4	6	4287	40073
chr7_136274996_136275051	CTTC	13	ncRNA_intronic	AC009784.3	0	51	0.156001	2.45707	1.46713	0.0140076	0.049835	+	45	771	10443	257842	56	0.607537	4.56566	16.0195	4.97927e-06	0.000418259	+	7	5	4192	39205
chr7_158085419_158085524	ACACCCACGACGCCCATCC	5	intronic	PTPRN2	0	22	0.601892	2.45173	4.37398	0.0142173	0.0500912	+	3	29	10546	259779	23	1.16942	1.30553	4.60301	0.191714	0.278087	+	1	3	4241	39542
chr6_42137811_42137846	GGGGC	7	intronic	C6orf132	0	30	0.254693	2.44385	1.86346	0.0145314	0.0507461	+	17	217	10522	259547	34	0.861688	2.16032	6.43351	0.030748	0.0907721	+	2	4	4259	39785
chr11_12294797_12294839	CTC	14	exonic	MICALCL	0	20	0.124291	-2.4371	0.738666	0.0148056	0.0508624	-	68	2275	10666	262188	21	0.189467	1.03405	1.21643	0.301111	0.375025	+	31	419	4259	39650
chr11_66090176_66090222	TGGCT	9	intronic	PACS1	0	40	1.26711	2.43547	21.8892	0.0148726	0.0508624	+	1	2	10716	264192	37	0.613763	2.41316	4.39782	0.0158148	0.0657604	+	3	15	4280	39977
chr3_76811770_76811882	TTCC	28	intronic	ROBO2	0	59	0.397154	2.43768	2.63303	0.0147817	0.0508624	+	7	69	10520	258785	57	0.572426	3.05386	5.74375	0.00225914	0.0235694	+	5	9	4226	39439
chr13_40262082_40262146	GATA	16	ncRNA_intronic	LINC00598	0	22	0.258931	-2.42795	0.533299	0.0151845	0.0513493	-	15	725	10715	263701	22	0.21221	3.36799	2.04361	0.000757194	0.0146292	+	27	171	4258	39858
chr8_79768279_79768332	GGC	17	ncRNA_intronic	LINC01607	0	32	0.524238	2.42827	3.57151	0.0151712	0.0513493	+	4	35	10726	264324	21	0.236642	-0.0551942	0.987024	0.955984	0.956616	-	19	381	4270	39688
chr3_37862107_37862141	CCGCG	6	UTR5	CTDSPL	0	20	1.1934	2.42204	18.0017	0.0154338	0.0516163	+	1	3	10525	259630	9	0.296589	0.726784	1.24055	0.467359	0.521125	+	13	102	4243	39790
chr5_163221869_163221925	AAGG	14	ncRNA_intronic	RP11-541P9.3	0	22	0.471671	2.42269	3.13526	0.015406	0.0516163	+	5	45	10722	264359	27	0.855446	1.76147	4.51248	0.0781583	0.15561	+	2	4	4288	40068
chr12_74378446_74378514	AGAT	17	ncRNA_intronic	RP11-81H3.2	0	22	0.447793	2.4179	2.9527	0.0156102	0.0517495	+	6	39	10702	263802	21	0.275729	2.41395	1.94565	0.0157808	0.0657604	+	16	98	4273	39937
chr21_45643467_45643499	CCCCGC	5	upstream	PCBP3	195	33	0.816309	2.41577	7.18511	0.0157022	0.0518306	+	2	6	10285	253458	11	0.564451	-0.620345	0.704579	0.53503	0.57866	-	3	56	4086	38796
chr17_44982317_44982390	GGT	24	upstream	CTD-2534I21.9	124	37	0.279404	2.41462	1.96336	0.0157514	0.0518393	+	14	180	10667	263087	31	0.306326	-0.715279	0.803235	0.474437	0.525915	-	11	241	4271	39565
chr7_30036389_30036473	TAGA	21	intronic	PLEKHA8	0	27	0.635745	2.41286	4.63653	0.0158277	0.0519026	+	3	18	10610	261540	25	0.0540009	1.18925	1.06633	0.234343	0.315998	+	440	3808	3806	35774
chr3_34169796_34169851	TTTAT	11	ncRNA_intronic	LINC01811	0	21	0.81971	2.41113	7.21694	0.015903	0.0520368	+	2	7	10728	264438	20	0.329195	2.24977	2.09722	0.0244637	0.0807624	+	10	107	4275	39920
chr10_44385008_44385032	CGGG	6	UTR5	CXCL12	0	27	0.4778	2.40805	3.15999	0.0160379	0.0522091	+	5	43	10316	253901	26	0.250545	1.63114	1.50482	0.102861	0.183404	+	19	119	4079	38431
chr14_50001324_50001361	GGGCGG	6	ncRNA_intronic	LINC01588	0	27	0.53677	2.40679	3.63967	0.0160935	0.0522091	+	4	31	10277	252974	12	0.09049	1.36875	1.13186	0.171078	0.256871	+	147	1099	3965	37307
chr20_2652733_2652757	GGCCTG	4	intronic	NOP56	0	39	1.61891	2.40523	49.0991	0.0161624	0.0523207	+	1	1	10733	264508	12	0.221137	2.34437	1.67938	0.0190595	0.0715986	+	25	134	4266	39945
chr13_113050715_113050790	GGGGGGGGGC	7	intronic	MCF2L	0	45	0.225746	-2.40324	0.581279	0.0162503	0.052493	-	20	861	10709	263553	37	0.219469	2.49968	1.73083	0.0124304	0.0592896	+	25	163	4265	39915
chr4_186144924_186144961	GCGGGC	6	UTR5	FAM149A	0	8	0.541005	-2.39967	0.273013	0.0164097	0.052895	-	3	312	10731	264196	27	0.369415	2.45615	2.47772	0.0140436	0.0635219	+	8	72	4283	40003
chr10_103451642_103451675	AGG	11	intronic	CALHM2	0	18	0.13166	2.39289	1.37033	0.0167161	0.0537684	+	63	1108	10671	263398	27	1.42782	2.07739	19.4168	0.0377652	0.101603	+	1	1	4290	40071
chr19_50568308_50568375	CCCGCC	11	upstream	LRRC4B	263	31	0.155647	-2.39164	0.68918	0.0167731	0.0538373	-	43	1539	10653	262167	27	0.380609	2.30101	2.40076	0.0213911	0.0752171	+	9	38	4125	39219
chr2_125734514_125734582	ACGTATAC	8	ncRNA_intronic	LINC01889	0	31	0.467622	2.38728	3.05368	0.0169734	0.0540224	+	5	55	10686	263550	37	0.93529	0.739339	1.9967	0.459701	0.514654	+	1	13	4275	39919
chr1_172337839_172337928	ATTTT	17	intronic	DNM3	0	24	0.135936	2.38607	1.38314	0.0170296	0.0540228	+	59	1061	10506	259217	24	0.245875	-0.906559	0.800194	0.36464	0.43097	-	18	219	4210	39261
chr5_79612338_79612389	GGGGTGGGG	5	upstream	PAPD4	31	94	1.21228	2.38298	17.9726	0.0171733	0.0540904	+	1	2	10732	264503	38	0.135994	4.22452	1.77626	2.39455e-05	0.00144823	+	68	466	4223	39613
chr4_48210496_48210548	GGA	17	intronic	TEC	0	22	0.620768	2.37649	4.37212	0.0174782	0.0544846	+	3	19	10730	264483	22	1.10224	1.10767	3.39028	0.268005	0.346345	+	1	3	4289	40074
chr21_43776443_43776479	CGCGGGGCGGGG	3	UTR5	CSTB	0	26	0.253652	2.37516	1.82661	0.0175415	0.0544887	+	17	248	10717	264258	27	0.657068	1.70203	3.0598	0.0887499	0.167685	+	3	12	4288	40067
chr7_76486846_76486887	GCT	13	intronic	DTX2	0	32	0.234845	2.36785	1.74382	0.0178917	0.0554313	+	20	277	10710	264144	30	0.149138	1.13238	1.18398	0.257476	0.33706	+	52	469	4239	39608
chr8_26002826_26002970	CAGG	36	intronic	EBF2	0	35	0.303167	2.36646	2.04916	0.0179591	0.0555265	+	12	147	10206	251378	35	0.109863	-0.367282	0.960453	0.713408	0.729326	-	98	703	4066	38207
chr2_38228962_38229026	AGGA	16	ncRNA_intronic	AC009229.5	0	29	0.536992	2.36401	3.5589	0.0180785	0.0557819	+	4	30	10706	263612	24	0.107952	1.66799	1.19729	0.0953177	0.175971	+	102	769	4175	39167
chr17_3687402_3687441	GCCCCCC	5	intronic	P2RX5;P2RX5-TAX1BP3	0	237	0.636965	2.35922	4.49398	0.0183136	0.0558251	+	3	15	10677	263298	55	0.160952	2.16453	1.41678	0.0304237	0.0903844	+	47	279	4232	39648
chr17_39498869_39498942	TTTC	18	intronic	CDK12	0	93	1.31054	2.36165	22.0884	0.0181937	0.0558251	+	1	2	10674	262859	67	0.750078	2.3489	5.82326	0.0188288	0.0713512	+	3	5	4269	39876
chr21_43776442_43776478	GCGCGGGGCGGG	3	UTR5	CSTB	0	26	0.253558	2.36	1.8192	0.0182748	0.0558251	+	17	250	10717	264256	28	0.793019	1.62047	3.61491	0.10513	0.186351	+	2	8	4289	40071
chr19_44785516_44785590	TAGA	18	intronic	CBLC	0	20	0.0346268	2.35468	1.08495	0.0185385	0.0561715	+	985	22737	9625	239261	21	0.169082	-1.25914	0.808239	0.207979	0.295827	-	39	406	4249	39600
chr2_229387483_229387567	AAAG	21	intronic	DNER	0	46	0.814091	2.35484	6.80089	0.0185307	0.0561715	+	2	9	10239	252680	25	0.0917699	2.15068	1.21819	0.0315018	0.0915914	+	144	1027	4010	37934
chr16_286039_286066	CCCAAC	4	intronic	PDIA2	0	31	0.430971	2.35254	2.75626	0.0186458	0.0563287	+	6	55	10713	263953	29	0.2544	0.432249	1.11624	0.665561	0.688794	+	17	204	4262	39788
chr18_53086039_53086159	CTC	40	intronic	DCC	0	79	0.373979	2.34883	2.40708	0.0188326	0.0567225	+	8	86	10585	260526	83	0.311661	1.78496	1.74421	0.0742686	0.151136	+	12	89	4214	38973
chr5_87001900_87001933	AAAG	8	ncRNA_intronic	RP11-72L22.1	0	88	1.30875	2.34806	21.6074	0.0188715	0.0567267	+	1	2	10703	263557	89	1.42419	2.32917	27.5822	0.0198503	0.0724968	+	1	1	4281	39929
chr19_50567873_50567928	CCCCCG	9	intronic	LRRC4B	0	39	0.993044	2.34615	10.2762	0.0189683	0.0568528	+	1	7	10313	254059	32	0.858825	2.73777	10.4988	0.00618575	0.0420931	+	3	3	4071	38572
chr17_7211818_7211837	GGG	6	intronic	DLG4	0	343	0.968617	2.34174	9.66247	0.0191941	0.0571116	+	1	7	10733	264506	173	0.126434	7.84222	2.69533	4.4266e-15	2.23101e-12	+	85	363	4206	39716
chr19_13764725_13764807	GCGGGGCG	10	intronic	MRI1	0	22	0.798165	2.33966	6.47169	0.0193011	0.0571116	+	2	9	10421	257039	20	0.420497	2.42487	2.77222	0.0153139	0.0657604	+	7	33	4195	39358
chr6_22218483_22218520	GAGG	9	ncRNA_intronic	CASC15	0	29	0.471669	2.33806	3.01256	0.019384	0.0571339	+	5	50	10614	261830	41	0.708182	1.91621	3.88461	0.0553386	0.12507	+	2	15	4244	39626
chr2_220353284_220353352	TTTC	17	ncRNA_intronic	AC114765.1	0	22	0.528378	2.33608	3.43608	0.0194871	0.0572151	+	4	32	10729	264453	22	1.0019	0.792985	2.21331	0.427787	0.487425	+	1	6	4290	40073
chr2_51438896_51438975	ATATACATATATATAC	4	ncRNA_intronic	AC007682.1	0	9	0.120452	2.32912	1.32385	0.0198525	0.0581752	+	75	1448	10645	262674	20	0.824104	2.8632	10.5864	0.00419388	0.0341597	+	2	5	4272	39866
chr9_130579629_130579678	GCG	16	UTR5	FUBP3	0	28	0.840748	2.32662	7.07168	0.0199857	0.0584523	+	2	8	10732	264496	28	1.42235	1.78038	12.5828	0.0750131	0.152037	+	1	1	4290	40077
chr16_58892812_58892835	ACC	7	ncRNA_intronic	RP11-410D17.2	0	9	0.0764286	2.32469	1.19443	0.0200883	0.0585265	+	188	3869	10329	255584	22	0.712919	2.61472	6.45003	0.00893004	0.0507014	+	4	4	4221	39671
chr15_86931566_86931614	TGC	16	intronic	AGBL1	0	27	0.371691	2.32283	2.37115	0.0201885	0.0587057	+	8	80	10726	264433	30	0.908592	1.92669	5.75793	0.054018	0.12323	+	2	4	4289	40075
chr2_101792588_101792627	CTC	13	intronic	MAP4K4	0	22	0.770581	2.31987	5.97536	0.0203481	0.0588308	+	2	11	10732	264501	29	0.923849	1.24435	3.15689	0.213372	0.299471	+	1	9	4289	40045
chr21_43743389_43743424	CCCCGC	5	intronic	PDXK	0	37	0.776618	2.31433	6.03364	0.0206496	0.0595888	+	2	9	10715	264245	29	0.278725	2.55126	2.03623	0.0107334	0.0550977	+	16	84	4275	39993
chr1_178093760_178093825	CCG	21	ncRNA_exonic	RASAL2-AS1	0	32	0.174506	-2.30614	0.668689	0.0211027	0.0603212	-	34	1259	10662	262128	31	0.16043	-2.03349	0.721638	0.042003	0.108887	-	43	520	4236	39419
chr10_133187873_133187949	CCCCCG	12	intronic	KNDC1	0	37	1.10486	2.3039	12.7495	0.0212283	0.060404	+	1	3	10527	259341	23	0.328492	4.30595	4.11432	1.66269e-05	0.00119714	+	14	31	4061	38840
chr4_24906364_24906418	ATTTT	10	intronic	CCDC149	0	38	0.800374	2.30349	6.31961	0.021251	0.060404	+	2	8	10697	263674	39	0.564901	0.661918	1.45342	0.508024	0.554608	+	3	47	4276	39861
chr19_42495869_42495914	TGCC	11	ncRNA_intronic	LIPE-AS1	0	52	0.167316	2.30233	1.46993	0.0213163	0.0604344	+	39	658	10410	257417	57	0.663007	-1.14819	0.467078	0.25089	0.331017	-	2	49	4242	39624
chr20_35684416_35684466	AAATA	10	intronic	NFS1	0	25	0.785473	2.29948	6.08715	0.0214776	0.0604806	+	2	9	10728	264416	26	0.512395	2.27472	3.2077	0.0229229	0.077873	+	4	34	4283	39809
chr2_215682903_215682985	AAAAG	16	ncRNA_intronic	AC012668.2;LINC00607	0	23	1.02668	2.30003	10.6058	0.0214463	0.0604806	+	1	6	10731	264450	25	0.649353	-1.14625	0.475058	0.251693	0.331497	-	2	81	4285	39936
chr16_86512693_86512717	GCAG	6	intronic	FOXF1	0	22	1.05726	2.29646	11.3356	0.0216495	0.0605149	+	1	4	10733	264509	13	0.534578	2.59472	4.00313	0.00946694	0.0524323	+	4	21	4287	40058
chr9_135847838_135847949	GGGAAGGGGAGGGGAGTGGG	5	intronic	CAMSAP1	0	22	0.143369	2.29657	1.38994	0.0216433	0.0605149	+	53	1010	10632	262460	20	0.220576	2.47597	1.72657	0.0132876	0.0614479	+	25	144	4253	39821
chr1_234139956_234140001	AATAA	9	intronic	SLC35F3	0	83	0.201219	2.29148	1.5858	0.0219356	0.0610891	+	27	428	10707	264085	102	1.25849	2.93142	40.0115	0.00337418	0.0311083	+	2	1	4289	40078
chr6_98267485_98267561	TCCT	19	ncRNA_intronic	RP11-436D23.1	0	23	0.239441	2.28666	1.72896	0.0222159	0.0615304	+	19	295	10712	264180	23	0.556578	-1.38054	0.463763	0.167419	0.253138	-	3	69	4288	39995
chr10_93702522_93702548	CCG	8	UTR5	FRA10AC1	0	92	0.133739	2.27797	1.35616	0.0227284	0.0626064	+	61	1099	10644	262691	84	0.293737	2.43067	2.0421	0.0150709	0.0652928	+	15	59	4267	39940
chr11_73100334_73100378	TTG	14	intronic	FCHSD2	0	21	0.603804	2.27433	3.94816	0.022946	0.0627604	+	3	24	10731	264474	19	0.579689	1.29006	2.11242	0.197029	0.283721	+	3	31	4288	40048
chr2_51805320_51805439	GTG	39	ncRNA_intronic	AC007682.1	0	109	0.609416	2.2754	4.00149	0.0228817	0.0627604	+	3	26	10453	257866	104	0.528726	2.72518	4.22437	0.00642674	0.0425045	+	4	24	4188	39288
chr7_124034315_124034364	TCCT	12	ncRNA_intronic	RP5-921G16.1	0	23	0.605858	2.27128	3.95933	0.0231298	0.0630245	+	3	21	10721	264169	21	0.178426	1.17429	1.23309	0.240279	0.32179	+	36	331	4252	39726
chr11_66744819_66744845	GGC	8	exonic	C11orf80	0	77	0.432946	-2.26249	0.375485	0.0236672	0.0638752	-	5	356	10703	263520	14	0.125186	-1.09001	0.872446	0.275708	0.35256	-	73	683	4215	39351
chr13_30422374_30422433	GGC	19	upstream	LINC01058;UBE2L5P	55	26	1.50611	2.26005	30.0803	0.0238183	0.0639799	+	1	1	10682	263386	22	0.477346	1.31708	1.87518	0.187811	0.273838	+	5	32	4278	39970
chr16_13015951_13015989	TTCCC	7	intronic	SHISA9	0	41	0.141794	-2.2566	0.726168	0.0240329	0.0643284	-	52	1804	10605	260875	51	0.371872	-2.49515	0.395392	0.0125903	0.0596758	-	7	387	4275	39642
chr17_12693609_12693684	AAAAT	15	ncRNA_intronic	AC005358.3	0	66	0.829433	2.25017	6.46475	0.0244383	0.0649544	+	2	7	10619	261673	22	0.205971	1.02323	1.23461	0.306201	0.380424	+	28	167	4216	39483
chr14_47383973_47384045	ATAG	18	intronic	MDGA2	0	27	1.21663	2.24939	15.4356	0.0244878	0.0649719	+	1	2	10712	263886	26	0.974662	0.733583	2.04418	0.463203	0.517254	+	1	8	4285	39998
chr5_93430861_93430893	ATC	10	ncRNA_intronic	NR2F1-AS1	0	21	0.0685908	2.24626	1.16658	0.0246872	0.0653867	+	234	4941	10499	259532	23	0.528397	1.24925	1.93498	0.211575	0.298773	+	4	26	4287	40052
chr2_173256480_173256553	ATAG	18	ncRNA_intronic	MAP3K20-AS1	0	24	0.789896	2.2403	5.86854	0.0250713	0.0662652	+	2	11	10684	263264	22	0.113087	-0.474645	0.947739	0.63504	0.661737	-	90	1573	4183	38385
chr9_130312505_130312540	TCCC	8	intronic	HMCN2	0	49	0.603255	2.23976	3.86186	0.0251064	0.0662652	+	3	28	10583	260751	35	0.269366	2.92004	2.19583	0.00349989	0.0311866	+	18	71	4215	39462
chr12_26649762_26649843	GATA	20	intronic	ITPR2	0	23	0.427507	2.23334	2.59807	0.0255266	0.0672571	+	6	69	10712	263949	22	0.0854084	1.17181	1.10526	0.241274	0.322821	+	163	1611	4122	38327
chr20_31887855_31887905	CTCTT	10	intronic	TTLL9	0	23	0.25262	2.22607	1.75479	0.0260097	0.0682925	+	17	258	10711	264047	21	0.140119	2.06013	1.33464	0.0393858	0.104404	+	61	415	4226	39641
chr5_92265694_92265760	GGAA	16	ncRNA_intronic	RP11-348J24.2	0	20	0.136787	-2.22028	0.738078	0.0264	0.0690777	-	56	1868	10616	260803	20	0.130617	0.806844	1.11114	0.419756	0.480448	+	67	852	4198	39095
chr1_51519373_51519381	GCCC	2	ncRNA_intronic	RP11-191G24.1	0	13	0.239637	2.21894	1.70189	0.0264908	0.0691158	+	19	273	10663	262983	32	0.45582	3.05463	4.02433	0.00225341	0.0235694	+	8	14	4212	39510
chr1_88641296_88641376	AGAA	20	ncRNA_intronic	PKN2-AS1	0	25	1.20054	2.21632	14.3075	0.0266697	0.0691861	+	1	2	10730	264417	23	0.305871	2.0382	1.86531	0.0415297	0.108172	+	13	72	4277	39997
chr3_172960860_172960891	CTTT	7	intronic	SPATA16	0	25	0.519123	2.20978	3.14919	0.0271207	0.0701728	+	4	40	10497	258510	25	0.648069	1.67289	2.95693	0.0943484	0.174608	+	3	11	4208	39389
chr2_202376239_202376327	GGC	29	upstream	BMPR2;RP11-686O6.2	609	31	0.102526	2.20647	1.25385	0.0273511	0.0702433	+	10626	261187	101	3110	35	0.646148	3.01428	7.01236	0.00257587	0.0255024	+	4	7	4281	40033
chr7_73602070_73602133	CCTG	15	intronic	MLXIPL	0	31	0.526707	2.2021	3.18948	0.0276584	0.0709011	+	4	34	10718	264145	29	0.609179	1.40698	2.35633	0.159433	0.244822	+	3	18	4277	39990
chr10_133334071_133334127	GGGAAGGCTCTGAGGG	3	intronic	CALY;ZNF511-PRAP1	0	34	1.31176	2.20108	17.9447	0.0277307	0.0709661	+	1	2	10562	260480	15	0.13934	2.06866	1.33409	0.0385778	0.103238	+	61	452	4175	39099
chr1_240092268_240092285	CGG	5	exonic	FMN2	0	30	1.42093	2.19915	22.7565	0.027867	0.0710748	+	1	1	10606	261162	12	0.550178	3.33438	6.26201	0.000854908	0.0152485	+	6	9	4253	39775
chr12_115799693_115799751	AGG	19	ncRNA_intronic	RP11-110L15.1	0	169	0.18556	-2.19645	0.665263	0.0280595	0.0713258	-	30	1125	10703	263376	188	0.529297	3.2389	5.55302	0.0011999	0.0175873	+	6	10	4285	40068
chr8_60678764_60678812	GCG	16	UTR5	CHD7	0	42	0.927396	2.18807	7.60805	0.0286646	0.072378	+	2	4	10721	264246	25	0.227961	-1.01011	0.794323	0.312444	0.385017	-	21	271	4267	39785
chr6_45204250_45204280	AAG	10	intronic	SUPT3H	0	29	0.318187	2.18126	2.0018	0.029164	0.0732728	+	11	133	10723	264373	31	0.464028	2.03218	2.56764	0.0421357	0.108887	+	5	41	4285	39958
chr17_10323787_10323833	AAG	15	ncRNA_intronic	RP11-401O9.3	0	25	0.0898471	2.17981	1.21634	0.0292716	0.0734213	+	135	2807	10595	261515	99	1.19817	2.51017	20.239	0.0120674	0.0582244	+	1	2	4286	39953
chr14_105419883_105419911	CGG	9	UTR5	MTA1	0	30	0.752543	2.17794	5.14998	0.0294107	0.073517	+	2	11	10657	263022	13	0.197698	2.54219	1.65299	0.0110161	0.0560818	+	31	185	4218	39596
chr12_6936716_6936773	CAG	19	exonic	ATN1	0	57	1.49455	2.17554	25.8278	0.02959	0.0737317	+	1	1	10732	264444	29	0.284081	1.48823	1.5262	0.13669	0.221163	+	15	80	4276	39997
chr2_138501835_138501898	GCG	21	UTR5	SPOPL	0	25	0.78984	2.16937	5.5481	0.0300547	0.074644	+	2	10	10578	260646	25	0.160756	-1.52945	0.782026	0.126153	0.209839	-	43	532	4125	38607
chr6_151171538_151171585	CTTT	11	ncRNA_intronic	RP1-292B18.4	0	42	0.300869	-2.16589	0.521186	0.0303198	0.0750563	-	11	519	10326	254694	50	0.519127	3.08352	4.95668	0.00204568	0.0230826	+	6	11	4170	38990
chr8_61813733_61813806	CTTT	18	ncRNA_intronic	RP11-705O24.1	0	27	0.71221	2.1619	4.66332	0.0306258	0.0756902	+	2	20	10668	262770	25	0.157638	-1.19601	0.828171	0.231694	0.314471	-	45	537	4229	39373
chr2_118846523_118846575	GCC	17	exonic	EN1	0	27	1.07532	2.16097	10.2138	0.0306974	0.0757436	+	1	4	10715	263950	19	0.860247	-0.891072	0.464617	0.37289	0.438422	-	1	29	4288	40022
chr2_72148639_72148680	GGC	13	upstream	CYP26B1	601	36	0.596626	2.15569	3.61879	0.0311081	0.0760141	+	3	26	10205	252146	35	0.134675	0.550993	1.07703	0.581639	0.618451	+	65	465	4031	38044
chr7_111142340_111142376	AAAG	9	intronic	IMMP2L	0	48	1.32495	2.15612	17.4049	0.0310746	0.0760141	+	1	2	10729	264275	47	0.258305	1.13421	1.3404	0.256708	0.336637	+	16	265	4245	39429
chr17_76897660_76897728	CTTT	17	intronic	MGAT5B	0	25	0.478413	-2.15177	0.357209	0.0314153	0.0766412	-	4	304	10729	264178	28	1.44809	1.4995	8.77064	0.133745	0.218079	+	1	1	4289	40075
chr9_137502685_137502738	GGGGGACGC	5	intronic	PNPLA7	0	76	0.622104	2.14855	3.80616	0.0316702	0.0771388	+	3	18	10729	264461	50	0.280497	3.76975	2.87889	0.00016341	0.00598076	+	17	61	4274	40017
chr19_49411910_49411974	GGAA	16	intronic	CCDC155	0	20	0.420537	2.14368	2.46328	0.0320589	0.0775865	+	6	80	10727	264321	19	0.407345	-1.8295	0.474622	0.0673253	0.141187	-	6	126	4285	39950
chr8_57527532_57527624	TCCT	23	ncRNA_intronic	RP11-246K15.1	0	62	0.159177	2.13741	1.40527	0.0325646	0.0784346	+	43	756	10660	263086	60	0.833755	-1.89829	0.205418	0.0576575	0.127827	-	1	72	4266	39704
chr5_168403006_168403078	TTTC	18	intronic	WWC1	0	26	0.278059	2.13184	1.80901	0.03302	0.0794051	+	14	189	10710	264179	26	0.334955	1.32238	1.55728	0.186042	0.272554	+	10	95	4277	39950
chr7_14170145_14170204	AAAG	14	intronic	DGKB	0	89	0.110257	-2.13019	0.790675	0.0331562	0.0796065	-	87	2681	10647	261832	103	0.629184	1.19377	2.11933	0.232569	0.314735	+	3	12	4286	40029
chr21_45667075_45667107	TTCT	8	intronic	PCBP3	0	21	0.196894	2.1239	1.5192	0.0336786	0.080478	+	28	477	10704	264019	21	0.354334	-1.69346	0.548784	0.0903671	0.169103	-	8	208	4283	39870
chr10_89295004_89295089	GGAAA	17	intronic	IFIT2;LIPA	0	25	0.745613	2.12322	4.87002	0.0337357	0.0804875	+	2	12	10639	262578	25	1.10245	1.10001	3.36258	0.271326	0.348551	+	1	3	4259	39862
chr11_28310878_28310914	TGC	12	intronic	METTL15	0	39	0.735825	2.12249	4.76731	0.0337965	0.0804935	+	2	18	10720	264207	26	0.737192	2.17904	4.98468	0.0293288	0.0886355	+	3	5	4285	40065
chr21_8216066_8216127	CCCCCG	10	ncRNA_intronic	CH507-513H4.1	0	22	0.752743	2.12192	4.93948	0.0338444	0.0804935	+	2	15	10660	262489	25	1.45965	1.78402	13.5184	0.0744203	0.151241	+	1	1	4228	39437
chr17_45217519_45217580	CCTT	15	ncRNA_intronic	CTD-2020K17.1	0	49	0.226464	2.1208	1.61653	0.0339389	0.0805916	+	21	381	10457	257514	60	0.737833	1.96754	4.27042	0.0491214	0.117399	+	2	12	4209	39530
chr7_108299114_108299146	AAAGAAAG	4	intronic	NRCAM	0	55	0.239156	2.11741	1.65929	0.0342255	0.0808918	+	19	291	10706	264047	46	0.248368	1.99351	1.6407	0.0462052	0.114716	+	19	141	4270	39884
chr16_397652_397743	GGGGTG	15	UTR5	NME4	0	93	0.367977	2.1149	2.17763	0.0344383	0.0810575	+	8	101	10645	262671	68	0.23721	2.72175	1.90718	0.00649374	0.0425045	+	22	119	4236	39684
chr4_139151032_139151095	AAAG	15	intronic	ELF2	0	62	0.713487	2.11247	4.51417	0.0346458	0.0813773	+	2	16	10721	264306	66	0.544444	-1.65865	0.405335	0.0971871	0.17819	-	3	166	4279	39795
chr22_38317347_38317375	CGC	9	UTR5	CSNK1E	0	51	0.221796	2.11168	1.59737	0.0347142	0.0814118	+	22	355	10609	261231	26	0.156787	3.40104	1.70444	0.000671307	0.0137164	+	51	247	4167	39218
chr4_95026098_95026162	TTTC	16	intronic	BMPR1B	0	26	0.3986	-2.109	0.431431	0.0349447	0.0816994	-	6	369	10725	264081	25	0.126311	1.46738	1.20363	0.142273	0.226677	+	73	695	4216	39337
chr1_149104190_149104226	TTA	12	upstream	NBPF9	629	20	1.04772	2.10789	9.10179	0.0350408	0.0817978	+	1	4	10721	264150	18	0.460591	0.504304	1.26147	0.614048	0.646996	+	5	53	4286	40021
chr2_210214467_210214532	AAAG	16	ncRNA_intronic	AC006994.2	0	26	0.0627258	-2.10354	0.876388	0.0354183	0.0823142	-	276	7768	10415	255952	31	1.4309	2.22093	23.9971	0.0263557	0.0849716	+	1	1	4286	39988
chr22_36680614_36680666	ACC	17	intronic	CACNG2	0	98	0.203039	-2.10119	0.65271	0.0356247	0.0824291	-	25	937	10709	263566	117	1.41608	2.27037	24.9042	0.023185	0.0781857	+	1	1	4290	40077
chr15_55743136_55743207	CGG	23	upstream	PRTG	46	32	0.344953	2.09905	2.06282	0.0358123	0.0825808	+	9	124	10725	264355	26	1.03079	1.10064	3.10972	0.271052	0.348496	+	1	5	4290	40074
chr17_81091186_81091212	CCCCA	5	intronic	BAIAP2	0	19	0.371612	-2.09758	0.458642	0.0359422	0.0826313	-	7	396	10687	263248	26	0.572681	1.97045	3.09084	0.0487865	0.117399	+	4	13	4271	39968
chr4_83002427_83002495	GGAG	17	intronic	LIN54	0	30	1.19615	2.09233	12.2159	0.0364087	0.0834482	+	1	2	10271	253855	29	0.111605	1.22803	1.14689	0.219436	0.303835	+	94	847	3994	37768
chr1_18359462_18359514	GGAA	13	intronic	IGSF21	0	31	0.527977	2.08198	3.00187	0.0373447	0.0850615	+	4	34	10611	261581	25	0.93565	2.05057	6.81149	0.0403093	0.105629	+	2	3	4266	39883
chr20_8541562_8541606	AGAA	11	intronic	PLCB1	0	22	0.28932	2.08148	1.82616	0.0373896	0.0850615	+	13	184	10719	264283	31	0.22153	0.434265	1.10098	0.664096	0.687749	+	22	453	4250	39126
chr12_78931433_78931486	AAAG	13	intronic	SYT1	0	44	0.330415	-2.08047	0.502872	0.0374823	0.0851359	-	9	478	10185	251648	48	0.279525	-2.4422	0.505273	0.014598	0.0641634	-	13	406	4105	38494
chr11_117924177_117924205	AAAGA	5	intronic	TMPRSS13	0	21	0.228233	2.07588	1.60606	0.0379055	0.085288	+	21	312	10697	263600	21	0.340144	2.00937	1.98075	0.044498	0.112527	+	11	46	4277	40004
chr11_77193253_77193300	GGT	15	intronic	MYO7A	0	58	0.312883	2.07547	1.91435	0.0379433	0.085288	+	11	167	10247	253695	57	0.195907	2.15374	1.52491	0.0312609	0.0915914	+	30	292	4130	38794
chr17_64219508_64219553	AAATA	9	intronic	TEX2	0	85	1.0968	2.07423	9.72808	0.0380577	0.0853968	+	1	4	10534	259403	77	0.976222	2.04282	7.34664	0.0410705	0.107251	+	1	6	4215	39523
chr1_94418421_94418444	CCG	7	upstream	ABCD3	11	100	1.06426	2.07373	9.08831	0.0381045	0.0853968	+	1	5	10732	264410	14	0.151458	2.39565	1.43741	0.016591	0.0667318	+	52	371	4239	39700
chr17_3687205_3687244	GCCCCCC	5	intronic	P2RX5;P2RX5-TAX1BP3	0	129	0.594971	2.06876	3.42414	0.0385688	0.0860557	+	3	29	10591	260092	75	0.649757	1.75931	3.13655	0.0785252	0.15561	+	3	11	4252	39622
chr10_26303436_26303512	AGGG	19	UTR3	GAD2	0	59	0.251795	-2.06398	0.594699	0.0390198	0.0866789	-	16	678	10606	261146	60	0.405354	2.31862	2.55963	0.0204155	0.0736711	+	8	26	4256	39543
chr12_102441906_102441957	CTT	17	ncRNA_intronic	RP11-210L7.3	0	133	0.278182	-2.06154	0.563558	0.0392512	0.0870652	-	13	573	10721	263939	161	0.990809	0.851441	2.32476	0.394524	0.45752	+	1	6	4290	40072
chr16_66474545_66474650	GAGG	26	ncRNA_intronic	BEAN1-AS1	0	53	0.121574	2.05478	1.28378	0.0399	0.0882461	+	74	1347	10533	259655	64	0.444108	2.17519	2.62747	0.0296155	0.0888466	+	6	34	4255	39650
chr10_43422600_43422676	CCCTCT	12	downstream	RP11-517P14.2	500	33	0.172352	-2.05276	0.702017	0.0400957	0.0883384	-	35	1233	10571	260483	30	0.176348	-1.81992	0.725467	0.0687711	0.144019	-	36	409	4229	39473
chr18_42531947_42531999	AAAG	13	ncRNA_intronic	LINC00907	0	19	0.0537753	-2.04612	0.895807	0.0407446	0.0893314	-	380	10357	10354	254149	21	0.448198	2.76173	3.44802	0.00574967	0.0410071	+	7	22	4283	40011
chr8_111384986_111385061	TTTC	18	ncRNA_intronic	RP11-1101K5.1	0	22	0.244354	-2.04327	0.606967	0.0410253	0.0896873	-	17	717	10710	263728	21	0.216091	0.60657	1.14005	0.544136	0.58516	+	25	174	4265	39897
chr4_41159943_41160037	AGA	31	intronic	APBB2	0	58	0.468123	2.0395	2.59798	0.0414005	0.0902471	+	5	46	10385	255906	46	0.219558	-1.54998	0.71155	0.121147	0.204612	-	22	525	4133	38343
chr3_129953541_129953602	TTTC	15	downstream	RP11-93K22.6	503	26	0.329642	2.03575	1.95633	0.0417754	0.0909335	+	10	136	10645	262447	25	0.146218	-1.32534	0.823832	0.18506	0.271397	-	52	723	4221	39140
chr4_149726071_149726139	AAAG	17	intronic	RP11-526A4.1	0	35	1.14039	2.0301	10.126	0.0423463	0.0916495	+	1	3	10671	263018	30	0.230085	1.99812	1.58366	0.0457038	0.114716	+	23	118	4252	39833
chr20_50666183_50666223	TTTCT	8	intronic	FAM65C	0	81	0.330609	-2.02721	0.511599	0.042641	0.0917539	-	9	466	10725	264047	69	0.237675	-1.55948	0.690286	0.118884	0.202652	-	19	274	4272	39805
chr22_44752500_44752543	GGGGCGGG	5	intronic	PRR5-ARHGAP8	0	19	0.0604394	2.02666	1.13031	0.0426973	0.0917539	+	304	6786	10059	249156	21	0.191598	2.90164	1.74359	0.0037122	0.0320734	+	33	200	4257	39856
chr6_144027223_144027295	AAAG	18	intronic	PLAGL1	0	25	0.0855703	2.02729	1.18943	0.042633	0.0917539	+	149	3161	10473	258917	26	0.163807	0.471603	1.08031	0.63721	0.663541	+	42	473	4222	39358
chr19_56679955_56680040	CTAT	21	ncRNA_intronic	AC007228.5	0	28	1.14063	2.02555	10.0785	0.0428107	0.0918058	+	1	3	10631	262633	26	0.751045	1.45737	2.98784	0.145014	0.229593	+	2	10	4267	39912
chr21_29707424_29707474	TCCC	12	intronic	GRIK1	0	30	0.245892	2.02524	1.64541	0.0428427	0.0918058	+	18	296	10511	258815	42	0.492664	0.616309	1.35477	0.537691	0.579659	+	4	70	4208	39241
chr4_109756888_109756980	GAAA	23	intronic	CFI	0	59	0.712547	2.02363	4.22887	0.043008	0.0920298	+	2	23	10710	263965	52	0.513073	2.28832	3.23514	0.0221191	0.0764441	+	5	19	4265	39834
chr15_97790478_97790550	TATC	18	ncRNA_intronic	LINC00923	0	23	0.181106	2.02203	1.44225	0.0431729	0.0922525	+	33	585	10492	258431	24	0.333752	-0.995084	0.717408	0.319695	0.389508	-	9	265	4226	39416
chr2_25416783_25416847	GGAA	16	intronic	DTNB	0	22	0.208815	2.0159	1.52341	0.0438107	0.0933518	+	25	401	10708	263994	27	0.835283	-0.747156	0.53575	0.454969	0.51146	-	1	61	4290	39986
chr16_31010524_31010547	CGGGGG	3	UTR5	STX1B	0	34	0.469125	2.01055	2.56818	0.0443733	0.0941535	+	5	44	10504	259142	29	0.784502	3.23937	12.696	0.00119795	0.0175873	+	4	3	4038	38402
chr5_14871717_14871739	CGG	7	UTR5	ANKH	0	31	0.160665	2.00966	1.3811	0.0444667	0.0942197	+	42	757	10434	256904	42	0.144676	3.00158	1.54381	0.00268586	0.0262002	+	58	373	4092	38373
chr9_137551644_137551769	CCGCGAGCCCCGCC	8	UTR5	MRPL41	0	17	0.244369	-2.00161	0.613158	0.0453262	0.0957417	-	17	712	10622	261603	20	0.624188	2.47839	4.69726	0.0131977	0.0614479	+	4	9	4269	39935
chr7_29184143_29184199	AGAT	14	intronic	CPVL	0	20	1.17219	1.99771	10.3989	0.0457482	0.0962619	+	1	3	10733	264506	18	0.138939	-0.548834	0.92658	0.583119	0.61959	-	59	577	4232	39502
chr1_28247126_28247158	GAAA	8	ncRNA_exonic	RP5-1092A3.5	0	55	0.0909493	1.99584	1.19904	0.0459516	0.0965157	+	132	2707	10602	261764	55	0.137771	2.52545	1.41614	0.011555	0.0569093	+	62	563	4229	39516
chr11_56543531_56543580	TATC	12	upstream	OR5M11	274	20	0.165387	-1.99381	0.719104	0.0461732	0.0967529	-	38	1360	10693	262991	20	0.181594	2.48528	1.57037	0.0129451	0.0609751	+	36	245	4254	39826
chr7_100956327_100956347	ACC	6	exonic	MUC3A	0	24	0.749592	1.99291	4.45431	0.0462709	0.0968237	+	2	13	10731	264371	28	0.933932	1.98215	6.36743	0.0474622	0.116121	+	2	3	4262	39701
chr13_110255776_110255889	AGGAAGGGAGGGGGAAGGC	5	intronic	COL4A1	0	21	0.119601	1.99087	1.26885	0.0464947	0.0971579	+	76	1484	10630	262363	18	0.151319	1.81034	1.31513	0.0702424	0.146089	+	52	345	4234	39652
chr10_88808910_88808970	ATTTT	12	intronic	LIPM	0	20	0.542983	-1.98831	0.339726	0.0467778	0.097597	-	3	239	10722	264149	24	1.12081	1.22977	3.96831	0.218784	0.303209	+	1	3	4289	40054
chr3_50480870_50480950	GGGAGGAAGG	8	intronic	CACNA2D2	0	40	0.154841	1.98084	1.35895	0.047609	0.098026	+	45	895	10628	262115	46	0.554997	2.67601	4.41574	0.00745052	0.0462279	+	4	17	4266	39865
chr4_56942867_56942898	TTTC	7	intronic	REST	0	10	0.237709	-1.98193	0.624301	0.0474869	0.098026	-	18	754	10712	263675	81	0.540593	3.06758	5.25044	0.00215802	0.0233734	+	4	19	4282	39988
chr5_10356338_10356410	TTTTA	14	intronic	MARCH6	0	74	0.719293	1.98307	4.16372	0.0473594	0.098026	+	2	15	10665	262440	48	0.457715	2.43627	3.04993	0.0148396	0.0646615	+	6	24	4259	39855
chr7_18396079_18396139	TTCCC	12	intronic	HDAC9	0	21	0.434148	-1.97948	0.423421	0.0477621	0.0981813	-	5	294	10705	263454	22	0.513843	2.38517	3.40623	0.0170711	0.067259	+	5	18	4271	39968
chr10_65607570_65607632	TCTT	15	ncRNA_intronic	LINC01515	0	27	0.0812885	-1.97527	0.851661	0.0482376	0.098827	-	162	4768	10565	259599	27	0.11609	1.72004	1.22101	0.0854258	0.164266	+	89	606	4202	39452
chr12_7437212_7437272	TTTAAAAGTA	6	intronic	CD163L1	0	26	0.199777	1.96422	1.48054	0.0495049	0.100401	+	27	492	10565	260459	24	0.1835	0.692441	1.13549	0.48866	0.53774	+	33	433	4221	39324
chr22_46469965_46470002	AGGG	9	intronic	CELSR1	0	126	0.425957	1.96227	2.30676	0.049731	0.100713	+	6	70	10728	264424	92	0.18435	4.2431	2.18631	2.20455e-05	0.00144823	+	38	167	4253	39911
chr18_67663179_67663255	TTCC	19	ncRNA_intronic	RP11-638L3.1	0	24	0.47269	1.95397	2.51839	0.0507051	0.102016	+	5	46	10718	264226	23	0.35627	2.03015	2.06119	0.0423414	0.108887	+	10	41	4280	40022
chr12_99139381_99139460	CTTT	19	intronic	ANKS1B	0	64	1.23826	1.95115	11.2013	0.0510387	0.102551	+	1	2	10606	261193	50	0.582632	3.84392	9.38951	0.000121084	0.00481785	+	5	8	4240	39659
chr19_14090332_14090412	GCG	26	exonic	SAMD1	0	113	0.0948935	1.94812	1.20306	0.0514001	0.103004	+	121	2534	10576	260929	167	0.622565	3.47052	8.67658	0.000519448	0.012272	+	5	6	4281	39985
chr1_206685330_206685350	CCG	6	exonic	MAPKAPK2	0	13	0.208188	1.94578	1.49943	0.0516817	0.103239	+	25	425	10520	259713	22	0.26645	2.34336	1.86711	0.0191108	0.0715986	+	20	60	4136	38892
chr15_77992771_77992900	CCCCCCACT	14	upstream	RP11-114H24.6	505	31	0.0877467	1.93758	1.18532	0.052674	0.104589	+	142	2954	10406	257030	39	0.717917	3.20583	9.98937	0.00134672	0.018219	+	4	4	4216	39390
chr21_36488220_36488272	CCTT	13	ncRNA_intronic	AP000695.4	0	24	0.259564	1.93499	1.65244	0.0529915	0.105081	+	16	258	10716	264190	22	0.104284	2.50834	1.29898	0.0121301	0.0582244	+	112	711	4179	39365
chr7_44325661_44325696	CCG	11	upstream	CAMK2B	5	41	0.367792	1.9217	2.02747	0.0546432	0.107512	+	8	101	10228	252139	54	0.740465	1.97662	4.32156	0.0480848	0.117076	+	2	11	4104	38784
chr9_104696107_104696167	AAAG	15	downstream	OR13D1	645	129	1.16351	1.91132	9.24275	0.0559632	0.109089	+	1	4	10733	264508	81	0.379171	-2.0459	0.460361	0.0407663	0.106641	-	7	126	4284	39937
chr2_9400190_9400262	CCCTCCTGCCCCCTC	4	intronic	ASAP2	0	30	0.156002	-1.90322	0.743115	0.0570121	0.110202	-	43	1367	10691	263145	30	0.426523	3.62258	4.68851	0.000291677	0.00832106	+	8	24	4283	40055
chr5_10356348_10356408	TTTAT	12	intronic	MARCH6	0	75	0.606853	1.90302	3.17355	0.0570385	0.110202	+	3	24	10698	263563	49	0.421716	2.35968	2.70504	0.0182906	0.0700135	+	7	30	4275	39952
chr10_112964739_112964814	TGG	25	intronic	TCF7L2	0	59	0.418629	1.89864	2.21406	0.0576114	0.111045	+	6	90	10724	264294	52	0.124272	3.35278	1.51688	0.000800053	0.0149343	+	79	498	4210	39554
chr1_6140967_6141001	AAT	11	intronic	CHD5	0	22	1.1703	1.88167	9.04423	0.0598805	0.113969	+	1	3	10731	264500	22	1.03811	2.83424	18.9587	0.00459349	0.0363631	+	2	2	4289	40077
chr6_160152643_160152711	TTCT	17	intronic	SLC22A1	0	50	0.245852	1.87673	1.58629	0.060555	0.114846	+	18	282	10388	256663	51	0.348571	3.41085	3.28354	0.000647613	0.0134136	+	11	41	4165	39137
chr7_128405988_128406007	CGGGGG	3	intronic	IMPDH1	0	38	1.049	1.87552	7.15229	0.0607207	0.114846	+	1	6	10472	257735	27	0.652673	4.12633	14.7781	3.68599e-05	0.00199044	+	6	5	4230	39768
chr17_79483438_79483481	CCCT	10	intronic	RBFOX3	0	109	0.126388	-1.87453	0.789056	0.0608579	0.114962	-	66	2057	10668	262456	104	0.2448	2.1099	1.67616	0.0348671	0.0967323	+	20	123	4271	39956
chr13_74260553_74260629	TAAAA	15	downstream	LINC00402	577	43	0.716894	1.87234	3.82771	0.0611597	0.115102	+	2	18	10658	262210	43	0.270302	-1.99154	0.58373	0.0464214	0.114938	-	14	514	4242	39007
chr1_150221481_150221628	AGGA	36	intronic	ANP32E	0	50	0.159571	-1.8725	0.741711	0.0611377	0.115102	-	41	1375	10602	260956	53	0.716952	3.20554	9.95642	0.0013481	0.018219	+	3	6	4261	39799
chr12_26784255_26784365	TCTCCC	18	intronic	ITPR2	0	51	0.368293	1.84463	1.97263	0.065091	0.120554	+	8	112	10721	264359	41	0.237714	-2.17771	0.595907	0.0294279	0.0886355	-	19	241	4272	39836
chr13_42272051_42272073	CGG	7	upstream	AKAP11	80	35	0.0995229	1.8311	1.1999	0.0670855	0.122895	+	110	2222	10403	256529	40	0.479205	3.45048	5.22516	0.000559599	0.0126286	+	7	14	4198	39337
chr21_44407134_44407154	CCTC	5	intronic	TRPM2	0	97	0.13021	1.8298	1.26904	0.0672791	0.123101	+	64	1279	10612	262081	105	0.652339	2.52335	5.18659	0.0116244	0.0570653	+	4	7	4267	39924
chr17_47649891_47649972	TCCC	20	UTR5	KPNB1	0	23	0.827712	-1.82293	0.221162	0.0683145	0.124693	-	1	158	10730	264264	25	0.638256	2.15053	3.94555	0.0315134	0.0915914	+	3	15	4287	40056
chr6_124229481_124229536	AGAT	13	intronic	NKAIN2	0	27	0.99249	1.82155	6.09744	0.0685233	0.124775	+	1	6	10694	263578	21	0.419942	2.10806	2.42363	0.0350256	0.0969095	+	6	60	4273	39914
chr19_53906025_53906086	CCT	20	intronic	PRKCG	0	60	1.0314	1.81588	6.50714	0.0693894	0.126049	+	1	7	10565	260563	56	0.804679	2.72725	8.97603	0.00638656	0.0425045	+	3	4	4208	39331
chr22_45569642_45569681	AAG	13	intronic	FBLN1	0	20	0.590061	1.80894	2.90778	0.0704596	0.126928	+	3	30	10731	264481	21	0.499422	2.24769	3.07267	0.0245959	0.0810217	+	6	14	4285	40065
chr10_67849297_67849359	GAGAA	12	upstream	RP11-57G10.8	166	33	0.0776931	1.79782	1.1499	0.0722054	0.128695	+	181	3965	10262	253510	40	1.04793	2.23111	10.361	0.025674	0.0842063	+	2	2	4187	39170
chr1_107270692_107270719	CCCGCC	4	intronic	NTNG1	0	36	0.977053	1.78782	5.73617	0.0738056	0.130752	+	1	7	10644	262213	28	0.124937	2.32008	1.33625	0.0203366	0.0735622	+	77	532	4186	39270
chr16_8576704_8576768	AGGA	16	intronic	TMEM114	0	19	0.349844	-1.78448	0.535641	0.0743453	0.130817	-	8	386	10725	264118	32	1.00051	1.99131	7.3325	0.0464467	0.114938	+	1	5	4289	40055
chr19_37167589_37167634	TTTTA	9	intronic	CTC-454I21.3;ZNF585A	0	11	0.0975331	-1.78505	0.840211	0.0742524	0.130817	-	112	3307	10621	261200	55	0.358062	3.92567	4.07811	8.6489e-05	0.00396277	+	9	56	4280	39963
chr17_44263707_44263739	TCCT	8	intronic	SLC4A1	0	12	0.0993291	1.7658	1.19172	0.0774292	0.13366	+	110	2355	10622	262110	33	0.861141	3.0214	13.4887	0.00251612	0.0251945	+	2	4	4284	40045
chr16_82113348_82113432	TTCC	21	ncRNA_intronic	RP11-510J16.5	0	26	0.166671	1.76272	1.34151	0.0779479	0.134147	+	39	715	10665	262836	31	0.5428	2.20503	3.3098	0.0274522	0.0861157	+	4	20	4266	39870
chr15_95080621_95080636	CTTT	3	ncRNA_intronic	RP11-255M2.2;RP11-255M2.3	0	127	0.268488	-1.75423	0.624385	0.0793916	0.135754	-	14	578	10716	263664	135	0.389958	3.6934	4.22184	0.000221274	0.00682788	+	10	24	4275	39988
chr7_146525532_146525602	TATC	17	intronic	CNTNAP2	0	24	0.707516	1.74641	3.4405	0.080739	0.13696	+	2	18	10721	264282	25	0.912929	3.12091	17.2735	0.00180291	0.0216534	+	2	3	4286	40038
chr16_73058239_73058266	CGG	9	intronic	ZFHX3	0	47	0.727825	1.74109	3.55093	0.0816678	0.137928	+	2	12	10663	262890	36	0.967694	2.96539	17.6297	0.00302303	0.0289292	+	3	2	4265	40016
chr7_2434101_2434141	CCGC	10	UTR3	CHST12	0	28	0.59885	1.73277	2.82263	0.0831364	0.139887	+	3	26	10605	261627	20	0.243446	-2.39358	0.558385	0.0166849	0.0667318	-	18	260	4246	39546
chr3_184380082_184380097	CCCG	3	UTR5	CHRD	0	15	0.329705	1.7303	1.76913	0.0835763	0.140219	+	10	138	10429	257676	41	0.382747	2.47324	2.577	0.0133894	0.0617221	+	9	36	4236	39608
chr10_72535005_72535047	TTTTA	8	intronic	MICU1	0	25	0.0653969	1.72	1.11905	0.0854316	0.142756	+	257	5746	10474	258727	49	0.551687	3.13968	5.65263	0.00169133	0.0211347	+	4	17	4282	40020
chr17_43833194_43833205	GCG	3	upstream	MPP3	24	15	0.175084	-1.72007	0.739962	0.0854197	0.142756	-	34	1117	10484	257631	25	1.41507	2.33236	27.1249	0.0196817	0.0724968	+	1	1	4190	39029
chr19_37167583_37167638	TTTTA	11	intronic	CTC-454I21.3;ZNF585A	0	13	0.0971234	-1.71803	0.846317	0.0857907	0.142827	-	113	3313	10620	261186	43	0.226593	3.64396	2.28347	0.000268475	0.0079595	+	22	220	4267	39797
chr12_129389236_129389267	AACACT	5	intronic	TMEM132D	0	16	0.119359	1.71247	1.22679	0.0868103	0.143816	+	76	1592	10148	250448	29	0.739119	2.32972	5.59539	0.0198208	0.0724968	+	2	10	4119	38603
chr21_8406496_8406546	TCC	16	ncRNA_exonic	CH507-528H12.1	0	48	0.104455	-1.7122	0.836232	0.0868592	0.143816	-	98	2818	10576	260173	50	0.957234	2.5604	11.5989	0.010455	0.0545104	+	3	2	4192	39901
chr11_84626847_84626887	TATTT	8	intronic	DLG2	0	63	0.480246	-1.70724	0.440477	0.0877772	0.144546	-	4	258	10672	262520	62	0.526552	2.22091	3.22014	0.0263569	0.0849716	+	5	14	4263	39859
chr20_63981650_63981669	CCCG	4	intronic	PRPF6	0	45	0.267953	1.68833	1.57207	0.0913484	0.14804	+	15	238	10719	264273	43	0.278904	4.91891	3.94286	8.70282e-07	0.000109656	+	18	58	4273	40021
chr22_46904096_46904145	ATCT	12	intronic	TBC1D22A	0	25	0.161747	-1.6777	0.76234	0.0934056	0.150382	-	40	1281	10649	262358	26	0.336429	2.02148	1.97405	0.0432301	0.110412	+	10	79	4276	39906
chr6_151391553_151391579	CGG	8	upstream	ZBTB2	5	20	0.434095	-1.67504	0.483297	0.0939271	0.151061	-	5	292	10513	258914	58	1.24613	2.36	18.932	0.0182751	0.0700135	+	2	1	4086	38168
chr18_76493324_76493348	CGGGGG	4	ncRNA_exonic	RP11-17M16.2	0	21	0.103653	-1.66473	0.841512	0.095966	0.153525	-	99	2852	10181	251223	28	0.633095	4.72209	19.8763	2.33439e-06	0.000207623	+	8	4	4268	40025
chr3_156702019_156702104	GGT	28	intronic	TIPARP	0	62	0.749687	1.65031	3.44601	0.0988792	0.15637	+	2	13	10651	262456	34	0.544091	-2.27723	0.289668	0.0227726	0.0777251	-	3	181	4233	39509
chr16_3046536_3046556	CCCGG	4	upstream	MMP25	125	22	0.221289	1.63366	1.4355	0.102329	0.16132	+	22	409	10354	255072	24	0.53211	2.8766	4.62126	0.00401984	0.0333956	+	5	14	4130	38926
chr9_15736661_15736692	TTTC	7	intronic	CCDC171	0	13	0.828233	-1.63151	0.258911	0.102782	0.161531	-	1	140	10733	264372	87	0.761284	2.34205	5.94746	0.0191782	0.0715986	+	2	8	4289	40070
chr19_55853762_55853820	TCTC	14	intronic	NLRP4	0	21	0.41869	1.62175	1.97192	0.104858	0.163942	+	6	85	10542	260065	22	0.478642	2.52643	3.35098	0.0115229	0.0569093	+	6	19	4206	39254
chr3_20040247_20040268	CCG	7	UTR5	KAT2B	0	13	0.373149	-1.62178	0.545985	0.104851	0.163942	-	7	329	10560	260108	27	0.308078	2.67012	2.27643	0.00758235	0.0462279	+	12	101	4092	38281
chr6_6537564_6537595	AAGAGGGG	3	ncRNA_intronic	LY86-AS1	0	78	0.704478	1.61235	3.11387	0.106886	0.165796	+	2	23	10732	264489	50	0.178268	2.44009	1.54495	0.0146838	0.0643317	+	38	242	4253	39837
chr15_99058936_99058950	CCCCGC	2	ncRNA_intronic	RP11-654A16.3	0	40	0.373551	-1.59611	0.550886	0.110464	0.169386	-	7	307	10722	264110	42	0.669782	3.45357	10.1061	0.000553215	0.0126286	+	5	5	4286	40073
chr2_100017051_100017083	GGT	10	intronic	AFF3	0	63	0.938942	1.58464	4.42773	0.113048	0.172301	+	1	10	10265	253097	52	0.122811	3.21171	1.48354	0.0013195	0.018219	+	82	455	4029	38000
chr10_6336399_6336453	CTCCT	10	downstream	RP11-563J2.2	417	25	0.0821241	-1.5722	0.878872	0.115904	0.17577	-	159	4479	10553	259471	36	0.479259	3.13684	4.49676	0.0017078	0.0211655	+	5	28	4273	39947
chr2_177297944_177297979	TATTT	7	ncRNA_intronic	AC074286.1	0	20	0.117925	-1.56883	0.8311	0.116687	0.17594	-	76	2253	10623	261528	58	0.484015	3.21289	4.7355	0.00131406	0.018219	+	5	24	4272	39891
chr6_47696068_47696149	CCTT	20	UTR3	ADGRF2	0	21	0.0584579	-1.569	0.91236	0.116649	0.17594	-	320	8595	10390	255516	23	0.497959	3.05305	4.57357	0.00226528	0.0235694	+	5	23	4283	40014
chr2_230354848_230354896	GAAA	12	intronic	SP140L	0	24	0.507825	1.55627	2.20409	0.119643	0.178852	+	4	58	10730	264438	23	0.299084	2.33955	2.01319	0.0193071	0.0719023	+	14	63	4276	40015
chr2_45415684_45415821	AGAGG	27	intronic	SRBD1	0	36	0.827618	-1.55697	0.275662	0.119477	0.178852	-	1	147	10586	260905	42	0.732586	2.58962	6.66664	0.00960831	0.0527759	+	3	6	4236	39672
chr10_101019542_101019587	CCT	15	intronic	PDZD7	0	23	0.0938862	-1.55346	0.864289	0.120313	0.179404	-	121	3483	10609	260911	23	0.138492	2.10633	1.33871	0.0351756	0.0969095	+	62	433	4229	39633
chr1_14652437_14652484	CCAC	11	intronic	KAZN	0	53	0.705834	1.54538	2.9766	0.122255	0.181584	+	2	22	10731	264480	42	0.0997378	2.16371	1.24086	0.0304868	0.0903844	+	120	944	4171	39135
chr3_19947266_19947287	CGG	7	UTR5	RAB5A	0	12	0.102105	1.53349	1.1695	0.125155	0.185165	+	104	2239	10630	262248	51	0.915408	3.02347	15.9221	0.00249897	0.0251896	+	2	3	4277	39947
chr6_73653498_73653531	CCCCCG	5	intronic	SLC17A5	0	28	0.708715	1.53013	2.95774	0.125984	0.185667	+	2	22	10287	254500	21	0.160916	-2.57338	0.660937	0.0100712	0.0536183	-	43	475	4141	38504
chr21_29734345_29734425	CTTTT	16	intronic	GRIK1	0	19	0.106348	-1.52125	0.850626	0.128196	0.188013	-	94	2676	10633	261545	26	0.83584	2.92097	11.4899	0.00348942	0.0311866	+	2	5	4284	40024
chr19_45973549_45973575	GGGGGGC	3	upstream	NOVA2	3	62	0.269359	-1.51432	0.665048	0.129944	0.189294	-	14	517	10720	263989	42	0.11798	6.21498	2.08182	5.13325e-10	9.70184e-08	+	93	444	4198	39634
chr19_13745646_13745707	ATAG	15	intronic	CCDC130	0	24	0.164244	1.496	1.27853	0.134653	0.195028	+	40	767	10650	262570	25	1.42191	2.11752	20.3062	0.0342159	0.095749	+	1	1	4261	39769
chr1_244048904_244048952	CGG	16	UTR5	ZBTB18	0	22	0.136861	1.4829	1.22501	0.1381	0.199069	+	58	1181	10468	258540	21	0.45717	4.43954	7.61124	9.01511e-06	0.000681543	+	7	17	4224	39672
chr14_34545553_34545606	AAG	17	ncRNA_intronic	RP11-671J11.7	0	160	0.183451	1.46351	1.30798	0.143327	0.205043	+	32	621	10702	263892	145	0.241898	3.60201	2.39006	0.000315765	0.00884142	+	22	90	4269	39989
chr13_40466813_40466883	ATAAC	14	ncRNA_intronic	LINC00598	0	21	0.309617	1.45046	1.56688	0.146929	0.209305	+	11	198	10714	264160	20	0.835971	-1.9722	0.1923	0.0485871	0.117399	-	1	63	4289	40006
chr1_158578243_158578285	TAT	14	downstream	OR10X1	634	17	0.644211	-1.45083	0.392728	0.146828	0.209305	-	2	153	10732	264356	21	1.10394	1.96945	8.79475	0.0489014	0.117399	+	1	3	4290	40076
chr1_237117671_237117756	CTTCT	17	intronic	RYR2	0	26	0.984673	1.44973	4.16829	0.147135	0.209305	+	1	8	10711	263994	25	0.36628	2.0872	2.14791	0.0368704	0.100447	+	9	53	4278	39930
chr6_36275948_36275975	TTTC	6	intronic	PNPLA1	0	75	0.351219	-1.45018	0.600897	0.147008	0.209305	-	8	336	10669	262914	60	0.133393	2.02449	1.31003	0.0429201	0.109992	+	67	480	4221	39580
chr5_176858722_176858775	GAAG	13	intronic	UNC5A	0	25	0.111747	-1.44472	0.850914	0.148537	0.210101	-	85	2431	10615	261377	28	0.405583	2.32953	2.57235	0.0198308	0.0724968	+	8	27	4277	39997
chr21_8223497_8223547	TCC	16	ncRNA_exonic	CH507-513H4.1	0	47	0.102574	-1.4361	0.863029	0.150974	0.212768	-	102	2875	10559	260026	43	0.724398	3.75205	15.1496	0.000175397	0.00602727	+	4	4	4196	39900
chr21_37457013_37457084	ACTT	17	intronic	DYRK1A	0	22	0.0498582	-1.43106	0.931136	0.152412	0.214396	-	446	11732	10288	252775	23	0.139433	2.48206	1.41352	0.0130624	0.0611464	+	61	480	4230	39596
chr1_32471037_32471082	CGG	15	exonic	RP1-27O5.3;ZBTB8B	0	25	0.970993	1.42957	4.00726	0.152839	0.214797	+	1	9	10732	264486	20	0.410933	2.25877	2.52996	0.0238977	0.0794138	+	8	24	4283	40055
chr16_8963445_8963466	CGG	7	ncRNA_intronic	RP11-77H9.8	0	9	0.27773	-1.41222	0.675557	0.157884	0.22005	-	10581	260935	14	222	20	0.250321	2.41008	1.82813	0.0159491	0.0660686	+	19	129	4118	38700
chr8_38154457_38154509	TTCC	13	ncRNA_intronic	RP11-90P5.2	0	37	0.684336	1.39543	2.59852	0.162886	0.225568	+	2	33	10678	262829	20	0.584878	2.79527	5.12891	0.00518566	0.0388242	+	5	8	4268	39905
chr5_180209104_180209151	CGC	15	UTR5	RASGEF1C	0	16	0.0740197	-1.39036	0.902204	0.164418	0.226655	-	197	5371	10534	259048	31	0.852473	3.42233	18.494	0.000620868	0.013073	+	3	3	4288	40070
chr6_42133818_42133848	GGGGC	6	intronic	C6orf132	0	12	0.402311	-1.38149	0.573619	0.167128	0.229447	-	6	239	10629	261372	30	0.515325	3.05165	4.81912	0.00227588	0.0235694	+	6	12	4266	39831
chr18_31943293_31943331	GCGGGG	6	ncRNA_exonic	RP11-326K13.4	0	48	0.721114	1.36998	2.68562	0.170694	0.233395	+	2	17	10730	264386	40	0.674917	3.55186	10.9925	0.000382522	0.0101469	+	5	5	4284	40062
chr8_137914832_137914905	ATCT	18	ncRNA_intronic	RP11-238K6.1;RP11-238K6.2	0	26	0.121196	-1.36935	0.84708	0.170891	0.233453	-	72	2104	10567	260216	27	0.265253	2.44825	1.9144	0.014355	0.0635848	+	18	74	4245	39822
chr8_27501324_27501421	TTC	32	intronic	EPHX2	0	72	0.109873	-1.36428	0.860796	0.17248	0.234989	-	88	2546	10249	252179	70	0.230619	2.74794	1.88462	0.00599718	0.0414052	+	24	101	4123	38716
chr17_3687599_3687638	GCCCCCC	5	intronic	P2RX5;P2RX5-TAX1BP3	0	89	0.168369	1.35888	1.25708	0.174185	0.236885	+	38	760	10628	262526	97	0.383912	2.68176	2.79983	0.00732363	0.0459474	+	9	32	4261	39823
chr4_138865601_138865653	GAAG	13	ncRNA_intronic	RP11-371F15.3	0	23	0.207155	1.34965	1.32258	0.17713	0.2396	+	25	489	10470	258743	25	0.515081	2.11178	2.96756	0.0347052	0.09646	+	4	33	4227	39603
chr17_75809084_75809110	GGCGGG	4	intronic	UNK	0	31	0.830593	-1.34883	0.326173	0.177392	0.23974	-	1	116	10430	257517	26	0.37072	3.31077	3.41224	0.0009304	0.0156787	+	10	33	4245	39727
chr10_102995143_102995220	TCC	25	intronic	CNNM2	0	86	0.93993	1.3475	3.54862	0.177818	0.240102	+	1	11	10594	261035	63	0.230027	-2.6636	0.541886	0.007731	0.0467571	-	20	354	4228	39331
chr10_60187128_60187172	ATTTT	8	intronic	ANK3	0	12	0.0958643	1.34016	1.13709	0.180194	0.242661	+	118	2586	10616	261921	47	0.558547	4.02363	9.46297	5.73086e-05	0.00288835	+	5	10	4286	40064
chr2_231037816_231037862	GGC	15	exonic	C2orf72	0	20	0.588229	1.33201	2.18918	0.182857	0.243899	+	3	35	10718	264010	22	0.446189	2.39072	2.90581	0.0168154	0.0667318	+	7	21	4278	40020
chr2_222866743_222866782	GCCCCCCCC	4	intronic	ACSL3	0	138	0.41582	1.3096	1.72385	0.19033	0.251397	+	6	94	10728	264419	81	0.141946	7.10204	2.7404	1.2293e-12	4.64676e-10	+	69	279	4222	39800
chr15_48567998_48568085	AAGA	21	intronic	FBN1	0	31	0.373862	-1.30301	0.614378	0.192573	0.253474	-	7	288	10657	262577	32	0.141164	2.30193	1.38396	0.0213392	0.0752171	+	59	933	4203	38907
chr2_27275861_27275898	CCCCGC	6	intronic	DNAJC5G	0	15	0.0857053	1.29131	1.11703	0.196597	0.257428	+	148	3336	10278	253454	27	0.369284	3.37031	3.47155	0.000750824	0.0146292	+	10	35	4192	39339
chr2_171182935_171182969	AAAG	8	intronic	TLK1	0	24	0.124247	1.28608	1.17327	0.198414	0.25863	+	70	1455	10646	262625	29	0.816485	2.8033	9.86359	0.00505831	0.0382408	+	3	4	4280	40016
chr4_81466770_81466825	AAAG	13	intronic	RASGEF1B	0	80	0.285957	1.27838	1.44133	0.201115	0.261311	+	13	232	10665	262878	75	0.340286	3.14626	2.91721	0.00165373	0.020837	+	11	51	4261	39885
chr1_31922586_31922634	TTTC	12	upstream	RP11-84A19.4	745	15	0.180447	-1.2718	0.794938	0.203446	0.263887	-	32	1005	10701	263492	45	0.820286	2.82087	10.114	0.00478933	0.0371358	+	2	5	4285	39976
chr6_154354376_154354484	CACCTCCACCAC	9	intronic	IPCEF1	0	37	0.949356	1.27028	3.33994	0.203984	0.264359	+	1	11	10552	259816	26	0.204723	3.11925	1.8938	0.00181313	0.0216534	+	28	240	4203	39203
chr22_23582555_23582581	TTA	8	ncRNA_intronic	KB-208E9.1	0	18	0.183444	-1.23183	0.79774	0.218012	0.279432	-	31	934	10703	263574	20	0.833572	2.1266	5.88657	0.0334534	0.0948437	+	2	6	4289	40073
chr10_21516875_21516917	GCC	14	exonic	SKIDA1	0	26	0.437222	-1.22792	0.584573	0.219476	0.28107	-	5	221	10511	259515	55	0.300525	2.75142	2.28615	0.00593367	0.0413443	+	14	64	4092	38217
chr11_2814444_2814492	ATGG	12	intronic	KCNQ1	0	15	0.576675	1.21109	2.01054	0.225862	0.288031	+	3	43	10666	263209	23	0.691038	2.61981	6.11282	0.00879789	0.0502596	+	4	5	4276	40017
chr18_25351872_25351922	CGG	16	intronic	ZNF521	0	27	0.215347	1.20693	1.29681	0.227461	0.289097	+	23	469	10563	260425	20	0.0779914	2.92758	1.25649	0.00341613	0.0311156	+	206	1243	4059	38493
chr17_78631694_78631828	GAGGG	26	ncRNA_intronic	LINC02081	0	47	0.175623	-1.18459	0.812174	0.23618	0.297433	-	34	990	10683	263127	44	0.439864	-1.96947	0.420506	0.0488993	0.117399	-	5	134	4286	39936
chr17_30041183_30041233	AAGG	12	intronic	EFCAB5	0	18	0.418663	1.17088	1.63265	0.241648	0.301478	+	6	87	10728	264419	20	0.248728	2.70442	1.95945	0.00684242	0.0442126	+	18	196	4272	39866
chr18_36561959_36562029	TGTAT	14	intronic	FHOD3	0	19	0.154332	1.17127	1.19813	0.241492	0.301478	+	45	967	10685	263503	21	0.566343	2.75725	4.76618	0.00582905	0.0412135	+	5	10	4285	40067
chr12_116277800_116277818	CGG	6	upstream	MED13L	462	7	0.949713	-1.16343	0.331236	0.244655	0.304245	-	10407	255858	1	11	31	0.469557	2.55636	3.3213	0.0105774	0.054959	+	6	21	4211	39579
chr10_60068945_60069000	TGG	18	exonic	ANK3	0	22	0.685667	1.15686	2.21051	0.247329	0.306736	+	2	33	10732	264476	22	0.693679	1.97778	3.943	0.047954	0.116946	+	3	8	4287	40071
chr21_39312946_39313004	GGGGGGC	8	intronic	BRWD1	0	21	0.101879	1.15539	1.12492	0.247933	0.307066	+	105	2326	10297	253929	23	0.926803	2.7952	13.3377	0.00518683	0.0388242	+	3	2	4194	39440
chr1_77750624_77750687	AAAG	15	intronic	USP33	0	24	0.415673	1.15076	1.61339	0.249831	0.308256	+	6	102	10713	263926	22	0.167599	2.0602	1.4124	0.0393794	0.104404	+	42	316	4244	39740
chr1_183389898_183389925	GAAA	6	intronic	NMNAT2	0	29	0.834657	-1.14124	0.385758	0.253769	0.312315	-	1	94	10282	253429	54	0.637655	2.30311	4.34311	0.0212726	0.0752171	+	3	13	4120	38509
chr19_35148018_35148094	GAAA	19	ncRNA_intronic	CTD-2527I21.4	0	23	0.0609193	-1.10902	0.934671	0.267422	0.326729	-	294	7734	10426	256544	24	0.195494	-2.22448	0.647347	0.0261161	0.0849716	-	28	490	4262	39567
chr6_46807507_46807568	GAAA	15	intronic	MEP1A	0	28	0.092214	1.0903	1.10577	0.275579	0.334002	+	128	2836	10221	253327	63	0.540138	2.94251	4.90061	0.00325567	0.0303862	+	4	19	4152	38922
chr1_12310768_12310916	CTCCTTCC	18	intronic	VPS13D	0	22	0.0866188	-1.07881	0.910788	0.280673	0.33882	-	143	3865	10516	258759	24	0.859368	2.03012	5.72371	0.0423448	0.108887	+	2	4	4225	39553
chr11_116917823_116917871	AAGGA	9	intronic	SIK3	0	22	0.362719	1.0765	1.47767	0.281704	0.339794	+	8	133	10631	261874	23	0.466384	2.42663	3.10105	0.0152399	0.0656487	+	5	37	4264	39827
chr15_86236928_86236959	GGGCGGGGGG	3	intronic	AGBL1	0	62	0.68418	1.05874	2.06343	0.289719	0.34682	+	2	33	10732	264480	35	0.16016	3.30404	1.69753	0.000953025	0.0156787	+	47	315	4244	39764
chr4_39347710_39347736	AAGAG	5	intronic	RFC1	0	53	0.139818	-1.05544	0.862802	0.291224	0.347571	-	54	1565	10539	259516	62	0.489708	2.26983	3.03908	0.0232179	0.0781857	+	6	16	4251	39728
chr1_14527998_14528071	CTAT	18	intronic	KAZN	0	22	0.436754	-1.05158	0.631736	0.29299	0.348737	-	5	201	10649	262812	22	0.335215	3.23683	2.95954	0.00120864	0.0175873	+	12	42	4248	39821
chr2_202379838_202379866	TTTC	7	intronic	BMPR2	0	12	0.308744	1.0515	1.38354	0.293031	0.348737	+	11	226	10723	264285	58	0.793545	2.37866	6.60332	0.0173757	0.0677116	+	2	7	4288	40044
chr9_15882992_15883019	CCTT	6	intronic	CCDC171	0	45	0.647019	-1.03793	0.510911	0.299303	0.354807	-	2	112	10689	263416	40	0.174991	2.01548	1.42289	0.0438547	0.11163	+	40	229	4243	39763
chr16_25692305_25692349	GCG	14	UTR5	HS3ST4	0	55	0.911913	0.999991	2.48906	0.317315	0.371005	+	1	16	10346	255100	56	0.913657	2.74976	12.3338	0.00596382	0.0413638	+	2	3	4127	38631
chr1_234139951_234140002	AATAA	10	intronic	SLC35F3	0	88	0.449217	1.00056	1.56748	0.317041	0.371005	+	5	99	10729	264414	63	0.141333	3.26479	1.58633	0.00109546	0.0172535	+	62	322	4229	39757
chr17_35476454_35476535	AAGG	20	intronic	SLFN12L	0	26	0.38283	0.985651	1.45839	0.324305	0.37794	+	7	135	10719	264082	26	0.355349	2.05566	2.07607	0.0398156	0.10488	+	9	73	4282	39974
chr8_143952947_143953007	CCCGC	12	intronic	PLEC	0	43	0.573869	0.981372	1.75625	0.326409	0.379226	+	3	46	10294	254336	39	1.29538	2.43445	23.4189	0.0149144	0.0648006	+	2	1	4111	38680
chr6_11459372_11459417	GAT	15	ncRNA_intronic	RP11-716O23.1	0	18	0.0398464	0.963773	1.03915	0.33516	0.387018	+	722	17164	10012	247344	20	0.669297	2.20896	4.38614	0.0271774	0.0857877	+	3	10	4288	40067
chr7_78324126_78324215	ACACT	17	intronic	MAGI2	0	25	0.340662	0.939614	1.37725	0.347416	0.398597	+	9	163	10626	261932	26	0.667281	2.63787	5.81359	0.00834294	0.0488935	+	3	9	4258	39842
chr20_64255723_64255749	GGC	8	UTR5	PCMTD2	0	29	0.100484	0.931806	1.09815	0.351437	0.402439	+	107	2423	10475	258153	72	0.463845	3.75974	5.71982	0.000170088	0.00598076	+	8	12	4274	39989
chr5_142694064_142694138	TATC	18	intronic	FGF1	0	22	0.884119	0.925788	2.26711	0.354556	0.405704	+	1	19	10653	262328	21	0.224267	3.20523	2.05203	0.00134956	0.018219	+	23	192	4242	39675
chr5_179806663_179806681	GGC	6	UTR5	MGAT4B	0	8	0.291162	-0.915513	0.766008	0.359923	0.411534	-	12	388	10704	263679	20	0.85137	2.68923	9.8703	0.0071617	0.0454978	+	3	3	4262	39853
chr22_44884041_44884067	ACC	8	intronic	PHF21B	0	27	0.129612	-0.912152	0.888496	0.361688	0.413241	-	63	1785	10151	250144	26	0.13348	1.96974	1.30072	0.0488683	0.117399	+	68	409	4010	38204
chr2_136765481_136765502	TCC	7	upstream	THSD7B	43	20	0.548795	-0.905341	0.608446	0.365285	0.416095	-	3	138	10729	264279	21	0.246098	3.00467	2.09477	0.00265868	0.0261034	+	19	162	4269	39860
chr1_231197826_231197889	AAG	21	intronic	TRIM67	0	25	0.875931	0.89995	2.19964	0.368147	0.41904	+	1	23	10733	264478	26	0.436981	2.38672	2.83758	0.0169995	0.067259	+	6	42	4280	40007
chr1_237641471_237641527	TCTT	14	intronic	RYR2	0	21	0.0874204	0.883664	1.08031	0.376877	0.426733	+	142	3239	10592	261265	23	0.227266	2.64292	1.8233	0.00821933	0.0487236	+	22	235	4269	39835
chr20_48360168_48360199	GGGGCG	5	ncRNA_intronic	LINC00494	0	27	0.0744028	0.882052	1.06783	0.377749	0.427401	+	201	4527	10135	250602	29	0.758359	2.01214	4.59939	0.0442052	0.112333	+	3	5	4077	38487
chr19_6534403_6534497	GCCCCCC	13	intronic	TNFSF9	0	26	0.122248	-0.857315	0.9005	0.391271	0.438787	-	71	1971	10516	258619	24	0.0870844	2.71862	1.26712	0.00655542	0.0427232	+	159	1236	4089	38544
chr2_87825545_87825637	GCCGCG	15	intronic	RGPD2	0	38	0.681705	0.857285	1.79394	0.391288	0.438787	+	2	38	10726	264319	30	0.117041	3.95047	1.58783	7.79986e-05	0.00368543	+	90	585	4197	39471
chr6_15248821_15248893	GGC	24	UTR5	JARID2	0	30	0.568144	0.839533	1.61119	0.40117	0.446892	+	3	55	10697	263495	33	0.830601	2.30101	6.76137	0.0213908	0.0752171	+	2	5	4284	40027
chr19_17648286_17648327	CCCGC	8	intronic	UNC13A	0	35	0.843613	-0.816068	0.502356	0.414461	0.45967	-	1	57	10325	254745	36	0.789031	3.49336	15.7426	0.000476975	0.0118219	+	4	3	4089	38365
chr2_133498480_133498514	AGGC	8	intronic	NCKAP5	0	20	0.233193	-0.812685	0.827363	0.416399	0.461481	-	19	612	10386	255495	22	0.40632	3.03069	3.42612	0.00243999	0.0249684	+	9	22	4153	38843
chr1_11272950_11272979	CCCCG	5	upstream	UBIAD1	227	41	0.564106	0.803695	1.5736	0.421573	0.464497	+	3	63	10724	264294	37	0.413195	4.81585	7.3147	1.46572e-06	0.000158298	+	11	15	4279	40054
chr2_31378053_31378107	GAAA	13	intronic	XDH	0	23	0.264854	0.788899	1.23238	0.430171	0.472253	+	15	311	10694	263381	27	0.736967	2.21302	5.10858	0.0268965	0.0856158	+	2	10	4281	40002
chr2_38060061_38060127	TATTT	13	ncRNA_intronic	RMDN2-AS1	0	15	0.295925	0.779508	1.25945	0.435681	0.476231	+	12	254	10630	261398	54	0.658637	3.25644	8.54043	0.00112818	0.0173609	+	3	9	4256	39832
chr3_15029792_15029851	ATAG	14	intronic	NR2C2	0	21	0.185431	0.773324	1.15419	0.439331	0.479529	+	31	666	10699	263805	21	0.296095	2.13587	1.88216	0.0326898	0.0932585	+	14	70	4275	40005
chr4_103335709_103335777	TTTC	17	ncRNA_intronic	RP11-328K4.1	0	21	0.0999548	0.767952	1.07978	0.442516	0.481617	+	108	2459	10617	261732	28	0.801572	2.87443	10.0148	0.00404754	0.033429	+	2	6	4285	40031
chr1_7942206_7942241	GGA	11	intronic	TNFRSF9	0	21	0.885822	0.763519	1.96667	0.445154	0.483447	+	1	22	10730	264426	26	0.674472	3.18422	8.56485	0.00145145	0.0190143	+	3	8	4288	40064
chr8_26383650_26383665	GCGGG	3	intronic	BNIP3L	0	6	0.687586	0.763714	1.69066	0.445037	0.483447	+	2	37	10730	264446	26	0.434708	2.22664	2.63251	0.0259714	0.0849716	+	6	41	4278	39926
chr5_140394262_140394310	TAG	16	ncRNA_intronic	CTC-329D1.2	0	22	0.149429	0.742484	1.11734	0.457794	0.495045	+	48	1057	10683	263395	23	0.679366	2.0093	3.91593	0.0445049	0.112527	+	3	8	4287	40062
chr4_148049833_148049860	GGGGGGC	3	intronic	ARHGAP10	0	42	0.333892	-0.736308	0.782042	0.461543	0.498743	-	9	295	10723	264189	30	0.132616	7.92269	2.85957	2.32427e-15	1.75715e-12	+	77	366	4158	39344
chr18_58671866_58671949	GCGG	20	ncRNA_exonic	RP11-126O1.5	0	23	0.141014	0.725483	1.10772	0.468156	0.504091	+	54	1221	10679	263274	24	0.592214	3.10874	6.30309	0.00187886	0.022194	+	5	9	4286	40068
chr5_61454214_61454274	ATTTT	12	intronic	ZSWIM6	0	17	0.0909531	0.691462	1.06491	0.489275	0.523853	+	131	2930	10581	261059	25	0.626249	3.58348	9.4324	0.000339044	0.0091542	+	4	8	4276	40018
chr13_98989316_98989385	ATG	23	intronic	DOCK9	0	27	0.878121	0.686114	1.82666	0.492641	0.526341	+	1	30	10430	257330	26	0.406645	-2.16869	0.414001	0.0301063	0.0901399	-	6	123	4267	39640
chr4_55546400_55546477	CCCGCCC	11	intronic	CLOCK	0	26	0.486395	-0.654807	0.727243	0.512592	0.543441	-	4	133	10330	255036	25	0.954117	3.01373	17.7333	0.0025806	0.0255024	+	3	2	4059	38331
chr20_34877897_34877942	AGAT	11	intronic	ACSS2	0	20	0.876045	0.650103	1.76742	0.515626	0.546275	+	1	24	10733	264488	20	0.971103	1.96772	6.75889	0.0491002	0.117399	+	2	3	4289	40076
chr1_65825705_65825757	CTAT	13	intronic	PDE4B	0	16	0.158286	-0.644214	0.903057	0.519437	0.54916	-	42	1184	10691	263306	20	0.290432	2.67424	2.17425	0.00748997	0.0462279	+	13	136	4278	39938
chr3_138700692_138700747	AGAT	13	intronic	PIK3CB	0	16	0.0825627	-0.609124	0.950953	0.542442	0.570535	-	158	4207	10574	260240	20	0.525368	2.13633	3.0721	0.0326522	0.0932585	+	4	27	4287	40049
chr19_43542213_43542255	TAA	14	downstream	XRCC1	785	21	0.843054	-0.596314	0.60488	0.550965	0.578056	-	1	56	10733	264457	21	0.690332	2.36265	5.10904	0.0181449	0.0699876	+	3	8	4288	40071
chr15_53713386_53713462	TATTT	15	intronic	WDR72	0	25	0.905899	0.576084	1.68518	0.564558	0.589866	+	1	15	10721	264260	25	0.566786	2.98768	5.4378	0.00281106	0.0270722	+	4	15	4283	40035
chr17_3687470_3687509	GCCCCCC	5	intronic	P2RX5;P2RX5-TAX1BP3	0	71	0.100973	0.565925	1.05881	0.571444	0.595465	+	106	2403	10593	261203	122	0.584522	2.59807	4.56596	0.00937496	0.0521137	+	4	12	4267	39894
chr9_95292339_95292411	GGC	24	intronic	FANCC	0	32	0.384427	0.566197	1.24317	0.57126	0.595465	+	7	147	10726	264308	26	0.542272	2.67173	4.25802	0.00754616	0.0462279	+	5	12	4286	40067
chr18_3583143_3583231	ACCT	22	intronic	DLGAP1	0	26	0.155587	0.551557	1.08961	0.581252	0.60439	+	44	1000	10190	251504	28	0.653945	2.30145	4.50425	0.0213663	0.0752171	+	4	7	4144	39006
chr4_75084880_75084952	GAAG	18	upstream	RP11-44F21.5	163	22	0.0493543	-0.540206	0.973691	0.589055	0.611664	-	457	11466	10269	252847	23	0.25774	2.66712	1.98859	0.00765035	0.0464552	+	19	85	4271	39985
chr2_32795725_32795756	TAT	10	intronic	TTC27	0	20	0.0668506	0.538647	1.03667	0.59013	0.612361	+	245	5723	10489	258779	22	0.734388	2.88212	8.30281	0.00395011	0.0333956	+	4	4	4287	40074
chr11_20748872_20748958	CATC	21	intronic	NELL1	0	24	0.0324738	-0.514295	0.983438	0.607046	0.627336	-	1131	28238	9562	235150	27	0.393103	2.40485	2.57372	0.0161792	0.0662955	+	7	63	4260	39643
chr1_32964719_32964798	CGC	26	upstream	RNF19B	34	31	0.888195	0.495056	1.55225	0.620561	0.640865	+	1	20	10723	264316	31	0.841364	1.99376	5.35202	0.0461787	0.114716	+	2	5	4289	40073
chr3_184155510_184155569	CGC	19	UTR5	DVL3	0	21	0.178522	-0.480916	0.917728	0.630576	0.649438	-	33	905	10695	263485	22	0.60779	2.38495	4.26118	0.0170816	0.067259	+	4	9	4261	39759
chr6_160991994_160992039	GCC	15	exonic	MAP3K4	0	17	0.0492369	-0.448378	0.978165	0.65388	0.67025	-	459	11652	10275	252854	20	0.704573	3.3354	10.4859	0.000851757	0.0152485	+	4	5	4287	40074
chr15_50908729_50908778	GGC	16	UTR5	AP4E1	0	24	0.854211	-0.256926	0.802945	0.797236	0.805746	-	1	41	10732	264411	21	0.197413	-2.21797	0.645419	0.0265567	0.0854089	-	28	346	4260	39720
chr5_141573989_141574030	AGG	13	exonic	DIAPH1	0	19	0.0931443	-0.238404	0.978039	0.811568	0.819137	-	124	3123	10594	261099	21	0.458352	1.99388	2.49403	0.0461647	0.114716	+	5	47	4286	40024
chr1_42335242_42335307	CCG	21	intronic	FOXJ3	0	26	0.492079	0.214828	1.1115	0.829901	0.835416	+	4	98	10729	264371	24	0.336653	2.78028	2.54973	0.00543123	0.0400684	+	11	51	4280	40028
chr20_49536441_49536481	TTTC	10	intronic	PTGIS	0	13	0.0538212	0.204011	1.01104	0.838345	0.842795	+	382	9255	10351	255218	63	0.778763	2.87283	9.3676	0.00406808	0.033429	+	2	7	4285	39942

### Sheet: Table S15
Table S15. Per-allele-size association results in UKB and AoU for neurodegenerative diseases excluding Parkinson's disease and Alzheimer's disease (ND-Subset) with LR_PVal < 0.05 and >= 20 RepeatSize.
Locus	RefUnit	RefCopy	genomicFeature	geneName	distance	RepeatSize_UKB	LR_StdErr_UKB	LR_Zvalue_UKB	LR_OddsRatio_UKB	LR_Pval_UKB	LR_q_UKB	Direction_UKB	CaseLargeRepeat_UKB	ControlLargeRepeat_UKB	CaseSmallRepeat_UKB	ControlSmallRepeat_UKB	RepeatSize_AoU	LR_StdErr_AoU	LR_Zvalue_AoU	LR_OddsRatio_AoU	LR_Pval_AoU	LR_q_AoU	Direction_AoU	CaseLargeRepeat_AoU	ControlLargeRepeat_AoU	CaseSmallRepeat_AoU	ControlSmallRepeat_AoU
chr9_27573528_27573546	GGCCCC	3	intronic	C9orf72	0	54	0.131887	25.3963	28.4865	2.77114e-142	3.63574e-139	+	82	254	3663	264259	423	0.531362	3.00105	4.92657	0.00269053	0.0227914	+	5	12	2797	40061
chr19_45770204_45770264	CAG	20	splicing	DMPK	0	57	0.172544	24.7215	71.2037	6.28835e-135	4.12516e-132	+	66	83	3679	264420	74	0.816684	4.80615	50.6584	1.53866e-06	0.000118839	+	6	2	2797	40077
chr9_27573484_27573545	GCCCCG	10	intronic	C9orf72	0	40	0.129188	24.4654	23.5858	3.44891e-132	1.50832e-129	+	82	295	3604	260409	29	0.253085	2.5396	1.90168	0.0110979	0.0515191	+	18	119	2745	39405
chr19_13207858_13207897	CTG	13	exonic	CACNA1A	0	22	0.320733	11.537	40.4595	8.58719e-31	2.8166e-28	+	16	29	3729	264484	21	1.19312	1.6381	7.06001	0.1014	0.177822	+	1	2	2802	40077
chr4_3074876_3074933	CAG	19	exonic	HTT	0	40	0.29222	10.076	18.9994	7.05374e-24	1.8509e-21	+	15	62	3728	264378	40	0.619695	3.35668	8.00539	0.000788855	0.0142822	+	4	9	2799	40061
chr12_111598949_111599018	GCT	23	exonic	ATXN2	0	32	0.248062	5.45653	3.87118	4.85529e-08	9.10021e-06	+	17	324	3727	264093	38	1.10974	3.72361	62.3162	0.000196396	0.00736767	+	3	1	2800	40071
chr4_159342526_159342616	TTTTA	18	intronic	RAPGEF2	0	45	0.466992	5.12869	10.9688	2.91761e-07	4.78489e-05	+	5	40	3709	262372	26	0.357444	0.888894	1.37401	0.37406	0.441354	+	8	153	2768	39522
chr3_65855606_65855638	GGGAGAGGGGAG	2	intronic	MAGI1	0	33	0.630196	4.72438	19.6344	2.30817e-06	0.000302831	+	3	14	3741	264451	29	0.982563	1.14752	3.08796	0.251167	0.329452	+	1	6	2802	40072
chr20_57392012_57392047	CCCCCA	5	ncRNA_intronic	RP4-800J21.3	0	34	0.418005	4.65546	7.00065	3.23266e-06	0.000353437	+	6	68	3617	254981	17	0.235015	1.5462	1.43818	0.122055	0.199327	+	20	200	2699	38697
chr2_206249864_206249889	CTTTT	5	ncRNA_intronic	GPR1-AS	0	66	0.321935	4.67079	4.49827	3.00037e-06	0.000353437	+	10	164	3730	263859	47	0.195374	1.62589	1.37391	0.103972	0.179625	+	29	307	2755	39476
chr3_129172576_129172656	CAGG	20	intronic	CNBP	0	58	0.384913	4.51612	5.68774	6.29823e-06	0.000557065	+	7	101	3728	263839	84	0.914526	2.38812	8.88173	0.0169348	0.0622842	+	2	3	2788	39916
chr2_96659362_96659509	TTCT	36	intronic	FER1L5	0	121	0.458206	4.40437	7.52407	1.06091e-05	0.00081877	+	5	51	3705	261858	99	0.481729	-1.38538	0.513052	0.165936	0.241546	-	4	161	2767	39571
chr13_35982433_35982478	GGGA	11	intronic	DCLK1	0	33	0.60823	4.36085	14.1881	1.29557e-05	0.000924627	+	3	19	3686	259633	36	1.2074	2.21972	14.5865	0.0264375	0.0774832	+	1	2	2736	39307
chr5_88514391_88514439	AAG	16	ncRNA_intronic	LINC00461	0	50	0.808572	4.33165	33.1967	1.47997e-05	0.000924627	+	2	6	3678	259747	28	0.192564	-0.416508	0.922928	0.677038	0.700513	-	29	455	2737	39179
chr13_41060914_41060946	GCC	10	upstream	WBP4	328	107	0.879561	4.28039	43.1579	1.86566e-05	0.000955635	+	2	4	3738	264329	35	0.647427	-0.776325	0.604947	0.437557	0.496125	-	2	88	2796	39945
chr16_3944592_3944682	AAG	30	ncRNA_intronic	RP11-462G12.2	0	139	0.786254	4.29217	29.2165	1.76934e-05	0.000955635	+	2	7	3732	263600	71	0.40305	-1.69329	0.505363	0.0904012	0.165086	-	6	148	2791	39884
chr18_55586153_55586228	AGC	25	intronic	TCF4	0	135	0.282108	4.28582	3.35035	1.82066e-05	0.000955635	+	13	253	3732	264257	99	0.202787	1.38599	1.32453	0.16575	0.241546	+	27	264	2776	39811
chr18_53086039_53086159	CTC	40	intronic	DCC	0	64	0.216253	4.25338	2.50881	2.10568e-05	0.000957159	+	22	631	3676	259981	83	0.412604	0.707317	1.33889	0.47937	0.529809	+	6	89	2744	38973
chr15_63277437_63277488	CCCCCG	8	upstream	APH1B	66	33	0.847335	4.23244	36.1001	2.31168e-05	0.000978363	+	2	5	3739	264293	30	0.873778	2.24761	7.12715	0.0246011	0.0740856	+	2	4	2801	40066
chr7_69598385_69598408	CGG	7	upstream	AUTS2;RP5-942I16.1	511	28	0.730403	4.21813	21.7788	2.46331e-05	0.00100996	+	2	11	3717	262669	13	0.267048	5.08181	3.88486	3.73856e-07	3.50624e-05	+	18	76	2740	39417
chr4_41159891_41159943	AGG	17	intronic	APBB2	0	67	0.206885	4.19004	2.37942	2.78901e-05	0.00107623	+	24	748	3575	253421	78	0.921338	2.50788	10.0805	0.0121457	0.0526314	+	2	3	2687	38512
chr14_92071009_92071042	GCT	11	exonic	ATXN3	0	45	0.937596	4.16351	49.5849	3.13396e-05	0.00111129	+	2	3	3737	264309	50	0.745628	5.10281	44.916	3.34655e-07	3.50624e-05	+	5	3	2796	40044
chr15_73052292_73052323	CCCGCC	5	intronic	NEO1	0	25	0.734885	4.16715	21.3783	3.08433e-05	0.00111129	+	2	12	3735	263940	7	0.261679	3.04503	2.21848	0.00232655	0.0210673	+	17	112	2783	39928
chr2_241409018_241409077	AGAT	14	intronic	FARP2	0	21	1.02802	4.17461	73.0833	2.98494e-05	0.00111129	+	2	2	3743	264495	20	0.446146	2.33004	2.8279	0.0198042	0.0680705	+	6	29	2797	40050
chr4_86837290_86837346	AAGG	14	intronic	SLC10A6	0	67	0.778736	4.13337	24.9983	3.57475e-05	0.00120258	+	2	7	3672	259965	42	0.201461	2.03415	1.50652	0.0419362	0.100012	+	27	387	2730	39186
chr11_122699499_122699594	TCTT	23	intronic	UBASH3B	0	32	0.732549	4.12251	20.4901	3.74768e-05	0.00122924	+	2	11	3717	263220	37	0.333086	-0.802967	0.765323	0.421994	0.482646	-	9	342	2768	39440
chr3_132001528_132001618	AGAA	22	intronic	CPNE4	0	29	0.951159	4.06	47.5462	4.90735e-05	0.00153296	+	2	3	3728	263248	27	0.104253	1.45955	1.16435	0.144414	0.220739	+	104	1515	2680	38331
chr20_44712258_44712344	AAAG	21	ncRNA_intronic	KCNK15-AS1	0	31	0.760007	4.0276	21.349	5.6349e-05	0.00168022	+	2	9	3743	264451	28	0.15433	1.15193	1.19456	0.249349	0.328052	+	47	485	2753	39578
chr7_158072058_158072091	GGT	11	intronic	PTPRN2	0	63	0.26117	4.02864	2.86383	5.60996e-05	0.00168022	+	15	386	3701	262038	74	0.956483	1.04101	2.70665	0.297869	0.373189	+	1	7	2787	39835
chr1_35818625_35818669	AAAG	11	intronic	AGO4	0	26	0.776006	4.02079	22.6499	5.80043e-05	0.00169115	+	2	8	3704	261006	24	0.296756	1.6271	1.62069	0.103715	0.179418	+	12	178	2750	39455
chr16_80803956_80803982	GGCGGCG	3	intronic	CDYL2	0	20	0.751495	3.97779	19.8715	6.95593e-05	0.00190129	+	2	9	3637	257473	7	0.150697	1.69187	1.29041	0.0906706	0.165348	+	49	577	2678	38698
chr17_43569855_43569888	TTTC	8	ncRNA_intronic	RP11-392O1.4	0	21	0.291673	3.90431	3.12295	9.44952e-05	0.00229588	+	12	283	3733	264174	21	0.835458	-1.21464	0.362482	0.224504	0.304015	-	1	62	2802	40013
chr1_176623557_176623625	CCTT	17	intronic	PAPPA2	0	23	0.79558	3.90813	22.4037	9.30147e-05	0.00229588	+	2	7	3714	262320	21	0.294185	0.760518	1.25074	0.446945	0.50401	+	12	259	2768	39625
chr19_4247558_4247578	GGGTG	4	intronic	CCDC94	0	32	0.506641	3.87747	7.13122	0.00010555	0.0023782	+	4	42	3729	263664	24	0.315277	-2.23375	0.49448	0.0254996	0.0757487	-	10	343	2785	39632
chr4_24906364_24906418	ATTTT	10	intronic	CCDC149	0	38	0.773997	3.84035	19.5391	0.000122859	0.00268653	+	2	8	3732	263674	28	0.226033	0.808094	1.2004	0.419036	0.479682	+	21	483	2775	39425
chr12_121803918_121803978	GAG	20	upstream;downstream	LINC01089;SETD1B;RP11-347I19.7	202;12	27	0.577812	3.81499	9.06431	0.000136191	0.00283622	+	3	31	3742	264451	25	0.847785	-0.347142	0.745051	0.728484	0.749021	-	1	37	2802	40038
chr17_3687205_3687244	GCCCCCC	5	intronic	P2RX5;P2RX5-TAX1BP3	0	129	0.582194	3.80985	9.18956	0.000139054	0.0028506	+	3	29	3689	260092	75	0.642728	2.3447	4.51319	0.0190425	0.0663206	+	3	11	2772	39622
chr2_220338141_220338197	CTTC	14	ncRNA_intronic	AC114765.1	0	24	0.730441	3.80426	16.0995	0.000142226	0.00286287	+	2	12	3742	264451	21	0.146961	-0.426663	0.939223	0.669625	0.694485	-	51	651	2752	39425
chr19_15432493_15432559	GCG	22	UTR5	WIZ	0	28	0.776279	3.75933	18.5096	0.000170368	0.00323947	+	2	8	3725	263101	32	0.494587	1.595	2.2009	0.110711	0.187325	+	4	63	2728	39070
chr13_30465183_30465210	CCG	9	UTR5	HMGB1	0	22	0.449969	3.75197	5.41011	0.000175453	0.00324217	+	5	72	3665	259539	43	0.626847	2.30143	4.23186	0.0213676	0.0698574	+	3	14	2685	38297
chr15_50537862_50537960	AGGGA	19	intronic	USP50	0	52	0.500884	3.75298	6.55222	0.000174748	0.00324217	+	4	54	3676	260308	41	0.415177	2.45052	2.766	0.0142648	0.0571028	+	7	32	2763	39444
chr17_40974458_40974516	TTTC	14	ncRNA_intronic	AC004231.2	0	51	0.21573	3.71756	2.22998	0.000201156	0.00336896	+	22	723	3700	261987	54	0.840057	-0.870739	0.481201	0.383897	0.451377	-	1	52	2780	39891
chr2_173256480_173256553	ATAG	18	ncRNA_intronic	MAP3K20-AS1	0	24	0.754143	3.73086	16.6698	0.00019083	0.00336896	+	2	11	3724	263264	22	0.132312	-0.178382	0.976674	0.858423	0.865011	-	64	1573	2726	38385
chr3_194594117_194594177	TCTA	15	intronic	TMEM44	0	26	0.191479	3.72652	2.04123	0.000194139	0.00336896	+	28	979	3714	263436	29	1.19343	1.59567	6.71482	0.110563	0.187316	+	1	2	2801	40069
chr5_118945774_118945810	AAAG	9	intronic	DTWD2	0	84	1.14253	3.71599	69.8001	0.000202408	0.00336896	+	1	3	3744	264503	22	0.290826	-1.0352	0.74003	0.300574	0.376219	-	12	448	2791	39611
chr1_235412164_235412256	CCTCCCCTCCCCTCC	6	intronic	TBCE	0	25	1.10896	3.68599	59.5974	0.000227813	0.00369001	+	1	3	3730	263697	15	0.201886	-1.42676	0.749729	0.153648	0.228212	-	26	446	2768	39509
chr11_87201950_87202025	TTATG	15	intronic	TMEM135	0	21	1.03693	3.65437	44.2268	0.000257813	0.0038217	+	1	4	3744	264508	20	0.503045	0.647449	1.38499	0.517341	0.563241	+	4	44	2798	40033
chr14_102653915_102653986	TTTC	17	intronic	RCOR1	0	57	0.210874	3.65544	2.16158	0.000256743	0.0038217	+	23	773	3716	263230	28	0.270034	-1.38093	0.688734	0.167299	0.242991	-	14	403	2766	39120
chr19_15332301_15332344	CCG	14	UTR5	BRD4	0	72	0.705267	3.65008	13.1219	0.00026216	0.0038217	+	2	17	3740	264453
chr1_203769397_203769453	AAAG	14	intronic	LAX1	0	69	0.728213	3.65294	14.298	0.000259251	0.0038217	+	2	13	3716	262454	20	0.480963	-1.36287	0.519188	0.172924	0.248824	-	4	173	2795	39809
chr3_124810908_124810936	TTTC	7	intronic	ITGB5	0	21	0.449223	3.65176	5.15751	0.000260447	0.0038217	+	5	76	3739	264408	19	0.189453	0.401958	1.07913	0.687715	0.709324	+	30	576	2773	39501
chr13_35476296_35476353	CTG	19	UTR5	MAB21L1	0	88	0.572243	3.64668	8.059	0.000265645	0.00382996	+	3	38	3742	264469	30	0.363768	0.591291	1.23998	0.554325	0.592213	+	8	88	2795	39991
chr3_172358954_172359034	TGG	26	intronic	FNDC3B	0	32	0.269291	3.60484	2.63993	0.000312351	0.0044065	+	14	401	3696	261805	41	1.42962	1.99515	17.3277	0.0460266	0.106663	+	1	1	2791	39892
chr10_15370874_15370905	CCG	10	intronic	FAM171A1	0	20	0.712581	3.60126	13.0161	0.000316679	0.00442003	+	2	17	3710	262510	20	0.919433	2.74691	12.4984	0.00601593	0.0367245	+	2	3	2773	39786
chr14_93394351_93394428	TTTTA	15	intronic	UNC79	0	22	0.766075	3.59508	15.7069	0.000324297	0.00446695	+	2	9	3724	262986	21	0.557273	0.156652	1.09122	0.875519	0.879538	+	3	64	2779	39783
chr5_146878727_146878757	GCT	10	UTR5	PPP2R2B	0	29	0.497558	3.59303	5.97594	0.00032685	0.00446695	+	4	56	3739	264452	21	0.218681	1.68801	1.44649	0.0914084	0.166002	+	23	263	2780	39816
chr14_76793377_76793400	GAGGGGAGGG	2	intronic	ANGEL1	0	36	0.578338	3.58943	7.97177	0.000331398	0.00448242	+	3	33	3710	262449	26	0.830118	-1.80293	0.223879	0.0713985	0.141397	-	1	78	2785	39785
chr17_17151009_17151048	TTA	13	intronic	MPRIP	0	20	0.580615	3.57439	7.96729	0.000351047	0.00465226	+	3	30	3742	264478	19	0.510274	1.31174	1.95296	0.189608	0.265694	+	4	39	2799	40040
chr5_172089393_172089449	ATGG	14	intronic	STK10	0	23	0.379033	3.56084	3.85618	0.000369666	0.00480199	+	7	139	3736	264177	25	0.197748	1.12474	1.24909	0.260701	0.338576	+	28	628	2774	39441
chr10_47495255_47495300	ATT	15	upstream	RP11-144G6.4	912	21	0.569428	3.54213	7.51567	0.000396904	0.00500709	+	3	40	3734	264171	19	0.157031	-0.845266	0.875699	0.397963	0.464271	-	44	661	2753	39391
chr21_8216066_8216127	CCCCCG	10	ncRNA_intronic	CH507-513H4.1	0	22	0.719263	3.53934	12.7524	0.000401133	0.00501225	+	2	15	3718	262489	25	1.47859	2.06495	21.1834	0.0389279	0.095716	+	1	1	2759	39437
chr16_73546662_73546734	TGC	24	ncRNA_intronic	CTD-2009A10.1	0	47	0.733747	3.52869	13.3186	0.000417625	0.00507338	+	2	12	3743	264493	30	0.313419	0.730868	1.25743	0.46486	0.518604	+	11	111	2792	39968
chr3_40462029_40462059	CTG	10	exonic	RPL14	0	27	0.733358	3.51673	13.1842	0.000436906	0.00518344	+	2	12	3742	264474	25	0.71161	2.80968	7.38459	0.00495909	0.0324354	+	3	6	2800	40073
chr9_87575213_87575273	AATAA	12	intronic	DAPK1	0	78	0.317777	3.51574	3.05635	0.000438538	0.00518344	+	10	259	3732	263986	90	1.19386	2.4526	18.6913	0.0141826	0.0569474	+	2	1	2793	39995
chr18_55586155_55586227	CAG	24	intronic	TCF4	0	137	0.318916	3.50167	3.05488	0.000462356	0.00541617	+	10	220	3735	264291	96	0.180701	1.18879	1.23963	0.234521	0.31421	+	34	355	2769	39721
chr4_10029548_10029615	TATTT	13	intronic	SLC2A9	0	21	0.72239	3.48299	12.38	0.000495839	0.0057065	+	2	13	3742	264433	22	0.943461	1.8388	5.668	0.0659446	0.133893	+	1	8	2799	40048
chr7_135495690_135495765	AAAG	18	intronic	CNOT4	0	30	0.704086	3.44888	11.3397	0.00056292	0.00612259	+	2	17	3701	261737	26	0.737168	2.07096	4.60272	0.0383622	0.0952249	+	3	5	2786	39826
chr17_7885025_7885081	CCG	18	exonic	CHD3	0	79	0.710797	3.44082	11.5389	0.000579963	0.00618627	+	2	17	3626	256008	28	0.323203	0.638084	1.22904	0.523419	0.567505	+	10	159	2682	38683
chr7_154778755_154778789	ACC	11	intronic	DPP6	0	54	0.583915	3.43108	7.41464	0.000601189	0.00628521	+	3	27	3627	257251	56	1.22788	1.99281	11.5528	0.0462824	0.106987	+	1	2	2745	39198
chr8_60678764_60678812	GCG	16	UTR5	CHD7	0	31	0.317682	3.42253	2.96618	0.000620409	0.0063592	+	10	248	3730	264002	25	0.28152	-0.96499	0.76211	0.33455	0.409379	-	13	271	2788	39785
chr16_11915673_11915705	CCG	10	exonic	GSPT1	0	22	1.07443	3.40839	38.9414	0.000653484	0.00649238	+	1	4	3737	263957	19	0.835657	-0.843253	0.494271	0.399087	0.464952	-	1	61	2801	39987
chr1_15524883_15524935	CCCCGC	8	upstream	CASP9	157	41	0.707495	3.41243	11.1817	0.00064387	0.00649238	+	2	17	3743	264482	27	0.102303	7.50296	2.15454	6.23938e-14	2.73077e-11	+	117	822	2686	39257
chr22_20117626_20117643	CCG	5	UTR5	RANBP1	0	27	0.714501	3.40645	11.4034	0.000658145	0.00649238	+	2	15	3588	253934	27	0.652884	-0.959266	0.534572	0.337425	0.411364	-	2	61	2704	38665
chr9_74549547_74549635	GGAA	22	intronic	RORB	0	62	0.585437	3.40694	7.3489	0.000656949	0.00649238	+	3	28	3676	260824	37	0.237253	2.14531	1.66359	0.0319284	0.0851693	+	20	170	2752	39573
chr17_3685750_3685789	GCCCCCC	5	intronic	P2RX5;P2RX5-TAX1BP3	0	42	0.156604	3.39455	1.70165	0.000687407	0.00673043	+	42	1771	3696	262125	36	0.205515	2.56117	1.69276	0.010432	0.0505206	+	27	216	2775	39839
chr20_19663396_19663496	CCT	33	intronic	SLC24A3	0	191	0.714836	3.38357	11.2313	0.000715492	0.00690239	+	2	15	3698	260522	128	0.221234	0.633476	1.15044	0.526423	0.569352	+	22	302	2749	39310
chr1_207407383_207407475	AAG	30	ncRNA_intronic	RP11-357P18.3	0	105	0.251961	3.36312	2.33352	0.000770667	0.00738041	+	16	494	3702	262548	64	0.313227	1.35196	1.52725	0.176389	0.252562	+	11	124	2769	39507
chr9_15882979_15882995	GCCT	4	intronic	CCDC171	0	67	0.708675	3.34078	10.671	0.000835442	0.00794275	+	2	18	3743	264495	55	0.280937	1.80606	1.66095	0.0709088	0.141065	+	14	130	2789	39949
chr17_10353917_10353968	AGGA	12	intronic	MYH13	0	17	0.0603034	3.33711	1.22292	0.000846545	0.00799041	+	305	17957	3440	246554	21	1.0349	2.29497	10.7517	0.0217349	0.0701178	+	1	4	2802	40070
chr17_7885307_7885345	CCG	12	intronic	CHD3	0	67	0.701465	3.31095	10.2013	0.000929784	0.00847137	+	2	19	3717	262435	39	0.459248	2.92662	3.83453	0.00342662	0.0255634	+	6	23	2774	39845
chr4_184826079_184826168	CGCCC	17	UTR5	ACSL1	0	35	0.407261	3.31231	3.85348	0.00092528	0.00847137	+	6	124	3668	259253	21	0.0410464	2.01875	1.08639	0.0435135	0.102758	+	1078	14022	1677	25572
chr16_88053297_88053313	ACC	5	intronic	BANP	0	36	0.445347	3.30219	4.35194	0.000959315	0.00868015	+	5	87	3575	252431	37	0.606289	2.30828	4.05312	0.0209834	0.0692362	+	3	18	2682	38331
chr8_28929922_28929947	CCCG	6	intronic	HMBOX1	0	26	0.695913	3.26335	9.68914	0.00110105	0.00956673	+	2	20	3676	260083	9	0.149865	1.68813	1.28787	0.0913872	0.166002	+	50	649	2736	39167
chr20_19924098_19924145	CTTCATACCCCCAC	3	intronic	RIN2	0	35	1.05161	3.24802	30.4364	0.00116211	0.0098714	+	1	4	3744	264503	23	0.211288	4.95024	2.84603	7.41202e-07	6.48798e-05	+	28	124	2775	39955
chr12_89308874_89308954	GAAG	20	ncRNA_intronic	RP11-13A1.3	0	31	0.570752	3.2415	6.36041	0.00118902	0.0098734	+	3	39	3660	258036	30	0.487816	-0.570404	0.757106	0.568404	0.603326	-	4	93	2751	39242
chr2_160493521_160493593	TCC	24	UTR5	RBMS1	0	34	0.958165	3.24154	22.3301	0.00118884	0.0098734	+	1	7	3742	264380	27	0.64258	-1.86389	0.301889	0.0623378	0.13	-	2	127	2799	39922
chr8_143878357_143878438	CCGCACCCG	9	UTR5	EPPK1	0	33	0.569653	3.24361	6.34543	0.00118023	0.0098734	+	3	40	3733	263811	30	0.632802	1.98246	3.5061	0.0474276	0.1083	+	3	12	2796	39989
chr16_89565283_89565315	TGGGC	6	UTR3	RPL13	0	22	1.00837	3.23818	26.1874	0.00120294	0.00987366	+	1	5	3719	262514	16	0.681142	2.35815	4.98401	0.0183664	0.0651759	+	3	7	2778	39840
chr16_90102286_90102334	GCA	16	ncRNA_exonic	FAM157C	0	53	1.43237	3.23791	103.324	0.0012041	0.00987366	+	1	1	3743	264445	30	0.198201	3.2892	1.91923	0.00100474	0.0155203	+	29	253	2774	39823
chr8_143865347_143865384	GGC	12	exonic	EPPK1	0	37	0.694771	3.23472	9.46299	0.00121763	0.00992258	+	2	19	3701	260960	17	0.275126	1.38238	1.46276	0.166857	0.242616	+	14	230	2755	39279
chr15_56606114_56606178	ATCT	16	ncRNA_intronic	RP11-1129I3.1	0	22	0.31718	3.22724	2.78324	0.00124992	0.00999126	+	10	266	3731	263919	20	0.831427	-1.72763	0.237782	0.0840539	0.156543	-	1	72	2801	39972
chr4_141000000_141000130	AGA	43	intronic	RNF150	0	172	0.568005	3.22822	6.25664	0.00124565	0.00999126	+	3	41	3648	257353	168	1.1565	1.99115	10.0018	0.0464648	0.107046	+	1	3	2706	38871
chr2_100820246_100820269	CGG	7	UTR5	NPAS2	0	23	0.445334	3.2172	4.19012	0.00129448	0.0101996	+	5	89	3739	264331	19	0.845596	-0.891364	0.470606	0.372734	0.441354	-	1	36	2798	40026
chr5_38134318_38134453	GAA	45	ncRNA_intronic	LINC02107	0	59	0.69733	3.21465	9.40904	0.00130605	0.0101996	+	2	18	3586	253451	55	0.238573	2.12312	1.6595	0.0337439	0.0875953	+	19	324	2675	38541
chr16_29806401_29806427	CCG	8	intronic	MAZ	0	39	0.407411	3.20854	3.69579	0.00133411	0.0103571	+	6	125	3574	251793	19	0.254942	1.86361	1.60819	0.0623765	0.13	+	17	182	2681	38871
chr12_124339216_124339239	ACCC	5	intronic	NCOR2	0	53	1.25995	3.20395	56.6446	0.00135558	0.0103751	+	1	2	3743	264448	44	0.610571	1.9641	3.31754	0.0495181	0.111211	+	3	17	2800	40062
chr3_156702019_156702104	GGT	28	intronic	TIPARP	0	30	0.105453	3.18834	1.39965	0.00143095	0.0107177	+	94	4774	3631	257695	34	0.639982	-1.94224	0.288519	0.0521086	0.114148	-	2	181	2760	39509
chr3_63912684_63912714	GCA	10	exonic	ATXN7	0	22	0.574859	3.18669	6.24573	0.00143911	0.0107177	+	3	34	3742	264452	19	0.83414	-0.673009	0.570419	0.500941	0.547657	-	1	62	2802	40015
chr6_43581667_43581714	CGG	15	intronic	POLH	0	24	0.703245	3.18533	9.39394	0.00144591	0.0107177	+	2	18	3743	264420	24	0.544757	-0.809633	0.643358	0.418151	0.479398	-	3	148	2800	39923
chr7_43644696_43644761	ATAG	16	intronic	COA1	0	30	1.00799	3.18854	24.8792	0.00142991	0.0107177	+	1	5	3743	264466	26	0.143611	1.42687	1.22742	0.153618	0.228212	+	54	648	2746	39309
chr12_112124556_112124606	ATTAT	10	upstream	TRAFD1	895	20	1.04548	3.17909	27.7619	0.00147738	0.0108895	+	1	4	3744	264467	15	0.227051	-1.67008	0.684413	0.0949026	0.169303	-	20	618	2783	39457
chr10_114500707_114500794	GAAGG	17	intronic	ABLIM1	0	25	0.994694	3.15713	23.1126	0.0015933	0.0110989	+	1	6	3733	263362	26	0.563798	1.37973	2.17687	0.16767	0.242993	+	3	44	2774	39611
chr12_123389463_123389486	CGG	7	exonic	KMT5A	0	31	0.317031	3.15868	2.72209	0.00158483	0.0110989	+	10	271	3674	258536	14	0.27435	2.4294	1.94742	0.0151239	0.058405	+	15	125	2737	39485
chr16_58892812_58892835	ACC	7	ncRNA_intronic	RP11-410D17.2	0	9	0.115549	3.15811	1.44039	0.00158798	0.0110989	+	78	3869	3596	255584	22	0.763553	2.82466	8.64321	0.00473315	0.0315463	+	3	4	2759	39671
chr20_63015893_63015913	CTCCCTGCCT	2	ncRNA_intronic	LINC01749	0	27	1.41643	3.15606	87.3849	0.00159917	0.0110989	+	1	1	3706	261813	13	0.442077	2.1484	2.58508	0.0316822	0.0847224	+	6	29	2769	39717
chr2_100104715_100104733	CCG	6	UTR5	AFF3	0	130	1.19972	3.15425	44.0009	0.00160912	0.0110989	+	1	2	3603	255752	46	0.65011	-0.619617	0.668433	0.53551	0.576805	-	2	83	2684	38628
chr2_98731007_98731036	CCG	9	intronic	MGAT4A	0	30	0.566036	3.14981	5.9471	0.00163379	0.0110989	+	3	46	3580	252823	32	0.165067	2.32696	1.4683	0.0199672	0.0681345	+	42	396	2626	37979
chr8_67607072_67607106	TCT	11	intronic	CPA6	0	68	1.22067	3.15171	46.8616	0.0016232	0.0110989	+	1	2	3713	262637	18	0.767236	2.2164	5.47668	0.0266644	0.0779741	+	2	9	2774	39767
chr10_133187873_133187949	CCCCCG	12	intronic	KNDC1	0	37	1.09258	3.14615	31.1061	0.00165437	0.0111309	+	1	3	3677	259341	23	0.416517	2.90703	3.35626	0.00364879	0.0267646	+	7	31	2645	38840
chr5_61505601_61505727	CCTT	31	intronic	ZSWIM6	0	44	0.493385	3.1412	4.71062	0.00168256	0.0112629	+	4	72	3675	260727	42	1.03349	1.32689	3.94059	0.184546	0.260882	+	1	4	2754	39380
chr16_86512693_86512717	GCAG	6	intronic	FOXF1	0	22	1.03674	3.13596	25.8204	0.00171294	0.0112796	+	1	4	3744	264509	13	0.534294	3.15817	5.40536	0.00158765	0.0182293	+	4	21	2799	40058
chr17_62065373_62065401	CCG	9	upstream	MED13	91	48	0.444649	3.13844	4.03701	0.00169848	0.0112796	+	5	95	3686	259461	51	1.0714	1.38692	4.41917	0.165466	0.241546	+	1	4	2755	39474
chr7_30036389_30036473	TAGA	21	intronic	PLEKHA8	0	27	0.708432	3.13484	9.21492	0.00171945	0.0112796	+	2	18	3703	261540	25	0.0647068	1.29344	1.0873	0.19586	0.272999	+	291	3808	2484	35774
chr11_118099436_118099502	AAAG	16	intronic	TMPRSS4	0	29	1.10625	3.12919	31.8705	0.00175288	0.0114235	+	1	3	3734	263894	25	0.363021	2.5119	2.48898	0.0120082	0.0525462	+	9	45	2791	39933
chr8_91003948_91004021	AGAT	18	intronic	TMEM55A	0	22	0.317102	3.12675	2.69527	0.00176751	0.0114235	+	10	265	3727	263752	21	0.168313	-0.21308	0.964771	0.831265	0.841519	-	38	630	2762	39414
chr2_234902082_234902146	GGAA	16	ncRNA_intronic	AC010148.1	0	25	0.268518	3.11449	2.3078	0.00184263	0.0117929	+	14	448	3699	262124	29	0.82896	-0.929515	0.462767	0.352622	0.422054	-	1	90	2764	39439
chr17_7211818_7211837	GGG	6	intronic	DLG4	0	343	0.953307	3.11118	19.4123	0.00186342	0.011868	+	1	7	3744	264506	172	0.143729	7.12112	2.78295	1.07054e-12	3.51406e-10	+	60	373	2743	39706
chr11_119206289_119206322	CGG	11	UTR5	CBL	0	107	1.13193	3.10372	33.5559	0.00191101	0.0121123	+	1	3	3744	264456	26	0.289829	-2.59612	0.47122	0.00942844	0.0480152	-	12	330	2791	39744
chr17_36545401_36545423	CGGG	5	intronic	GGNBP2	0	41	0.69003	3.09175	8.44352	0.00198982	0.0123974	+	2	21	3732	263170	40	0.779765	1.91304	4.44474	0.0557431	0.120578	+	2	8	2795	40041
chr1_209624880_209624936	AGGA	14	intronic	LAMB3	0	22	1.22168	3.08695	43.4349	0.0020222	0.0123978	+	1	2	3744	264506	19	0.339675	0.792176	1.30876	0.428258	0.488534	+	9	148	2794	39931
chr7_55887600_55887639	GCG	13	UTR5	RP11-15K19.2;ZNF713	0	63	0.237703	3.07683	2.07793	0.00209211	0.0127668	+	18	602	3725	263633	88	0.911148	2.27751	7.96576	0.0227556	0.0712739	+	2	3	2799	40035
chr2_104979523_104979617	AGAA	23	ncRNA_intronic	AC010884.1	0	42	0.572813	3.07076	5.80646	0.00213514	0.0129092	+	3	37	3588	253603	45	0.642388	-1.17066	0.471413	0.241733	0.320602	-	2	139	2719	38817
chr20_2652733_2652757	GGCCTG	4	intronic	NOP56	0	39	1.49692	3.06655	98.5314	0.00216546	0.012973	+	1	1	3744	264508	12	0.240982	3.03387	2.07738	0.00241442	0.0216143	+	20	134	2783	39945
chr4_1294790_1294842	CGGGGG	8	intronic	MAEA	0	45	1.10703	3.06513	29.7612	0.00217574	0.0129753	+	1	3	3744	264508	29	0.156278	6.02667	2.56468	1.67373e-09	2.74701e-07	+	50	305	2718	39554
chr9_125746943_125746969	CCG	8	upstream	PBX3	376	34	1.03099	3.06369	23.5381	0.00218626	0.0129791	+	1	5	3730	263547	16	0.441907	2.5389	3.07086	0.0111201	0.0515191	+	6	32	2767	39734
chr2_144516843_144516904	CCGCCC	10	intronic	ZEB2	0	36	0.703954	3.05848	8.61089	0.00222463	0.0131474	+	2	17	3616	256272	11	0.63392	2.19678	4.02523	0.0280363	0.0793679	+	3	13	2790	39996
chr16_286039_286066	CCCAAC	4	intronic	PDIA2	0	33	0.710835	3.05202	8.75377	0.00227303	0.0133135	+	2	16	3735	263992	30	0.44807	0.884609	1.48641	0.376367	0.443202	+	5	81	2791	39911
chr18_23997652_23997725	AGAA	18	ncRNA_intronic	TTC39C-AS1	0	28	0.696891	3.04216	8.33159	0.00234886	0.0136359	+	2	18	3736	264236	27	0.574514	0.862686	1.64152	0.38831	0.455224	+	3	33	2799	40020
chr16_2148649_2148682	GCC	11	UTR5	RAB26	0	25	1.06123	3.03024	24.9223	0.00244363	0.0140002	+	1	4	3741	264372	15	0.131732	2.46666	1.38394	0.013638	0.0563449	+	65	746	2700	38794
chr18_25351872_25351922	CGG	16	intronic	ZNF521	0	27	0.268448	3.02368	2.25173	0.00249724	0.0142451	+	14	469	3677	260425	26	0.375461	3.28033	3.42684	0.00103685	0.01583	+	9	34	2776	39702
chr11_73100334_73100378	TTG	14	intronic	FCHSD2	0	21	0.683557	3.01942	7.877	0.00253257	0.0143489	+	2	24	3743	264474	19	0.576813	1.79991	2.82416	0.0718754	0.1417	+	3	31	2800	40048
chr3_183106482_183106510	TTTC	7	intronic	MCCC1	0	62	0.49199	3.01886	4.41606	0.0025373	0.0143489	+	4	76	3741	264397	68	0.315593	3.06677	2.63228	0.00216387	0.0207384	+	11	111	2792	39963
chr13_80341176_80341212	GAG	12	upstream	SPRY2	225	21	1.22608	3.0148	40.3015	0.0025715	0.0144718	+	1	2	3744	264507	17	0.563152	1.23788	2.00795	0.215761	0.293265	+	3	47	2800	40032
chr16_66490396_66490456	AATAA	12	intronic	BEAN1;RP11-403P17.5	0	129	1.14483	3.00932	31.3488	0.0026183	0.0146179	+	1	3	3744	264510	90	0.393399	3.57826	4.08648	0.000345883	0.00926825	+	8	35	2795	40044
chr16_579010_579046	GGGGC	7	intronic	PIGQ	0	27	0.698799	3.00684	8.17579	0.00263976	0.0146446	+	2	19	3615	256696	27	0.228074	0.974049	1.24876	0.330032	0.404228	+	21	244	2748	39502
chr1_10639083_10639151	CGT	22	exonic	CASZ1	0	33	0.567302	3.00619	5.50369	0.0026454	0.0146446	+	3	45	3738	264147	25	0.116043	2.6508	1.36017	0.00803002	0.0437486	+	85	939	2715	39085
chr10_100321663_100321757	AAAG	23	intronic	PKD2L1	0	60	0.686404	3.00232	7.85231	0.00267927	0.0147698	+	2	25	3651	258114	57	1.16626	1.78895	8.05574	0.0736221	0.14368	+	1	3	2698	38711
chr18_9716910_9716930	TTTC	5	intronic	RAB31	0	25	1.03139	2.99543	21.9651	0.00274058	0.0149261	+	1	5	3741	264391	24	0.593664	2.095	3.46851	0.0361711	0.0915081	+	3	23	2799	40029
chr19_13764725_13764807	GCGGGGCG	10	intronic	MRI1	0	23	1.11924	2.98873	28.3637	0.00280143	0.0150358	+	1	3	3622	257045	18	0.12108	1.64196	1.21995	0.100598	0.176821	+	77	921	2668	38470
chr1_240092268_240092285	CGG	5	exonic	FMN2	0	21	1.19419	2.98804	35.4556	0.00280776	0.0150358	+	1	2	3709	261161	12	0.603498	3.18575	6.83868	0.00144378	0.0180691	+	4	9	2780	39775
chr12_19900312_19900355	AAAG	10	ncRNA_intronic	RP11-405A12.2	0	24	0.492349	2.98152	4.34033	0.0028682	0.0152412	+	4	76	3741	264417	24	0.544029	-1.44929	0.454546	0.147256	0.222902	-	3	159	2800	39920
chr2_38228962_38229026	AGGA	16	ncRNA_intronic	AC009229.5	0	65	1.0064	2.97958	20.0585	0.00288645	0.0152412	+	1	5	3735	263637	24	0.129401	1.50636	1.21522	0.131975	0.208023	+	67	769	2725	39167
chr2_101792588_101792627	CTC	13	intronic	MAP4K4	0	23	1.0074	2.97538	20.0331	0.00292628	0.0153571	+	1	6	3744	264506	29	0.923729	1.47256	3.89714	0.140871	0.217093	+	1	9	2802	40045
chr12_46383590_46383646	AGG	18	upstream;downstream	RP11-96H19.1;RP11-474P2.4	33;33	32	0.985546	2.97037	18.6798	0.00297437	0.0155473	+	1	6	3708	262583	25	0.186961	1.23959	1.26081	0.215127	0.29301	+	32	296	2748	39564
chr12_104267232_104267283	TTTC	12	ncRNA_intronic	RP11-818F20.5	0	27	0.68074	2.96536	7.52807	0.00302328	0.0155563	+	2	26	3735	264036	29	1.04294	2.25416	10.4955	0.0241861	0.0736805	+	1	4	2797	40016
chr13_105703266_105703336	AAAAG	14	downstream	RP11-252M24.1	577	24	0.441886	2.96445	3.70599	0.0030322	0.0155563	+	5	110	3731	263679	21	0.196396	2.06529	1.50023	0.0388951	0.095716	+	29	288	2769	39748
chr1_42222034_42222110	AGA	25	intronic	FOXJ3	0	43	0.25939	2.96848	2.15975	0.00299277	0.0155563	+	15	523	3679	261261	126	0.372451	-1.3393	0.607243	0.180472	0.256727	-	7	346	2776	39334
chr13_40281199_40281266	TGGGA	13	ncRNA_intronic	LINC00598	0	22	0.164331	2.94107	1.62143	0.00327076	0.0163788	+	38	1685	3649	258232	22	0.145397	0.957022	1.14929	0.338556	0.411597	+	52	965	2708	38622
chr15_59689361_59689412	GGC	17	exonic	BNIP2	0	20	0.494607	2.93267	4.26533	0.00336062	0.0166382	+	4	70	3740	264422	24	0.828868	-1.13659	0.389814	0.255709	0.332751	-	1	100	2802	39979
chr16_31010524_31010547	CGGGGG	3	UTR5	STX1B	0	31	0.376382	2.93119	3.01393	0.00337668	0.0166549	+	7	175	3652	259011	29	0.829515	3.16884	13.8544	0.00153048	0.0182293	+	3	3	2648	38402
chr18_79969312_79969397	GAAA	21	intronic	HSBP1L1	0	32	0.689415	2.92364	7.50522	0.00345968	0.0170004	+	2	21	3722	263150	29	0.139176	0.598416	1.08685	0.549562	0.589522	+	57	751	2735	39026
chr4_94542307_94542352	AAAT	11	intronic	PDLIM5	0	21	1.44313	2.91876	67.5003	0.00351432	0.017014	+	1	1	3737	263807	20	0.735031	1.60028	3.2422	0.109537	0.186058	+	2	11	2798	40029
chr15_86931566_86931614	TGC	16	intronic	AGBL1	0	29	0.691724	2.91416	7.5067	0.00356645	0.0172029	+	2	20	3743	264493	31	1.11294	1.51434	5.39443	0.12994	0.205609	+	1	3	2802	40076
chr11_10556700_10556752	CCTT	13	ncRNA_intronic	MRVI1-AS1	0	22	0.493019	2.90741	4.19297	0.0036443	0.0172201	+	4	73	3741	264431	19	0.090886	1.879	1.18622	0.0602441	0.127171	+	139	1748	2664	38330
chr17_3686342_3686381	GCCCCCC	5	intronic	P2RX5;P2RX5-TAX1BP3	0	57	0.154597	2.90722	1.56745	0.00364654	0.0172201	+	43	2010	3653	259344	54	0.247695	1.2461	1.36159	0.212726	0.290947	+	18	179	2749	39392
chr19_5910805_5910824	CTTT	4	UTR3	VMAC	0	56	1.07126	2.90909	22.5646	0.00362483	0.0172201	+	1	4	3743	264115	12	0.0723513	-1.36256	0.90612	0.173021	0.248824	-	224	3270	2569	36688
chr16_13071559_13071599	CCTT	10	intronic	SHISA9	0	24	1.06089	2.90234	21.738	0.00370388	0.0172936	+	1	4	3724	262914	25	0.440921	0.44404	1.21627	0.657014	0.683565	+	5	117	2786	39758
chr13_110255776_110255889	AGGAAGGGAGGGGGAAGGC	5	intronic	COL4A1	0	26	0.491974	2.89579	4.15642	0.00378199	0.0174107	+	4	77	3734	263770	18	0.176729	1.96392	1.41493	0.0495399	0.111211	+	36	345	2764	39652
chr12_74378446_74378514	AGAT	17	ncRNA_intronic	RP11-81H3.2	0	22	0.572393	2.88694	5.21981	0.00389013	0.0177834	+	3	39	3731	263802	21	0.318598	2.17367	1.99876	0.0297297	0.0817952	+	11	98	2791	39937
chr4_6200301_6200376	CGC	25	UTR5	JAKMIP1	0	31	0.442619	2.87844	3.57531	0.00399642	0.0180803	+	5	106	3737	264316	31	0.615506	1.63677	2.73858	0.101679	0.177822	+	3	14	2800	40064
chr2_72431485_72431538	TATC	13	intronic	EXOC6B	0	20	0.31651	2.87444	2.48379	0.00404751	0.0181861	+	10	292	3732	263993	19	0.252743	-1.90948	0.617172	0.0562005	0.120895	-	16	509	2786	39558
chr14_54724007_54724051	GGAA	11	intronic	SAMD4A	0	23	0.122573	2.87055	1.4217	0.00409756	0.0182857	+	69	3458	3667	260352	23	0.209796	-1.63545	0.709559	0.101955	0.177822	-	24	412	2773	39595
chr12_70783855_70783888	GGGGGGC	4	intronic	PTPRR	0	48	1.0633	2.86803	21.1065	0.00413041	0.0183692	+	1	4	3741	264222	23	0.163782	6.32199	2.81631	2.58219e-10	4.84345e-08	+	47	255	2683	39102
chr19_53906025_53906086	CCT	20	intronic	PRKCG	0	60	0.977534	2.85721	16.3303	0.00427381	0.0186908	+	1	7	3679	260563	56	0.779304	3.30086	13.0969	0.000963882	0.0153651	+	3	4	2749	39331
chr2_144981622_144981652	AATAG	6	ncRNA_intronic	TEX41	0	46	0.562702	2.85371	4.98178	0.00432123	0.018773	+	3	52	3711	262029	56	1.44893	2.01168	18.4448	0.0442537	0.103574	+	1	1	2781	39815
chr5_16624231_16624362	CATACACACACG	10	ncRNA_intronic	RP11-260E18.1	0	20	0.684399	2.85162	7.04028	0.00434967	0.0188062	+	2	27	3712	262776	18	1.02036	1.37422	4.06416	0.169373	0.245189	+	1	5	2786	39823
chr15_50564248_50564313	AAAAT	13	intronic	TRPM7	0	63	0.674057	2.84806	6.81928	0.00439871	0.0189217	+	2	32	3732	263399	78	0.419977	2.87677	3.34738	0.00401773	0.0283617	+	6	60	2796	39970
chr12_6533286_6533301	CCACC	3	ncRNA_intronic	RP5-940J5.3	0	16	0.692852	2.84232	7.16569	0.00447871	0.019094	+	2	22	3740	264288	22	1.46051	2.03797	19.6185	0.0415531	0.0999014	+	1	1	2797	39872
chr20_10034899_10034953	GGCGGA	9	ncRNA_intronic	SNAP25-AS1	0	28	1.06648	2.8412	20.699	0.00449435	0.019094	+	1	4	3744	264485	11	0.443359	-0.522102	0.793359	0.601599	0.631414	-	5	93	2798	39984
chr2_25416783_25416847	GGAA	16	intronic	DTNB	0	25	0.683775	2.84102	6.97698	0.004497	0.019094	+	2	25	3743	264370	25	0.24071	-0.755357	0.83375	0.450035	0.505471	-	18	607	2785	39440
chr18_49499922_49499946	AATT	6	ncRNA_exonic	RP11-110H1.8	0	20	1.06315	2.83443	20.3569	0.00459077	0.0194293	+	1	4	3744	264508	12	0.141294	-0.639635	0.913587	0.52241	0.566879	-	55	738	2748	39341
chr22_50343230_50343283	CCCCG	10	upstream	PPP6R2	21	43	1.00679	2.83237	17.3157	0.00462038	0.0194293	+	1	6	3590	254466	37	1.04753	2.58161	14.9438	0.00983417	0.0498543	+	2	2	2791	39979
chr10_90535625_90535702	AAGA	19	ncRNA_intronic	RP11-15K3.1	0	27	0.97801	2.82508	15.8466	0.00472687	0.0198088	+	1	7	3731	263876	24	0.101632	-1.19036	0.886053	0.233907	0.314028	-	109	1491	2684	38389
chr17_58405700_58405765	AGAA	16	intronic	RNF43	0	22	0.243914	2.82141	1.9901	0.00478128	0.0198088	+	17	631	3728	263834	22	0.350616	1.54699	1.72013	0.121865	0.199327	+	9	69	2793	40001
chr2_212902730_212902830	TTCC	25	ncRNA_intronic	AC079610.1	0	29	0.986789	2.82334	16.2167	0.00475258	0.0198088	+	1	6	3744	264478	28	0.430737	1.58522	1.97944	0.112917	0.189592	+	6	42	2795	40020
chr14_67280792_67280856	TTCC	16	intronic	MPP5	0	27	0.974982	2.81442	15.5492	0.00488654	0.0200366	+	1	7	3738	263961	53	0.584294	2.21517	3.64849	0.0267482	0.0779918	+	3	25	2797	39972
chr4_98995554_98995584	CGGGG	6	upstream;downstream	METAP1;RP11-571L19.7	36;560	27	0.988195	2.81439	16.1378	0.00488697	0.0200366	+	1	6	3586	253960	26	0.125368	-1.05346	0.876279	0.292128	0.367399	-	70	1055	2725	38794
chr9_93134288_93134320	CCCG	8	UTR5	NINJ1	0	15	0.237132	2.81151	1.9478	0.00493091	0.0201538	+	18	687	3726	263805	21	0.626643	2.20059	3.97085	0.0277653	0.0793679	+	3	13	2800	40064
chr12_64543509_64543543	CCCCCGCCCC	3	intronic	RASSF3	0	57	0.352112	2.80058	2.68081	0.00510105	0.0205294	+	8	233	3737	264275	41	0.239794	3.22899	2.16906	0.0012423	0.016991	+	20	151	2783	39927
chr2_169299058_169299170	GAAA	28	intronic	LRP2	0	27	0.289087	2.7935	2.24244	0.00521403	0.0207067	+	12	407	3724	263614	31	0.442216	0.822991	1.43899	0.410513	0.475765	+	5	107	2792	39786
chr8_32209712_32209776	CCTT	16	intronic	NRG1	0	20	0.277863	2.79079	2.17158	0.00525799	0.0207116	+	13	466	3732	264036	19	0.112743	0.997009	1.11897	0.31876	0.391884	+	88	1264	2715	38815
chr17_32142451_32142501	CCG	16	ncRNA_exonic	AC090616.2	0	54	0.442309	2.78359	3.42536	0.0053761	0.0207554	+	5	110	3732	264046	53	0.478701	1.99484	2.59849	0.0460608	0.106663	+	5	28	2795	40021
chr7_100257526_100257545	CGGGG	3	intronic	GATS	0	30	0.442509	2.787	3.43245	0.00531985	0.0207554	+	5	108	3659	257982	34	0.78857	2.19577	5.64924	0.0281082	0.0793679	+	2	7	2728	38979
chr13_40466813_40466883	ATAAC	14	ncRNA_intronic	LINC00598	0	22	0.681614	2.78094	6.65608	0.0054201	0.0208539	+	2	28	3740	264330	18	0.184918	-1.62815	0.740022	0.103493	0.179269	-	31	576	2771	39493
chr19_55853762_55853820	TCTC	14	intronic	NLRP4	0	21	0.490072	2.77879	3.90324	0.00545625	0.0209316	+	4	85	3673	260065	22	0.543171	2.32295	3.53163	0.0201816	0.0681345	+	4	19	2751	39254
chr10_16852449_16852467	CCCT	4	intronic	CUBN	0	24	0.490626	2.76449	3.88193	0.00570112	0.0213987	+	4	81	3619	256139	8	0.197482	3.74085	2.09332	0.000183398	0.00708242	+	30	218	2721	39232
chr18_67663179_67663255	TTCC	19	ncRNA_intronic	RP11-638L3.1	0	24	0.567049	2.76396	4.79369	0.00571049	0.0213987	+	3	46	3737	264226	23	0.405612	1.96944	2.22294	0.0489024	0.110705	+	7	41	2795	40022
chr20_8276908_8276988	CTT	26	intronic	PLCB1	0	33	0.31017	-2.76941	0.423591	0.00561584	0.0213987	-	10	1727	3730	262478	33	0.188249	-0.583397	0.895992	0.559626	0.596582	-	30	583	2771	39473
chr9_104696107_104696167	AAAG	15	downstream	OR13D1	645	79	0.27373	-2.76342	0.469338	0.00571991	0.0213987	-	13	2057	3732	262455	76	0.271819	-1.31918	0.698669	0.187108	0.263547	-	14	256	2789	39807
chr1_182790613_182790657	TTG	14	intronic	NPL	0	21	0.678494	2.76182	6.51351	0.00574803	0.0214245	+	2	28	3743	264474	18	0.106796	1.35454	1.15565	0.175565	0.251737	+	100	1106	2703	38973
chr1_63863707_63863804	ATTGT	19	intronic	ROR1	0	25	0.559687	2.76075	4.68869	0.00576696	0.0214341	+	3	57	3729	263081	24	0.402727	-0.592286	0.787785	0.553659	0.592213	-	6	191	2779	39682
chr2_215682903_215682985	AAAAG	16	ncRNA_intronic	AC012668.2;LINC00607	0	21	0.491626	2.75628	3.87699	0.00584628	0.0216676	+	4	74	3740	264382	26	0.877162	0.737026	1.90883	0.461107	0.516581	+	1	19	2799	39998
chr13_97434100_97434125	GCG	8	upstream	RAP2A	97	33	0.974961	2.75076	14.6126	0.00594566	0.0219738	+	1	7	3733	263718	15	0.337397	0.713931	1.27237	0.47527	0.527322	+	9	177	2781	39733
chr9_131515826_131515860	CACTTCCTCACACGGAG	2	intronic	POMT1	0	25	0.491014	2.7419	3.84322	0.0061085	0.0223865	+	4	80	3707	261562	17	0.174478	2.53432	1.5561	0.0112667	0.0515544	+	38	280	2749	39610
chr1_109138570_109138594	CAG	8	intronic	KIAA1324	0	24	0.490564	2.72009	3.79762	0.0065265	0.0234522	+	4	81	3741	264429	23	0.345231	1.58557	1.72873	0.112837	0.189592	+	9	105	2794	39974
chr2_51438896_51438975	ATATACATATATATAC	4	ncRNA_intronic	AC007682.1	0	9	0.178655	2.71956	1.62558	0.00653685	0.0234522	+	32	1448	3706	262674	20	0.82271	3.07156	12.516	0.00212943	0.0207106	+	2	5	2789	39866
chr17_51874940_51875001	TTTTC	12	intronic	CA10	0	21	0.68198	2.71745	6.38052	0.00657864	0.0234543	+	2	26	3732	263960	19	0.205761	2.32514	1.61353	0.0200646	0.0681345	+	26	438	2773	39558
chr1_107270692_107270719	CCCGCC	4	intronic	NTNG1	0	36	0.958883	2.71807	13.5489	0.00656643	0.0234543	+	1	7	3711	262213	29	0.228758	2.67705	1.84485	0.00742739	0.04152	+	22	165	2764	39637
chr22_46469965_46470002	AGGG	9	intronic	CELSR1	0	138	0.681479	2.71034	6.341	0.00672149	0.0237698	+	2	25	3743	264469	92	0.216867	3.61346	2.18943	0.000302133	0.00885407	+	25	167	2778	39911
chr15_90673541_90673627	CCTT	21	ncRNA_intronic	CRTC3-AS1	0	30	0.681519	2.70338	6.31172	0.00686376	0.0241428	+	2	26	3711	262235	28	0.175382	-0.817062	0.866496	0.413893	0.477201	-	35	544	2748	39164
chr6_46491016_46491046	CCGCCC	5	intronic	RCAN2	0	40	1.01743	2.69979	15.5935	0.00693827	0.0243138	+	1	5	3709	261869	8	0.13961	1.56319	1.24388	0.118009	0.196133	+	57	783	2716	38654
chr7_120604500_120604560	TAA	20	intronic	KCND2	0	22	0.964516	2.69704	13.4818	0.0069959	0.0244112	+	1	7	3731	263438	22	0.712535	1.49614	2.90389	0.134618	0.210671	+	2	14	2797	40018
chr12_99369746_99369845	AGAT	24	intronic	ANKS1B	0	31	0.564332	2.6912	4.56642	0.00711953	0.0247112	+	3	51	3703	261388	31	0.307605	1.2144	1.45289	0.224596	0.304015	+	11	213	2764	39461
chr10_124917174_124917214	CGC	13	ncRNA_exonic	RP11-298J20.4	0	24	0.905825	2.68732	11.4072	0.00720279	0.0249342	+	1	12	3740	264247	17	0.157526	-2.0765	0.72101	0.0378481	0.0944764	-	43	843	2755	39227
chr16_8963445_8963466	CGG	7	ncRNA_intronic	RP11-77H9.8	0	9	0.352769	-2.68535	0.387783	0.00724529	0.0249645	-	3692	260935	8	222	20	0.266817	3.08059	2.27495	0.00206588	0.0205492	+	16	129	2683	38700
chr5_172153288_172153324	AAAG	9	intronic	STK10	0	31	0.49082	2.6734	3.71418	0.00750866	0.0256546	+	4	83	3731	263761	87	1.20361	2.47591	19.6884	0.0132897	0.0555712	+	1	2	2790	39850
chr2_119523392_119523440	TAT	16	intronic	SCTR	0	21	0.917467	2.67244	11.6101	0.00753023	0.0256615	+	1	10	3744	264445	19	0.169742	-1.54711	0.769042	0.121837	0.199327	-	37	678	2766	39400
chr1_7942206_7942241	GGA	11	intronic	TNFRSF9	0	14	0.268053	2.66634	2.04362	0.00766825	0.0259268	+	14	503	3729	263945	25	0.598913	2.6239	4.8138	0.00869297	0.0457588	+	3	19	2800	40053
chr5_168403006_168403078	TTTC	18	intronic	WWC1	0	26	0.375025	2.66465	2.71641	0.00770689	0.0259268	+	7	189	3733	264179	30	0.955137	1.48203	4.11873	0.138332	0.215456	+	1	8	2799	40037
chr2_219627527_219627560	CGG	11	UTR5	SLC4A3	0	23	0.965864	2.65879	13.0402	0.00784207	0.0262315	+	1	7	3744	264490	31	1.1219	1.98776	9.3005	0.0468386	0.107328	+	1	3	2802	40070
chr19_55613892_55613941	CCT	16	exonic	ZNF865	0	21	0.440882	2.65207	3.21958	0.00799999	0.0265482	+	5	116	3739	264313	19	0.571104	0.308074	1.19237	0.758026	0.776793	+	3	40	2800	40037
chr4_80015853_80016000	AGGAA	29	intronic	ANTXR2	0	49	1.0271	2.64486	15.1277	0.00817254	0.0268731	+	1	5	3699	261100	39	0.699833	1.73475	3.36703	0.0827859	0.155061	+	2	17	2768	39542
chr10_129958879_129958929	CGC	16	intronic	EBF3	0	21	0.672585	2.63994	5.90371	0.00829214	0.0270198	+	2	32	3743	264464	19	0.709789	1.36402	2.63312	0.17256	0.248706	+	2	16	2800	40063
chr4_151256013_151256050	GGGAGA	6	intronic	SH3D19	0	24	0.440219	2.63952	3.19621	0.00830237	0.0270198	+	5	124	3701	261897	28	0.404654	0.413542	1.18216	0.679209	0.701654	+	6	155	2775	39520
chr7_2434101_2434141	CCGC	10	UTR3	CHST12	0	28	0.680832	2.64114	6.03861	0.00826274	0.0270198	+	2	26	3697	261627	20	0.291704	-1.75195	0.599864	0.0797821	0.150818	-	12	260	2781	39546
chr8_101422836_101422895	AAAG	14	ncRNA_intronic	KB-1930G5.4	0	23	0.949614	2.63991	12.2668	0.00829285	0.0270198	+	1	8	3741	264237	23	0.788133	2.46368	6.97066	0.0137518	0.0563885	+	2	7	2797	40037
chr1_156591765_156591783	CCGGG	3	UTR5	NAXE	0	20	0.67799	2.63589	5.97213	0.00839179	0.0271853	+	2	27	3743	264370	25	0.935484	2.54601	10.8239	0.0108962	0.0514933	+	2	3	2799	40046
chr17_12693609_12693684	AAAAT	15	ncRNA_intronic	AC005358.3	0	69	0.977935	2.63267	13.1258	0.0084717	0.0273765	+	1	7	3710	261673	23	0.38906	0.774311	1.35155	0.438747	0.496628	+	7	68	2767	39582
chr3_34169796_34169851	TTTAT	11	ncRNA_intronic	LINC01811	0	21	0.971211	2.62851	12.8435	0.00857605	0.0275779	+	1	7	3742	264438	20	0.382966	1.71939	1.93183	0.0855436	0.158445	+	7	107	2791	39920
chr12_95476514_95476538	AAAG	6	intronic	METAP2	0	48	0.933969	2.61937	11.5469	0.00880912	0.0276497	+	1	10	3577	253312	39	0.26427	3.65822	2.62941	0.000253973	0.00819287	+	16	167	2658	38225
chr12_96308731_96308767	AAT	12	intronic	CDK17	0	21	0.56123	2.62052	4.35236	0.00877951	0.0276497	+	3	54	3742	264446	20	0.267316	1.93401	1.67697	0.0531123	0.115841	+	16	117	2787	39961
chr3_172960864_172960886	CTTT	5	intronic	SPATA16	0	23	0.439744	2.62507	3.17199	0.00866312	0.0276497	+	5	132	3680	260505	22	0.269621	1.1632	1.36838	0.244747	0.323866	+	15	156	2758	39572
chr8_5659358_5659417	AGAT	14	downstream	RP11-281H11.1	262	20	0.316015	2.62182	2.28996	0.00874613	0.0276497	+	10	307	3733	264116	20	0.839745	-1.00009	0.431787	0.317265	0.390411	-	1	52	2802	40017
chr12_121748130_121748212	CTGGGGTAGAAGGCGGGAGG	4	intronic	TMEM120B	0	37	0.957658	2.6125	12.2054	0.0089884	0.027945	+	1	8	3673	259198	17	0.599151	3.01418	6.08574	0.00257678	0.0221131	+	4	9	2759	39305
chr5_134114923_134114967	CGG	14	exonic	TCF7	0	18	0.671772	2.60685	5.76156	0.00913791	0.0282093	+	2	34	3730	263800	20	0.219198	2.26599	1.64329	0.0234518	0.0727948	+	23	261	2690	38740
chr7_13302783_13302849	AGATATATATATATATCT	3	ncRNA_intronic	AC011288.2	0	25	0.676505	2.60493	5.82553	0.00918922	0.0283011	+	2	29	3693	259925	16	0.628311	1.83522	3.16797	0.0664725	0.134275	+	3	13	2733	39314
chr8_91040388_91040454	CAC	22	intronic	TMEM55A	0	26	0.129113	2.60137	1.39916	0.00928536	0.0285302	+	62	3164	3676	260924	28	0.354922	-1.14895	0.665119	0.250575	0.329005	-	8	154	2794	39911
chr15_40358233_40358279	CCG	15	UTR5	DISP2	0	24	0.325998	-2.59189	0.429578	0.00954505	0.0290192	-	9	1619	3734	262826	24	0.316888	-1.43176	0.635269	0.152212	0.227434	-	10	291	2793	39781
chr20_63981650_63981669	CCCG	4	intronic	PRPF6	0	45	0.351692	2.58899	2.48563	0.00962572	0.029099	+	8	238	3737	264273	46	0.841619	3.7609	23.6945	0.000169304	0.00673624	+	3	3	2800	40076
chr12_34162426_34162456	CCT	10	downstream	RP11-313F23.3	188	98	0.970826	2.57601	12.1929	0.00999489	0.0298708	+	1	8	3726	263136	71	0.617763	2.04149	3.5295	0.0412022	0.0996288	+	3	17	2777	39755
chr21_43776443_43776479	CGCGGGGCGGGG	3	UTR5	CSTB	0	26	0.351447	2.57386	2.47088	0.0100572	0.0299886	+	8	248	3737	264258	28	0.768145	1.9878	4.60396	0.0468341	0.107328	+	2	9	2801	40070
chr3_33074389_33074409	AAGA	5	intronic	GLB1	0	23	0.331717	2.57119	2.34646	0.0101349	0.0301519	+	9	300	3735	264161	22	0.233109	0.812471	1.20852	0.416521	0.478471	+	20	240	2783	39836
chr14_50001324_50001361	GGGCGG	6	ncRNA_intronic	LINC01588	0	27	0.67688	2.56369	5.67069	0.0103566	0.030299	+	2	31	3600	252974	16	0.947703	1.00055	2.58113	0.317044	0.390411	+	1	8	2685	38398
chr19_54188015_54188067	AGAA	13	intronic	MBOAT7	0	72	0.351341	2.5625	2.46037	0.0103922	0.030299	+	8	246	3721	262640	80	0.339173	1.4414	1.6305	0.149472	0.224629	+	9	153	2785	39722
chr1_197536125_197536202	GAGAT	15	intronic	DENND1B	0	22	0.977087	2.56625	12.2736	0.0102805	0.030299	+	1	7	3677	258878	20	0.0491949	-0.940221	0.954799	0.347104	0.417734	-	577	7563	2172	31977
chr5_151758557_151758601	GGC	14	ncRNA_intronic	CTB-113P19.3	0	24	0.936104	2.56506	11.036	0.0103159	0.030299	+	1	9	3744	264501	19	0.293393	1.85802	1.72483	0.0631664	0.130914	+	13	110	2790	39969
chr5_32568201_32568273	GAAA	18	intronic	SUB1	0	27	0.250881	2.56304	1.90221	0.0103761	0.030299	+	16	628	3700	262296	35	0.540807	-1.96118	0.346242	0.0498586	0.111334	-	3	280	2772	39319
chr21_43776442_43776478	GCGCGGGGCGGG	3	UTR5	CSTB	0	26	0.351392	2.55556	2.4547	0.0106017	0.0308412	+	8	250	3737	264256	28	0.780456	2.03403	4.89136	0.0419489	0.100012	+	2	8	2801	40071
chr3_33074392_33074410	AAAG	4	intronic	GLB1	0	23	0.351311	2.55476	2.4535	0.0106262	0.0308441	+	8	248	3735	264136	22	0.238472	0.547547	1.13948	0.584003	0.616891	+	19	240	2782	39807
chr18_39250973_39251037	AAAAT	12	ncRNA_intronic	RP11-244M2.1	0	20	0.678777	2.55097	5.64935	0.0107423	0.0309757	+	2	30	3740	264302	18	0.190462	0.789705	1.16231	0.4297	0.489753	+	30	403	2772	39655
chr11_8081153_8081176	CGGGG	4	intronic	TUB	0	25	0.668853	2.54498	5.48611	0.0109283	0.031309	+	2	37	3620	254960	29	0.318869	-0.702367	0.799344	0.48245	0.53187	-	10	253	2730	38840
chr10_44385008_44385032	CGGG	6	UTR5	CXCL12	0	28	0.675864	2.53676	5.55394	0.0111883	0.0318416	+	2	32	3608	253912	26	0.302385	1.27792	1.47171	0.201278	0.277894	+	12	119	2667	38431
chr7_148839053_148839105	AAGG	13	intronic	EZH2	0	20	0.201629	2.53506	1.66719	0.0112427	0.0319273	+	25	1108	3720	263344	29	0.250835	1.57941	1.48612	0.114243	0.191328	+	17	306	2783	39725
chr3_192378028_192378096	TCTT	17	intronic	FGF12	0	32	0.472994	-2.52484	0.302935	0.011575	0.0325887	-	4	1042	3599	252022	32	0.254808	-0.598508	0.858555	0.549501	0.589522	-	16	385	2694	38345
chr1_234139956_234140001	AATAA	9	intronic	SLC35F3	0	95	0.556902	2.52376	4.07751	0.0116108	0.0326195	+	3	66	3742	264447	102	1.25437	3.07232	47.1729	0.00212404	0.0207106	+	2	1	2801	40078
chr22_38317282_38317308	GCC	8	UTR5	CSNK1E	0	68	0.556693	2.5194	4.06549	0.0117554	0.0329553	+	3	68	3723	263029	32	0.713776	1.13308	2.24514	0.257179	0.334332	+	2	14	2737	39199
chr10_60187128_60187172	ATTTT	8	intronic	ANK3	0	11	0.0350466	-2.51671	0.915576	0.0118455	0.033137	-	1234	92342	2511	172165	48	0.630746	4.37197	15.762	1.23133e-05	0.000769874	+	4	7	2799	40067
chr19_29385822_29385886	TTTC	16	ncRNA_intronic	CTC-525D6.1	0	24	0.28878	2.49483	2.05538	0.0126016	0.0350282	+	12	427	3733	264024	31	0.97253	1.82876	5.92112	0.0674351	0.135801	+	1	6	2800	39906
chr1_156591761_156591782	GCCGG	4	UTR5	NAXE	0	20	0.672015	2.48626	5.31644	0.0129094	0.0355749	+	2	32	3743	264376	33	1.02483	2.52312	13.2734	0.011632	0.051956	+	2	2	2800	40053
chr16_58928049_58928128	TATC	19	ncRNA_intronic	RP11-410D17.2	0	24	0.437791	2.4816	2.96366	0.0130793	0.0358396	+	5	150	3735	264102	24	0.373965	-1.02314	0.682072	0.30624	0.38077	-	7	234	2793	39777
chr19_1407619_1407662	GCC	14	UTR5	DAZAP1	0	29	0.243384	2.47377	1.82591	0.0133696	0.036392	+	17	712	3722	263380	31	0.555664	-0.67484	0.6873	0.499777	0.547296	-	3	61	2795	39965
chr12_100919670_100919729	TGTG	14	intronic	ANO4	0	21	0.403363	2.46951	2.70772	0.0135299	0.0366761	+	6	162	3670	259527	18	0.1091	-1.34806	0.863231	0.177639	0.253522	-	93	1471	2682	38210
chr17_35476454_35476535	AAGG	20	intronic	SLFN12L	0	26	0.438762	2.4624	2.94587	0.0138012	0.0370245	+	5	135	3737	264082	27	0.961161	1.53505	4.3729	0.124773	0.202255	+	1	7	2802	40040
chr14_52114937_52114979	TTCC	10	ncRNA_intronic	RP11-1033H12.1	0	20	0.403042	2.46062	2.6959	0.0138697	0.0370611	+	6	173	3738	264210	19	0.153093	1.91199	1.34006	0.0558771	0.120669	+	48	478	2755	39598
chr2_240923951_240924009	ACTAACCCAGCCCCCAC	3	intronic	CROCC2	0	24	0.66682	2.45591	5.14306	0.014053	0.0372975	+	2	40	3713	262465	17	0.54944	-1.1894	0.520219	0.234282	0.31421	-	3	89	2782	39751
chr5_32568184_32568274	AAAG	22	intronic	SUB1	0	31	0.314916	2.45576	2.16703	0.0140586	0.0372975	+	10	364	3700	262191	33	0.215249	-1.1107	0.787354	0.266696	0.342633	-	23	805	2754	38856
chr9_94765439_94765479	AAT	13	intronic	C9orf3	0	22	0.921259	2.45542	9.60305	0.0140718	0.0372975	+	1	10	3742	264331	22	0.780296	1.80155	4.07857	0.0716155	0.1414	+	2	7	2801	40069
chr6_14157043_14157099	TCCT	14	downstream	RNU7-133P	520	23	0.559756	2.45434	3.95045	0.0141145	0.0373351	+	3	58	3659	258888	23	0.9179	0.707397	1.91424	0.47932	0.529809	+	1	10	2797	39971
chr20_25036972_25037056	AAGA	21	intronic	ACSS1	0	30	0.264309	-2.4462	0.523848	0.0144371	0.0379589	-	14	1936	3679	259269	32	0.434342	-1.23981	0.583621	0.215044	0.29301	-	5	262	2734	39105
chr17_3687796_3687835	GCCCCCC	5	intronic	P2RX5;P2RX5-TAX1BP3	0	129	0.243665	2.44506	1.81444	0.0144827	0.0380025	+	17	680	3711	262626	194	0.562893	2.51754	4.12515	0.0118178	0.0524216	+	4	14	2780	39745
chr10_132364784_132364819	CCCA	8	intronic	LRRC27	0	40	0.486943	2.42681	3.25997	0.0152321	0.0397307	+	4	103	3650	259026	36	0.257557	1.86001	1.61456	0.0628836	0.130643	+	17	126	2720	38956
chr2_110576878_110576892	GCC	4	intronic	RGPD6	0	81	0.284568	-2.42557	0.501456	0.0152845	0.0397883	-	12	1732	3733	262713	90	0.597859	1.75167	2.8498	0.0798311	0.150818	+	3	23	2800	40038
chr12_129389236_129389267	AACACT	5	intronic	TMEM132D	0	16	0.175873	2.42362	1.5315	0.0153666	0.0399211	+	33	1592	3533	250448	29	0.738274	2.54206	6.53214	0.0110203	0.0514933	+	2	10	2685	38603
chr16_17470907_17470922	CCG	5	upstream	XYLT1	26	84	0.668285	2.4222	5.04663	0.0154268	0.0399211	+	2	36	3718	262778	61	0.221329	1.9313	1.53335	0.0534454	0.116374	+	23	196	2762	39658
chr9_137034269_137034413	TGGAGGGAGGGGGGCT	9	ncRNA_intronic	C9orf139	0	37	0.941916	2.42283	9.79721	0.0154003	0.0399211	+	1	9	3710	262356	32	1.22312	2.72762	28.1121	0.00637923	0.0380724	+	2	1	2793	39782
chr8_92579391_92579457	TCTT	16	ncRNA_intronic	RP11-587H10.2	0	20	0.214698	2.413	1.67878	0.0158218	0.0407058	+	22	936	3692	260928	19	0.108542	-0.643707	0.932516	0.519765	0.564582	-	94	1522	2690	38281
chr21_36488220_36488272	CCTT	13	ncRNA_intronic	AP000695.4	0	23	0.16205	2.40855	1.47743	0.0160161	0.0411216	+	39	1872	3705	262576	22	0.122868	2.52828	1.3643	0.0114622	0.051956	+	76	711	2727	39365
chr5_170367341_170367456	GAAA	28	intronic	KCNIP1	0	45	0.351762	2.4036	2.32913	0.0162347	0.0415204	+	8	240	3698	261755	51	0.467471	1.78177	2.30004	0.074787	0.144831	+	5	38	2764	39541
chr1_55074635_55074693	AAAT	14	intronic	USP24	0	18	0.132246	2.40087	1.3737	0.0163561	0.0416682	+	59	3073	3682	261233	20	1.41617	2.40689	30.2221	0.0160889	0.0608972	+	1	1	2802	40067
chr4_52632904_52633029	AGAA	31	intronic	USP46	0	55	0.43951	2.39258	2.86212	0.0167302	0.0422206	+	5	130	3697	261004	49	0.226268	2.30913	1.68621	0.0209365	0.0692362	+	22	268	2759	39454
chr7_77537203_77537234	GGC	10	upstream	PTPN12	41	59	0.555678	2.38461	3.76248	0.0170971	0.042972	+	3	68	3699	260927	55	0.557715	2.40334	3.8205	0.016246	0.0610015	+	4	15	2753	39547
chr5_87001900_87001933	AAAG	8	ncRNA_intronic	RP11-72L22.1	0	75	0.903895	2.37491	8.55632	0.0175532	0.0439499	+	1	14	3733	263545	60	0.340735	2.72216	2.52828	0.0064856	0.0385321	+	10	62	2788	39868
chr15_95272363_95272427	CTTT	16	ncRNA_intronic	LINC01197	0	25	0.663787	2.37281	4.83093	0.0176534	0.0441167	+	2	41	3742	264307	23	0.258126	1.4451	1.45211	0.148431	0.223754	+	16	270	2783	39744
chr2_125734514_125734582	ACGTATAC	8	ncRNA_intronic	LINC01889	0	28	0.288453	2.36538	1.97843	0.0180115	0.0447558	+	12	469	3718	263136	30	0.543171	-1.2757	0.500113	0.202062	0.278685	-	3	181	2789	39751
chr1_156869018_156869090	CCTT	18	intronic	NTRK1	0	27	0.224721	2.35022	1.69578	0.0187621	0.0463968	+	20	870	3721	263410	26	0.177612	1.1424	1.22495	0.25329	0.330937	+	35	391	2763	39662
chr20_38348746_38348811	AGTTT	13	intronic	LBP	0	21	0.676542	2.34416	4.88379	0.0190702	0.0468042	+	2	31	3654	258645	18	0.145389	1.76453	1.29245	0.0776429	0.148608	+	53	591	2710	39071
chr9_130312505_130312540	TCCC	8	intronic	HMCN2	0	48	0.667083	2.34386	4.77573	0.0190855	0.0468042	+	2	39	3680	260740	34	0.263159	3.15127	2.29168	0.00162564	0.0182293	+	17	104	2741	39429
chr4_88137012_88137062	AATAA	10	intronic	ABCG2	0	20	0.203787	-2.33711	0.621094	0.0194337	0.0475691	-	24	2753	3679	259433	19	0.178289	1.06217	1.20849	0.288158	0.364851	+	35	361	2759	39561
chr22_46904096_46904145	ATCT	12	intronic	TBC1D22A	0	27	0.934235	2.33622	8.86915	0.0194798	0.0475932	+	1	9	3729	263630	26	0.388715	1.71721	1.94937	0.0859409	0.15893	+	7	79	2793	39906
chr2_180873431_180873446	CGG	5	ncRNA_intronic	SCHLAP1	0	22	0.554419	2.32949	3.6383	0.019833	0.048366	+	3	73	3741	264403	12	0.101391	0.22225	1.02279	0.82412	0.835574	+	2688	37413	115	2665
chr17_81809147_81809208	CTGC	15	intronic	GCGR	0	23	0.224851	2.32449	1.68652	0.020099	0.0489237	+	20	866	3680	261454	16	0.103007	0.723152	1.07733	0.469586	0.522514	+	2686	38000	105	1960
chr8_111384986_111385061	TTTC	18	ncRNA_intronic	RP11-1101K5.1	0	22	0.81795	-2.3236	0.149481	0.0201472	0.0489502	-	1	717	3743	263728	21	0.24749	1.10597	1.31484	0.26874	0.344922	+	18	174	2784	39897
chr1_77750624_77750687	AAAG	15	intronic	USP33	0	24	0.48728	2.32241	3.10081	0.020211	0.0489541	+	4	102	3738	263926	22	0.187373	2.45703	1.58468	0.0140092	0.0569474	+	32	316	2769	39740
chr1_242524519_242524543	CGGGGG	4	intronic	PLD5	0	29	0.670762	2.3117	4.71428	0.0207945	0.0500593	+	2	34	3722	262813	29	0.468468	1.69755	2.21499	0.0895928	0.164066	+	5	37	2797	39985
chr20_36746079_36746121	GCG	14	upstream	NDRG3	1	23	0.890283	2.31238	7.83554	0.0207569	0.0500593	+	1	15	3744	264496	17	0.228616	-0.809159	0.831115	0.418424	0.479398	-	20	497	2783	39582
chr9_114923468_114923525	TTTC	14	intronic	TNFSF8	0	23	0.351128	2.28776	2.23289	0.0221512	0.0526493	+	8	265	3731	264063	21	0.115304	-0.847384	0.906915	0.396781	0.463499	-	83	1276	2719	38792
chr20_8541562_8541606	AGAA	11	intronic	PLCB1	0	22	0.402251	2.28137	2.50348	0.0225267	0.0533485	+	6	184	3739	264283	32	0.264355	0.20442	1.05553	0.838025	0.847057	+	15	411	2772	39168
chr5_111776985_111777053	AGG	22	intronic	NREP	0	33	0.300905	2.27567	1.98329	0.0228659	0.0539568	+	11	411	3732	263891	26	0.0468413	-2.22032	0.901223	0.0263968	0.0774832	-	2099	28927	699	11114
chr21_10516878_10516925	TATG	11	ncRNA_intronic	AL078471.5	0	21	0.350542	2.2662	2.21311	0.0234391	0.0548165	+	8	273	3734	264073	22	0.374787	-0.364469	0.872321	0.715508	0.736832	-	7	229	2792	39827
chr3_29747390_29747451	TAGA	15	intronic	RBMS3;RP11-9J18.1	0	18	0.184266	2.26342	1.51751	0.0236096	0.0549702	+	30	1421	3715	263074	22	1.21862	2.12296	13.2908	0.0337572	0.0875953	+	1	2	2802	40073
chr6_151171538_151171585	CTTT	11	ncRNA_intronic	RP1-292B18.4	0	57	0.907963	2.26445	7.8149	0.0235467	0.0549702	+	1	14	3609	255199	50	0.546688	3.3655	6.29579	0.000764042	0.0142822	+	5	11	2717	38990
chr3_172960860_172960891	CTTT	7	intronic	SPATA16	0	25	0.665376	2.25594	4.48639	0.0240742	0.0557062	+	2	40	3656	258510	24	0.351809	1.90126	1.95205	0.0572676	0.122743	+	9	70	2744	39330
chr12_121804065_121804103	AGC	12	upstream;downstream	LINC01089;SETD1B;RP11-347I19.7	77;159	22	0.669331	2.24048	4.48001	0.0250596	0.0573791	+	2	38	3743	264413	23	1.41606	1.67157	10.6658	0.0946093	0.16924	+	1	1	2801	40078
chr17_2593590_2593618	GGC	9	upstream	PAFAH1B1	128	20	0.373714	2.23201	2.30282	0.0256143	0.0578415	+	7	231	3737	264008	17	0.352577	-1.80903	0.528442	0.0704465	0.140786	-	8	195	2795	39878
chr20_32277698_32277744	CGC	15	UTR5	KIF3B	0	22	0.919618	2.23298	7.79505	0.0255502	0.0578415	+	1	11	3741	264373	22	0.810794	2.17924	5.85278	0.0293137	0.0810293	+	2	6	2800	40073
chr5_61683980_61684065	TTCC	21	ncRNA_intronic	C5orf64;RP11-2O17.2	0	78	0.192478	-2.23326	0.650605	0.025532	0.0578415	-	27	2944	3708	260773	96	0.787823	2.2343	5.81382	0.025463	0.0757487	+	2	8	2801	40055
chr10_118248242_118248316	GAAA	18	ncRNA_intronic	RP11-245J24.1	0	105	0.273955	-2.22683	0.543323	0.0259586	0.0585045	-	13	1758	3707	261225	118	0.836127	-1.31485	0.333078	0.188562	0.264793	-	1	58	2800	39985
chr13_96122110_96122150	TAT	13	intronic	HS6ST3	0	20	0.0900316	2.22626	1.22193	0.025997	0.0585045	+	130	7591	3614	256842	22	1.04516	1.93	7.51687	0.0536068	0.116533	+	1	4	2802	40074
chr11_6655889_6655932	CCCCCG	7	upstream	DCHS1	35	52	0.912753	2.22249	7.60329	0.0262505	0.0589411	+	1	12	3744	264340	31	0.138172	2.31981	1.37786	0.0203511	0.0685152	+	59	658	2744	39417
chr3_9300159_9300191	ATC	10	ncRNA_intronic	RP11-380O24.1	0	76	0.660654	2.22172	4.33963	0.0263021	0.0589411	+	2	47	3716	262311	76	1.20213	2.4628	19.3094	0.0137858	0.0563885	+	1	2	2771	39548
chr5_142402990_142403053	CCTT	15	ncRNA_intronic	AC005592.2	0	22	0.36697	-2.21692	0.443285	0.0266286	0.0594162	-	7	1200	3730	262748	22	0.546729	-1.68361	0.398328	0.0922568	0.167311	-	3	107	2799	39958
chr15_80153167_80153224	GGAGT	11	intronic	FAH	0	21	0.899516	2.21293	7.31969	0.0269022	0.0598233	+	1	14	3736	263857	18	0.0877331	-0.758801	0.935596	0.447972	0.504448	-	150	1885	2651	38160
chr7_16254771_16254843	AGAA	18	ncRNA_intronic	ISPD-AS1	0	25	0.402409	2.20213	2.42578	0.0276565	0.0607794	+	6	182	3730	263800	24	0.18534	-1.17895	0.803718	0.238419	0.316846	-	31	874	2766	39056
chr6_38041631_38041698	TTC	22	intronic	ZFAND3	0	101	0.175815	2.19682	1.47143	0.0280336	0.0613941	+	33	1617	3703	262462	120	0.550527	2.46963	3.89463	0.0135252	0.056198	+	4	18	2794	39988
chr1_7520200_7520263	CCT	21	intronic	CAMTA1	0	157	0.663852	2.18451	4.26393	0.0289249	0.0630391	+	2	43	3743	264465	128	0.412275	2.79889	3.17057	0.00512782	0.0330041	+	7	36	2796	40043
chr6_6376817_6376848	CCA	10	ncRNA_intronic	LY86-AS1	0	37	0.277378	2.1798	1.83057	0.0292726	0.0634805	+	13	514	3700	262182	38	0.654675	-0.760936	0.607644	0.446695	0.50401	-	2	57	2793	39829
chr9_74888388_74888469	TCTT	20	upstream	TRPM6	294	29	0.664779	2.17599	4.24843	0.0295563	0.0638845	+	2	44	3718	262654	28	0.270194	-1.34715	0.694896	0.177931	0.253663	-	14	541	2760	39073
chr2_238158996_238159081	CCG	28	exonic	ERFE	0	33	0.664466	2.17191	4.23405	0.0298627	0.0643347	+	2	40	3742	264442	34	0.781429	2.209	5.6191	0.0271749	0.078104	+	2	8	2801	40070
chr8_6150828_6150867	AAAAG	7	ncRNA_intronic	RP11-124B13.1	0	22	0.243255	2.17233	1.69627	0.0298308	0.0643347	+	17	735	3724	263198	26	0.890224	1.0857	2.62878	0.27761	0.354229	+	1	14	2798	39846
chr15_25527938_25527953	GGT	5	ncRNA_intronic	AC124997.1	0	56	0.267311	2.17092	1.7866	0.029937	0.0643891	+	14	590	3703	261206	52	0.778239	2.107	5.15388	0.0351175	0.0898816	+	2	8	2796	39936
chr6_123223672_123223732	CTTC	15	intronic	TRDN	0	20	0.161944	2.16767	1.42054	0.0301838	0.0648136	+	39	1975	3704	262226	20	0.205316	-1.78705	0.692872	0.0739301	0.14368	-	25	659	2776	39410
chr19_8633877_8633945	CCTT	17	ncRNA_intronic	LINC01862	0	22	0.473282	-2.16369	0.359143	0.0304884	0.0649363	-	4	879	3741	263578	21	0.160393	-1.01659	0.849545	0.309347	0.383181	-	42	640	2761	39437
chr1_66549137_66549197	CCTT	15	intronic	SGIP1	0	16	0.110761	-2.16496	0.786791	0.030391	0.0649363	-	84	7584	3661	256912	21	0.74535	2.80927	8.11643	0.00496535	0.0324354	+	2	9	2801	40069
chr7_155570883_155570916	CCCCGC	5	ncRNA_intronic	RP5-912I13.2	0	44	0.663739	2.16399	4.20522	0.0304648	0.0649363	+	2	40	3739	264091	27	0.165028	4.49615	2.10011	6.91962e-06	0.000454273	+	44	366	2639	38528
chr21_29707424_29707474	TCCC	12	intronic	GRIK1	0	30	0.350284	2.1598	2.1309	0.0307882	0.0654687	+	8	296	3669	258815	39	0.303315	-0.867459	0.768655	0.385691	0.452962	-	11	421	2743	38890
chr15_44087737_44087788	ATC	17	intronic	FRMD5	0	21	0.484804	2.15888	2.84806	0.0308591	0.0655132	+	4	120	3741	264389	21	1.01622	1.28186	3.67902	0.199893	0.276564	+	1	5	2802	40074
chr10_94532179_94532194	TATTT	3	intronic	HELLS;TBC1D12	0	60	0.667592	2.15755	4.22223	0.0309626	0.0656267	+	2	40	3728	263646	49	0.552645	-1.15472	0.52827	0.248207	0.327204	-	3	73	2789	39771
chr22_43494694_43494731	GTG	12	intronic	MPPED1	0	88	0.473398	-2.15666	0.360249	0.0310322	0.0656682	-	4	864	3741	263649	84	0.634568	1.90098	3.3411	0.0573049	0.122743	+	3	14	2799	40053
chr11_117582992_117583020	TAT	9	intronic	DSCAML1	0	20	0.277055	2.1531	1.81581	0.0313105	0.0657303	+	13	548	3732	263962	20	0.444728	-0.548087	0.783684	0.583632	0.616891	-	5	80	2798	39999
chr6_68629895_68629924	ATAA	7	downstream	RP3-525N10.2	38	22	0.485891	2.14039	2.8292	0.0323234	0.0673148	+	4	114	3616	254185	23	0.553985	-1.55481	0.422594	0.119991	0.197676	-	3	75	2669	38277
chr8_69772563_69772653	GAAAG	18	intronic	SLCO5A1	0	41	0.166144	2.1354	1.42587	0.0327282	0.0679421	+	37	1899	3673	260483	57	0.514373	1.87566	2.62424	0.0607016	0.127883	+	4	36	2780	39837
chr11_16022307_16022375	TTCC	17	intronic	SOX6	0	25	0.882936	2.12843	6.54871	0.0333013	0.068697	+	1	19	3735	263579	29	1.04937	1.8827	7.21126	0.0597413	0.126926	+	1	4	2793	40014
chr4_139889903_139889966	TGC	21	exonic	MAML3	0	23	0.175791	2.12477	1.45283	0.0336055	0.0692157	+	33	1624	3681	260131	23	0.3185	-1.45	0.630132	0.147057	0.222902	-	10	216	2792	39803
chr12_99139381_99139460	CTTT	19	intronic	ANKS1B	0	46	0.486699	2.12277	2.8099	0.0337733	0.0694101	+	4	100	3701	261095	52	0.780096	3.48727	15.1865	0.000487975	0.0120889	+	3	4	2769	39663
chr9_109380214_109380267	ATCT	13	intronic	PTPN3	0	20	0.904829	2.11148	6.75666	0.0347311	0.0710876	+	1	12	3744	264490	19	0.47224	1.67058	2.20101	0.0948048	0.169303	+	5	33	2798	40046
chr20_13221212_13221286	CCT	24	upstream	ISM1	485	35	0.485394	2.10799	2.78211	0.0350315	0.0714794	+	4	112	3717	262823	42	0.399615	-1.63638	0.520003	0.101761	0.177822	-	6	345	2760	38992
chr16_769163_769269	GCCCCA	17	ncRNA_exonic	LA16c-335H7.2	0	36	0.634386	-2.10648	0.26281	0.0351627	0.0716358	-	2	674	3701	260327	41	0.632619	3.20734	7.60668	0.00133967	0.0177676	+	4	7	2781	39703
chr19_13745646_13745707	ATAG	15	intronic	CCDC130	0	23	0.116293	-2.0926	0.783994	0.0363852	0.0736725	-	76	6813	3652	256524	25	1.41631	2.34484	27.6884	0.0190354	0.0663206	+	1	1	2781	39769
chr15_27814883_27814946	ATAG	15	intronic	OCA2	0	21	0.350292	2.08032	2.07243	0.0374959	0.075684	+	8	282	3736	263915	22	0.61643	2.04882	3.53586	0.0404795	0.098425	+	3	17	2797	40017
chr19_52480900_52480946	ATA	15	intronic	ZNF578	0	20	0.373035	2.07519	2.16868	0.037969	0.0765213	+	7	254	3738	264241	19	0.153485	1.9391	1.34665	0.0524895	0.114673	+	48	450	2755	39628
chr9_126656383_126656448	TAGA	16	intronic	LMX1B	0	22	0.883333	2.06673	6.20658	0.0387598	0.0778757	+	1	18	3741	264469	20	0.400009	-2.31551	0.396046	0.0205853	0.0687207	-	6	227	2796	39846
chr15_66566739_66566807	TTTC	17	upstream	LCTL	775	21	0.485163	2.06199	2.71937	0.0392091	0.0786581	+	4	113	3741	264396	20	0.287672	1.20575	1.41462	0.227913	0.307553	+	13	159	2790	39919
chr4_40432687_40432728	GCG	13	exonic	RBM47	0	15	0.554332	2.05805	3.12941	0.0395851	0.079291	+	3	76	3742	264432	21	0.8246	2.1717	5.99415	0.0298783	0.0817952	+	2	5	2800	40074
chr22_49562606_49562659	ATC	17	ncRNA_intronic	C22orf34	0	22	0.330814	2.05299	1.97222	0.0400732	0.0799096	+	9	356	3735	264024	23	0.412333	1.01692	1.52091	0.30919	0.383181	+	6	90	2797	39983
chr22_41544350_41544389	CGCCA	7	UTR5	POLR3H	0	21	0.890684	2.04498	6.1807	0.0408568	0.0808563	+	1	16	3744	264344	11	0.140256	3.60342	1.65765	0.000314053	0.00885407	+	59	475	2743	39577
chr9_137502685_137502738	GGGGGACGC	5	intronic	PNPLA7	0	77	0.895623	2.04495	6.24328	0.0408596	0.0808563	+	1	14	3744	264465	50	0.341935	2.84301	2.64355	0.00446899	0.0302463	+	10	61	2793	40017
chr16_22000825_22000889	ATG	21	intronic	PDZD9	0	24	0.22824	-2.04064	0.62766	0.0412863	0.0813329	-	19	2234	3724	262110	24	0.113757	-1.06826	0.885571	0.285401	0.36241	-	90	2381	2713	37695
chr11_20600324_20600411	AAG	29	intronic	SLC6A5	0	37	0.192486	-2.03534	0.675857	0.0418168	0.0822543	-	27	2907	3706	260917	38	0.407048	-0.786536	0.726034	0.431553	0.491439	-	6	114	2789	39895
chr2_213715213_213715268	ATCT	13	intronic	SPAG16	0	21	0.267455	2.02518	1.71883	0.0428494	0.0840335	+	14	572	3729	263835	21	0.455914	0.649786	1.3448	0.515831	0.562063	+	5	49	2797	40019
chr3_185529906_185529974	AAAG	17	intronic	LIPH	0	21	0.344905	-2.01965	0.498283	0.0434198	0.0847381	-	8	1204	3734	263019	28	0.997744	2.02087	7.51054	0.0432936	0.102422	+	1	5	2800	40041
chr20_36890396_36890420	TCTT	6	UTR3	SAMHD1	0	18	0.120729	2.01045	1.27471	0.0443831	0.0863956	+	71	3955	3674	260555	20	0.401596	2.13641	2.35837	0.0326463	0.0859928	+	7	50	2796	40029
chr22_38317347_38317375	CGC	9	UTR5	CSNK1E	0	46	0.287897	2.00682	1.78204	0.0447693	0.0868895	+	12	498	3698	261088	27	0.204882	2.18758	1.56548	0.0287003	0.0801775	+	27	223	2729	39242
chr7_146525532_146525602	TATC	17	intronic	CNTNAP2	0	24	0.876753	1.97554	5.65228	0.0482072	0.0924675	+	1	18	3738	264282	25	0.910656	3.3322	20.7903	0.000861634	0.0148239	+	2	3	2799	40038
chr7_154778891_154778913	ACC	7	intronic	DPP6	0	45	0.634607	-1.97364	0.285794	0.0484229	0.0927352	-	2	607	3591	253328	32	0.218331	1.75374	1.46653	0.0794745	0.150795	+	23	301	2642	37935
chr7_34047788_34047816	TTCC	7	intronic	BMPER	0	56	0.196101	-1.97307	0.679146	0.0484881	0.0927352	-	26	2751	3704	260872	61	0.511453	1.21485	1.86142	0.224423	0.304015	+	4	36	2795	39974
chr2_9400190_9400262	CCCTCCTGCCCCCTC	4	intronic	ASAP2	0	42	0.882788	1.96998	5.69206	0.048841	0.0930302	+	1	19	3744	264493	30	0.438682	3.92257	5.58878	8.76105e-05	0.00396664	+	7	24	2796	40055
chr6_149634275_149634320	AAAAT	9	intronic	KATNA1	0	14	0.372944	1.97074	2.08543	0.0487533	0.0930302	+	7	251	3738	264260	80	0.738863	2.80937	7.97047	0.0049638	0.0324354	+	2	10	2800	40048
chr16_285856_285869	CCCAAC	2	intronic	PDIA2	0	28	0.63461	-1.96485	0.287391	0.0494315	0.0935846	-	2	617	3580	254038	27	0.253396	-1.43374	0.695376	0.151647	0.227039	-	16	446	2702	38471
chr7_24573297_24573330	GGA	11	upstream	MPP6	16	19	0.330701	1.95286	1.90753	0.0508367	0.0957222	+	9	361	3736	264116	23	0.60968	1.97601	3.33587	0.0481535	0.109387	+	3	17	2799	40054
chr15_95080621_95080636	CTTT	3	ncRNA_intronic	RP11-255M2.2;RP11-255M2.3	0	123	0.473499	-1.94851	0.397477	0.0513537	0.0965273	-	4	796	3741	263446	135	0.458968	3.10265	4.15376	0.00191799	0.0196067	+	6	24	2794	39988
chr1_26282323_26282417	GGACCG	15	exonic	UBXN11	0	20	0.126055	1.94227	1.27741	0.0521045	0.0974087	+	65	3650	3623	257053	27	0.552064	3.62064	7.38041	0.00029387	0.00885407	+	4	18	2767	39551
chr22_39617757_39617806	GCCCCCC	7	intronic	CACNA1I	0	35	0.881574	1.93997	5.53022	0.0523831	0.0976231	+	1	20	3730	263924	25	0.201213	6.41444	3.63521	1.41339e-10	3.09296e-08	+	32	130	2765	39929
chr1_231197826_231197889	AAG	21	intronic	TRIM67	0	25	0.867038	1.9342	5.34963	0.053088	0.0987122	+	1	23	3744	264478	26	0.464662	2.52588	3.23387	0.011541	0.051956	+	5	42	2793	40007
chr15_53713386_53713462	TATTT	15	intronic	WDR72	0	25	0.892857	1.89715	5.44058	0.0578079	0.104902	+	1	15	3743	264260	25	0.56045	3.39258	6.69506	0.000692389	0.0135688	+	4	15	2795	40035
chr6_160152643_160152711	TTCT	17	intronic	SLC22A1	0	26	0.219212	1.89501	1.51499	0.058091	0.10498	+	21	1019	3611	255926	51	0.40869	2.81082	3.15426	0.0049416	0.0324354	+	7	41	2721	39137
chr8_124239204_124239255	AAAG	12	ncRNA_intronic	RP11-37N22.1	0	24	0.180016	-1.88684	0.712012	0.0591821	0.106658	-	31	3092	3711	260946	28	0.428502	2.47929	2.89326	0.0131644	0.0553869	+	6	49	2790	39950
chr7_17825247_17825311	ACTAG	12	intronic	SNX13	0	17	0.473468	-1.8695	0.412654	0.0615538	0.109716	-	4	786	3733	263508	23	1.10218	2.29076	12.4887	0.0219775	0.070267	+	1	3	2800	40043
chr2_230354848_230354896	GAAA	12	intronic	SP140L	0	24	0.655737	1.86418	3.39536	0.0622969	0.1106	+	2	58	3743	264438	23	0.326586	2.8889	2.56889	0.00386592	0.0275867	+	11	63	2792	40015
chr14_29919991_29920083	GGAA	23	intronic	PRKD1	0	27	0.436079	1.85373	2.24425	0.0637782	0.112469	+	5	176	3708	262570	26	0.125868	1.97998	1.28302	0.0477058	0.108666	+	71	1066	2719	38813
chr3_126290478_126290546	CCTT	17	ncRNA_intronic	RP11-71E19.1;RP11-71E19.2	0	22	0.349593	1.85378	1.91185	0.0637706	0.112469	+	8	322	3737	264136	22	0.278321	2.19593	1.84259	0.028097	0.0793679	+	14	174	2788	39902
chr4_46925714_46925771	TAT	19	UTR3	GABRA4	0	21	0.0743719	1.85476	1.14791	0.063631	0.112469	+	194	12039	3551	252457	22	0.247047	2.70948	1.95301	0.00673879	0.0395002	+	19	124	2784	39954
chr3_19947266_19947287	CGG	7	UTR5	RAB5A	0	15	0.87319	1.84739	5.01844	0.0646912	0.113469	+	1	20	3744	264467	51	0.910238	3.31045	20.3544	0.000931454	0.0152875	+	2	3	2795	39947
chr18_31943293_31943331	GCGGGG	6	ncRNA_exonic	RP11-326K13.4	0	48	0.884859	1.84554	5.11941	0.0649596	0.113788	+	1	17	3744	264386	41	0.790261	3.96121	22.8828	7.45722e-05	0.0034969	+	4	3	2798	40064
chr2_222866743_222866782	GCCCCCCCC	4	intronic	ACSL3	0	139	0.550827	1.84242	2.75896	0.0654141	0.114279	+	3	88	3742	264425	81	0.160974	6.65634	2.91974	2.80725e-11	7.37183e-09	+	49	279	2754	39800
chr6_24927376_24927406	ACC	10	intronic	FAM65B	0	76	0.865105	1.84156	4.91919	0.0655395	0.114346	+	1	24	3665	258599	71	0.724192	2.38343	5.61849	0.017152	0.0627315	+	3	6	2776	39583
chr12_116277800_116277818	CGG	6	upstream	MED13L	462	56	0.660416	1.82919	3.34686	0.0673716	0.116612	+	2	50	3635	255819	31	0.535706	2.33114	3.48619	0.0197457	0.0680476	+	4	21	2738	39579
chr4_21400512_21400604	CTCTT	18	intronic	KCNIP4	0	25	0.657441	1.82422	3.31786	0.0681181	0.117593	+	2	51	3728	262880	26	1.03713	2.17573	9.54985	0.0295753	0.0815806	+	1	4	2788	39905
chr5_14871717_14871739	CGG	7	UTR5	ANKH	0	57	0.881413	1.82098	4.97802	0.0686104	0.118288	+	1	19	3647	257642	41	0.157554	3.26958	1.67386	0.00107709	0.0162553	+	46	441	2661	38305
chr1_3868591_3868718	ACACC	25	intronic	DFFB	0	79	0.219128	1.81644	1.48889	0.0693036	0.119326	+	21	1038	3675	259216	72	0.17062	2.64757	1.57102	0.00810737	0.0439875	+	39	381	2717	39059
chr7_2631936_2631955	CGG	6	UTR5	TTYH3	0	26	0.152964	1.81175	1.31934	0.0700254	0.120253	+	44	2428	3542	251541	31	0.379028	2.52488	2.60387	0.0115739	0.051956	+	8	51	2645	38513
chr6_36275948_36275975	TTTC	6	intronic	PNPLA1	0	65	0.264576	-1.79565	0.621832	0.072551	0.12317	-	14	1646	3713	261604	60	0.154832	2.25989	1.41893	0.0238284	0.0734428	+	47	480	2754	39580
chr13_98473259_98473297	GGGA	9	intronic	STK24	0	101	0.234442	-1.75681	0.662411	0.0789508	0.132122	-	18	1968	3723	262105	93	0.214441	3.08942	1.93963	0.00200548	0.0201007	+	25	191	2777	39834
chr13_114044381_114044407	CCCCG	5	intronic	RASA3	0	56	0.481543	1.75126	2.32404	0.0799014	0.133203	+	4	159	3740	264354	45	0.14508	2.05999	1.34833	0.0393996	0.0962599	+	54	509	2749	39570
chr19_56679955_56680040	CTAT	21	ncRNA_intronic	AC007228.5	0	23	0.0862616	1.744	1.16235	0.0811586	0.134868	+	142	8813	3565	253823	26	0.741959	1.97956	4.3438	0.0477533	0.108666	+	2	10	2790	39912
chr1_77871094_77871142	GGGAGA	8	intronic	MIGA1	0	30	0.250217	1.74168	1.5462	0.081564	0.135151	+	16	748	3586	253770	25	0.43497	-2.22905	0.379247	0.0258108	0.0765001	-	5	187	2696	38418
chr1_32964719_32964798	CGC	26	upstream	RNF19B	34	31	0.875748	1.73999	4.58962	0.08186	0.135265	+	1	20	3740	264316	31	0.842595	2.63746	9.22863	0.00835292	0.0445829	+	2	5	2801	40073
chr9_129698252_129698279	CGGGGG	4	intronic	PRRX2	0	32	0.310641	-1.74057	0.582345	0.0817596	0.135265	-	10	1269	3733	263201	27	0.139559	5.21193	2.06963	1.8689e-07	2.45387e-05	+	62	423	2722	39220
chr7_116098867_116098923	AAGG	14	intronic	TFEC	0	18	0.138622	-1.73552	0.786171	0.0826491	0.136226	-	53	4781	3692	259714	21	0.853456	2.12936	6.15533	0.0332241	0.0868988	+	2	4	2801	40074
chr2_177297944_177297979	TATTT	7	ncRNA_intronic	AC074286.1	0	27	0.873357	1.72973	4.52976	0.0836789	0.137405	+	1	20	3732	263761	58	0.58494	2.35996	3.97664	0.0182767	0.0651759	+	3	24	2789	39891
chr6_46807507_46807568	GAAA	15	intronic	MEP1A	0	30	0.537279	-1.72148	0.396566	0.085164	0.139669	-	3	618	3625	255545	63	0.538742	3.54891	6.76624	0.000386833	0.00995905	+	4	19	2709	38922
chr1_11272950_11272979	CCCCG	5	upstream	UBIAD1	227	41	0.65337	1.71672	3.06993	0.0860295	0.14055	+	2	63	3740	264294	37	0.521344	3.19814	5.29803	0.00138315	0.0180691	+	5	15	2798	40054
chr20_63028030_63028125	GGGGAGAGGGCCGGT	6	ncRNA_intronic	LINC01749	0	26	0.217716	-1.71658	0.688164	0.0860553	0.14055	-	21	2180	3711	261219	31	1.20106	2.34983	16.815	0.0187822	0.066293	+	1	2	2794	39951
chr4_81466770_81466825	AAAG	13	intronic	RASGEF1B	0	88	0.550304	1.70596	2.55691	0.088015	0.142915	+	3	95	3721	263015	70	0.286842	3.3113	2.58524	0.000928646	0.0152875	+	14	102	2780	39834
chr14_34545553_34545606	AAG	17	ncRNA_intronic	RP11-671J11.7	0	140	0.18105	1.70241	1.361	0.0886783	0.143755	+	31	1679	3714	262834	145	0.287679	2.83536	2.2607	0.00457742	0.0308213	+	14	90	2789	39989
chr9_9019283_9019359	GAAA	19	intronic	PTPRD	0	27	0.548895	1.69448	2.53474	0.090174	0.1457	+	3	104	3741	264355	31	1.43521	2.13935	21.5507	0.0324077	0.0859623	+	1	1	2799	40036
chr21_8406496_8406546	TCC	16	ncRNA_exonic	CH507-528H12.1	0	61	0.866582	1.66897	4.24737	0.0951234	0.152012	+	1	25	3727	262966	50	0.930202	3.24512	20.463	0.00117401	0.0169393	+	3	2	2735	39901
chr19_14773503_14773524	CTTT	5	intronic	ADGRE2	0	70	0.205907	1.66129	1.40786	0.0966553	0.154077	+	24	1246	3721	263267	82	0.660208	3.65635	11.178	0.000255832	0.00819287	+	4	6	2791	39938
chr2_51805320_51805439	GTG	39	ncRNA_intronic	AC007682.1	0	92	0.435788	1.64544	2.04841	0.0998788	0.158262	+	5	189	3652	257703	104	0.587487	2.38882	4.06902	0.0169025	0.0622842	+	3	24	2735	39288
chr1_216050560_216050607	TTTC	11	intronic	USH2A	0	76	0.869704	1.64074	4.166	0.100852	0.159227	+	1	22	3744	264491	64	0.368402	2.27701	2.31372	0.0227857	0.0712739	+	8	78	2795	40000
chr19_45973549_45973575	GGGGGGC	3	upstream	NOVA2	3	68	0.436054	1.62932	2.03495	0.103246	0.16281	+	5	183	3740	264323	44	0.172805	5.12385	2.42402	2.99361e-07	3.50624e-05	+	40	257	2763	39821
chr5_141573989_141574030	AGG	13	exonic	DIAPH1	0	19	0.174674	-1.61454	0.75426	0.10641	0.166997	-	33	3123	3709	261099	21	0.458303	2.57217	3.25057	0.0101064	0.0501682	+	5	47	2798	40024
chr7_130734149_130734206	CGC	19	upstream	KLF14	88	20	0.0943329	-1.60952	0.859133	0.107502	0.167799	-	118	9754	3622	254307	22	0.378564	2.13344	2.24262	0.0328887	0.0863658	+	8	51	2793	40018
chr11_28310878_28310914	TGC	12	intronic	METTL15	0	20	0.313888	1.57025	1.63703	0.116356	0.179388	+	10	456	3729	263769	26	0.825009	2.24979	6.39871	0.0244623	0.0739603	+	2	5	2799	40065
chr1_10220371_10220440	ATAG	17	intronic	KIF1B	0	23	0.183897	1.5659	1.33371	0.117372	0.180517	+	30	1650	3709	262569	25	0.873749	2.44072	8.43656	0.0146582	0.0577099	+	2	4	2799	40036
chr7_134562832_134562888	TCTT	14	intronic	AKR1B15	0	19	0.163822	1.54536	1.2881	0.122258	0.18695	+	38	2099	3707	262407	25	1.42426	2.22086	23.6431	0.0263606	0.0774832	+	1	1	2802	40070
chr2_203535303_203535365	GGC	20	UTR5	RAPH1	0	26	0.857992	1.52469	3.69939	0.127337	0.19314	+	1	29	3676	260543	26	0.635928	2.45544	4.76587	0.0140714	0.0569474	+	3	13	2770	39658
chr1_18359462_18359514	GGAA	13	intronic	IGSF21	0	29	0.654825	1.51481	2.69646	0.129819	0.195577	+	2	60	3703	261555	25	0.932871	2.56945	10.9898	0.0101859	0.0502784	+	2	3	2784	39883
chr8_38154457_38154509	TTCC	13	ncRNA_intronic	RP11-90P5.2	0	19	0.394625	-1.49874	0.553529	0.133941	0.200377	-	6	838	3723	262024	20	0.677905	2.40512	5.10615	0.016167	0.0609979	+	3	8	2787	39905
chr20_48360168_48360199	GGGGCG	5	ncRNA_intronic	LINC00494	0	28	0.435205	1.4946	1.91641	0.135019	0.201004	+	5	199	3610	254930	29	0.73935	2.76874	7.74518	0.00562729	0.0350172	+	3	5	2669	38487
chr9_90959901_90959933	CTTT	8	ncRNA_intronic	RP11-367F23.1	0	20	0.0700688	1.49419	1.11037	0.135126	0.201004	+	220	14050	3525	250455	20	0.0831247	2.98919	1.28207	0.00279715	0.0231593	+	170	1985	2633	38045
chr9_135847838_135847949	GGGAAGGGGAGGGGAGTGGG	5	intronic	CAMSAP1	0	23	0.287283	1.49267	1.53544	0.135524	0.20114	+	12	604	3719	262866	22	0.3915	3.0321	3.27745	0.00242861	0.0216143	+	8	36	2787	39929
chr6_11459372_11459417	GAT	15	ncRNA_intronic	RP11-716O23.1	0	18	0.0642572	1.48916	1.10042	0.136445	0.20205	+	265	17164	3480	247344	20	0.749523	2.01534	4.52918	0.0438693	0.102997	+	2	10	2801	40067
chr10_132154829_132154879	TGG	16	intronic	JAKMIP3	0	64	0.144634	1.47448	1.23771	0.140353	0.206903	+	49	2839	3696	261635	57	0.415071	2.60875	2.95299	0.00908742	0.0467913	+	7	34	2650	38299
chr8_143952947_143953007	CCCGC	12	intronic	PLEC	0	36	0.434917	1.4662	1.89208	0.142593	0.209968	+	5	202	3603	254180	37	1.01866	2.80521	17.4187	0.00502846	0.032524	+	2	2	2684	38679
chr2_136765481_136765502	TCC	7	upstream	THSD7B	43	19	0.0481278	1.45818	1.0727	0.144792	0.212479	+	508	33808	3237	230609	21	0.263704	3.3033	2.38952	0.000955557	0.0153651	+	16	162	2784	39860
chr2_45415684_45415821	AGAGG	27	intronic	SRBD1	0	35	0.266905	1.45762	1.47557	0.144946	0.212479	+	14	695	3674	260357	42	0.71771	3.23374	10.1847	0.00122183	0.016991	+	3	6	2763	39672
chr13_40262082_40262146	GATA	16	ncRNA_intronic	LINC00598	0	22	0.428881	-1.45417	0.535977	0.1459	0.213401	-	5	725	3740	263701	22	0.229198	3.80614	2.39255	0.000141155	0.00597861	+	22	171	2776	39858
chr19_38728410_38728450	CTC	13	intronic	ACTN4	0	38	0.819584	-1.44358	0.306318	0.148859	0.216327	-	1	371	3645	257110	41	0.463865	3.14654	4.3041	0.00165216	0.0182293	+	6	21	2716	39031
chr4_149726071_149726139	AAAG	17	intronic	RP11-526A4.1	0	30	0.367466	-1.44346	0.588356	0.14889	0.216327	-	7	896	3713	262125	31	0.417647	2.71417	3.10671	0.00664419	0.0392872	+	7	30	2788	39921
chr12_132062548_132062611	CAG	21	exonic	EP400	0	28	0.394646	-1.44264	0.565903	0.149121	0.216339	-	6	820	3734	263356	25	0.0913486	3.00479	1.31585	0.00265763	0.0226589	+	141	1357	2657	38638
chr18_76493324_76493348	CGGGGG	4	ncRNA_exonic	RP11-17M16.2	0	21	0.180176	-1.44143	0.771274	0.149463	0.216339	-	31	2852	3544	251223	28	0.663616	4.5751	20.824	4.76003e-06	0.000329232	+	6	4	2788	40025
chr4_75084880_75084952	GAAG	18	upstream	RP11-44F21.5	163	22	0.0852252	-1.42705	0.885484	0.153566	0.221405	-	145	11466	3597	252847	23	0.289269	2.75047	2.21582	0.00595103	0.0365127	+	14	85	2789	39985
chr6_42374150_42374180	AAG	10	intronic	TRERF1	0	12	0.0896275	1.42412	1.13614	0.154412	0.22238	+	131	8244	3614	256267	20	0.795574	2.88717	9.94392	0.00388718	0.0275885	+	2	6	2801	40073
chr14_21297834_21297880	TTCT	11	intronic	RPGRIP1	0	20	0.18009	-1.39559	0.777765	0.162838	0.232473	-	31	2919	3713	261575	22	0.738012	2.10393	4.72432	0.0353848	0.0902573	+	2	12	2801	40062
chr1_212549474_212549534	GAGG	15	ncRNA_intronic	LINC01740	0	78	0.652037	1.38545	2.4679	0.165913	0.235838	+	2	69	3730	263871	60	0.252344	-2.84517	0.487746	0.00443879	0.0302444	-	16	472	2776	39321
chr20_35684416_35684466	AAATA	10	intronic	NFS1	0	13	0.39471	-1.38398	0.579105	0.166363	0.235966	-	6	788	3738	263637	26	0.571387	1.96311	3.07005	0.0496339	0.111211	+	3	34	2797	39809
chr1_234139951_234140002	AATAA	10	intronic	SLC35F3	0	67	0.174817	-1.36168	0.788167	0.173299	0.243618	-	33	2982	3712	261531	68	0.241518	3.09908	2.11379	0.00194126	0.0196067	+	20	128	2783	39951
chr16_56815859_56815928	CTG	23	intronic	NUP93	0	34	0.820073	-1.34657	0.331448	0.17812	0.248695	-	1	330	3744	264134	102	1.10945	2.76339	21.4527	0.0057204	0.0354287	+	1	3	2800	40066
chr5_90721504_90721592	AAAAT	17	intronic	ADGRV1	0	55	0.635633	-1.33947	0.426812	0.180418	0.251283	-	2	419	3676	258420	54	0.543389	2.05954	3.0622	0.0394424	0.0962599	+	4	18	2747	39373
chr4_55546400_55546477	CCCGCCC	11	intronic	CLOCK	0	28	0.856276	1.33842	3.14575	0.18076	0.251493	+	1	31	3607	255138	25	1.01962	2.6807	15.3835	0.00734675	0.04152	+	2	2	2646	38331
chr1_150221481_150221628	AGGA	36	intronic	ANP32E	0	50	0.274338	-1.32791	0.694684	0.184207	0.254389	-	13	1375	3696	260956	53	0.721736	3.45894	12.1393	0.000542297	0.0124919	+	3	6	2784	39799
chr6_42133818_42133848	GGGGC	6	intronic	C6orf132	0	11	0.148665	-1.32252	0.821509	0.185994	0.255801	-	46	3934	3663	257677	30	0.538842	3.4286	6.34376	0.000606713	0.0130592	+	5	12	2786	39831
chr2_27275861_27275898	CCCCGC	6	intronic	DNAJC5G	0	15	0.136632	1.31339	1.19656	0.189051	0.258899	+	55	3336	3572	253454	27	0.439727	2.62838	3.17647	0.0085793	0.0454218	+	6	35	2739	39339
chr13_113050715_113050790	GGGGGGGGGC	7	intronic	MCF2L	0	45	0.367708	-1.31054	0.617611	0.190014	0.259145	-	7	861	3735	263553	39	0.337587	2.67852	2.47003	0.00739493	0.04152	+	10	73	2792	40005
chr2_112433306_112433361	GCC	18	intronic	RGPD8	0	68	0.17227	-1.29517	0.80002	0.195262	0.263564	-	34	3044	3711	261441	58	0.157393	2.67826	1.52431	0.0074005	0.04152	+	46	414	2700	38862
chr6_45204250_45204280	AAG	10	intronic	SUPT3H	0	30	0.856461	1.29385	3.02871	0.195716	0.263714	+	1	35	3744	264471	31	0.463566	2.64428	3.40688	0.00818657	0.0442243	+	5	41	2797	39958
chr5_10512897_10512921	TCCC	6	ncRNA_intronic	LINC02213	0	42	0.326759	-1.26839	0.6607	0.20466	0.272603	-	9	1033	3689	260661	41	0.258096	3.46681	2.44677	0.000526672	0.0124919	+	18	97	2748	39523
chr8_10547731_10547750	CCCCG	3	intronic	PRSS55	0	24	0.18313	-1.26867	0.792683	0.204557	0.272603	-	30	2753	3546	248711	26	0.803436	2.53694	7.67728	0.0111827	0.0515191	+	2	6	2701	38725
chr8_27501324_27501421	TTC	32	intronic	EPHX2	0	78	0.264783	-1.26866	0.714681	0.204563	0.272603	-	14	1449	3598	253276	70	0.251493	3.53246	2.43121	0.000411714	0.0103958	+	19	101	2694	38716
chr16_82113348_82113432	TTCC	21	ncRNA_intronic	RP11-510J16.5	0	26	0.266549	1.26464	1.40086	0.206002	0.27328	+	14	715	3723	262836	31	0.599849	2.15369	3.63965	0.0312647	0.0841707	+	3	20	2784	39870
chr5_32444057_32444083	GGCGG	5	intronic	ZFR	0	10	0.537743	-1.24271	0.512601	0.213976	0.281864	-	3	483	3660	259121	26	0.946169	2.67653	12.5843	0.0074389	0.04152	+	2	3	2700	38852
chr3_50480870_50480950	GGGAGGAAGG	8	intronic	CACNA2D2	0	39	0.213883	1.24187	1.30423	0.214284	0.281987	+	22	1245	3703	261765	38	0.212252	2.97661	1.88098	0.00291452	0.023334	+	25	251	2762	39631
chr16_73058239_73058266	CGG	9	intronic	ZFHX3	0	12	0.394931	-1.23527	0.613948	0.216731	0.282375	-	6	751	3714	262151	36	1.03337	2.91033	20.2359	0.00361044	0.0267646	+	2	2	2784	40016
chr4_56942867_56942898	TTTC	7	intronic	REST	0	9	0.054386	1.23278	1.06934	0.217657	0.283299	+	383	25523	3361	238906	81	0.538891	3.45248	6.42703	0.000555459	0.0125744	+	4	19	2795	39988
chr6_45904730_45904744	CCCT	3	intronic	CLIC5	0	17	0.313357	1.23116	1.47078	0.218263	0.283807	+	10	508	3595	254495	44	0.489453	2.422	3.27218	0.0154353	0.0592543	+	5	22	2730	38911
chr21_29734345_29734425	CTTTT	16	intronic	GRIK1	0	24	0.848289	1.2214	2.81822	0.221933	0.287523	+	1	37	3741	264184	26	0.820729	3.28938	14.8751	0.00100408	0.0155203	+	2	5	2798	40024
chr5_23988357_23988441	TTTC	21	ncRNA_intronic	C5orf17	0	26	0.135416	1.2155	1.17892	0.224175	0.289772	+	56	3365	3679	260313	27	0.641747	-2.13639	0.253848	0.0326478	0.0859928	-	2	137	2798	39866
chr19_43542213_43542255	TAA	14	downstream	XRCC1	785	19	0.161643	1.20649	1.21534	0.227628	0.293368	+	39	2320	3706	262193	21	0.682813	2.97189	7.60833	0.00295977	0.0234107	+	3	8	2800	40071
chr11_84626847_84626887	TATTT	8	intronic	DLG2	0	62	0.820743	-1.20373	0.372339	0.228695	0.294164	-	1	288	3730	262490	62	0.563765	2.43589	3.94824	0.0148551	0.0580499	+	4	14	2783	39859
chr9_131420428_131420496	TTTC	17	intronic	PRRC2B	0	105	0.820555	-1.20256	0.37278	0.229147	0.294457	-	1	298	3679	259399	84	0.202005	2.77089	1.75021	0.00559026	0.0349524	+	28	229	2748	39310
chr3_138700692_138700747	AGAT	13	intronic	PIK3CB	0	17	0.820837	-1.18284	0.378736	0.236873	0.303791	-	1	278	3743	264169	20	0.521541	2.85533	4.43342	0.00429916	0.0297095	+	4	27	2799	40049
chr1_113929711_113929731	CGG	6	UTR5	HIPK1	0	15	0.636367	-1.15003	0.481022	0.250131	0.317996	-	2	350	3574	252203	20	0.346544	2.36503	2.26956	0.0180286	0.0648536	+	9	98	2695	38661
chr2_110611029_110611150	CGC	40	ncRNA_exonic	AC123886.2	0	61	0.285183	-1.14488	0.721445	0.25226	0.320082	-	12	1203	3722	262633	58	0.152999	3.43586	1.69162	0.000590677	0.0129445	+	49	430	2747	39564
chr15_86236928_86236959	GGGCGGGGGG	3	intronic	AGBL1	0	44	0.395084	-1.14287	0.636653	0.253092	0.320828	-	6	709	3739	263804	35	0.190225	2.7571	1.68956	0.00583156	0.0359476	+	31	315	2772	39764
chr5_180209104_180209151	CGC	15	UTR5	RASGEF1C	0	29	0.429205	-1.13621	0.614057	0.255869	0.323722	-	5	645	3740	263774	31	0.84424	3.77775	24.2722	0.000158251	0.00649322	+	3	3	2800	40070
chr4_1009775_1009823	CCCCG	9	upstream	FGFRL1	156	36	0.173081	1.09253	1.20816	0.274599	0.343773	+	34	1961	3710	262499	40	0.805215	2.12469	5.53356	0.0336126	0.0875663	+	2	6	2795	39996
chr5_176858722_176858775	GAAG	13	intronic	UNC5A	0	26	0.200924	1.08882	1.24454	0.276234	0.344832	+	25	1437	3710	262371	28	0.423715	2.97797	3.5318	0.00290166	0.023334	+	7	27	2793	39997
chr8_137914832_137914905	ATCT	18	ncRNA_intronic	RP11-238K6.1;RP11-238K6.2	0	27	0.299218	1.08639	1.38412	0.277308	0.345844	+	11	574	3699	261746	27	0.283223	3.18991	2.46812	0.00142318	0.0180691	+	15	74	2770	39822
chr4_186627371_186627389	AATG	4	intronic	FAT1	0	23	0.537816	-1.07851	0.559877	0.280808	0.348552	-	3	461	3628	256557	24	0.206699	1.98641	1.5077	0.0469882	0.107483	+	27	437	2732	39020
chr2_235572976_235573104	TTC	42	intronic	AGAP1	0	125	0.6471	1.07521	2.00526	0.282279	0.349716	+	2	87	3726	262689	107	0.494016	2.54892	3.52264	0.0108056	0.0514933	+	5	20	2781	39775
chr5_142694064_142694138	TATC	18	intronic	FGF1	0	21	0.821608	-1.0635	0.417371	0.287555	0.355247	-	1	246	3721	262101	21	0.253971	3.01992	2.15324	0.00252837	0.0219996	+	17	192	2768	39675
chr4_39347710_39347736	AAGAG	5	intronic	RFC1	0	55	0.297302	-1.05863	0.729985	0.289771	0.357311	-	11	1120	3689	259961	68	0.820985	2.95456	11.3095	0.00313119	0.0239374	+	3	3	2774	39741
chr21_37457013_37457084	ACTT	17	intronic	DYRK1A	0	22	0.0830662	-1.05628	0.915998	0.290842	0.35796	-	153	11732	3592	252775	25	0.68001	2.61749	5.92938	0.00885789	0.04597	+	3	8	2800	40068
chr2_171182935_171182969	AAAG	8	intronic	TLK1	0	24	0.200884	1.04745	1.23419	0.294891	0.361249	+	25	1455	3716	262625	29	0.801157	3.25321	13.5492	0.00114111	0.0167604	+	3	4	2797	40016
chr7_78324126_78324215	ACACT	17	intronic	MAGI2	0	24	0.153643	-1.04164	0.852108	0.297578	0.36386	-	43	3575	3673	258520	26	0.757747	2.23858	5.45361	0.0251832	0.0754922	+	2	9	2776	39842
chr3_157674912_157674952	TTCT	10	intronic	PQLC2L	0	21	0.847194	1.03906	2.4116	0.298775	0.363968	+	1	41	3742	264326	21	0.469443	2.49355	3.22385	0.0126474	0.0539158	+	5	38	2796	39972
chr6_15366502_15366533	GGGGGGCGG	3	intronic	JARID2	0	44	0.538179	-1.03922	0.571616	0.298702	0.363968	-	3	420	3742	264063	28	0.133773	8.85866	3.27084	8.09854e-19	1.06334e-15	+	71	358	2732	39721
chr19_17648286_17648327	CCCGC	8	intronic	UNC13A	0	38	0.849157	1.03473	2.40765	0.300794	0.365109	+	1	37	3603	254765	36	0.781352	4.05616	23.7906	4.98854e-05	0.00242591	+	4	3	2677	38365
chr7_128405988_128406007	CGGGGG	3	intronic	IMPDH1	0	31	0.844199	1.03481	2.39548	0.30076	0.365109	+	1	44	3653	257697	27	0.757459	3.29871	12.1659	0.000971291	0.0153651	+	3	5	2762	39768
chr8_17875481_17875616	TCTT	33	intronic	FGL1	0	46	0.204895	1.0312	1.23527	0.302449	0.36674	+	24	1401	3717	262874	49	0.382769	3.41768	3.69944	0.000631578	0.0133673	+	8	50	2794	40019
chr1_26826608_26826684	GGC	25	upstream	ZDHHC18	26	29	0.235897	1.0264	1.27395	0.304705	0.368526	+	18	1018	3727	263326	33	0.782888	2.11594	5.24118	0.0343495	0.0884333	+	2	7	2797	40004
chr6_42050466_42050490	CCCCG	4	upstream	CCND3;TAF8	23	12	0.212969	-1.01866	0.804976	0.308364	0.372536	-	22	1960	3607	253472	21	0.650074	2.29285	4.43942	0.0218566	0.0701654	+	3	11	2661	38427
chr10_6336399_6336453	CTCCT	10	downstream	RP11-563J2.2	417	25	0.136254	-1.00573	0.87194	0.314547	0.379307	-	55	4479	3685	259471	36	0.51981	2.93886	4.60734	0.0032942	0.0247159	+	4	28	2790	39947
chr3_184380082_184380097	CCCG	3	UTR5	CHRD	0	14	0.370683	1.00021	1.44883	0.31721	0.381116	+	7	362	3632	257452	40	0.197296	2.19786	1.54284	0.0279593	0.0793679	+	29	276	2742	39368
chr19_50567873_50567928	CCCCCG	9	intronic	LRRC4B	0	29	0.327247	-0.994103	0.722298	0.320173	0.383973	-	9	915	3591	253151	32	0.935382	2.63761	11.789	0.00834936	0.0445829	+	2	3	2661	38572
chr2_87825545_87825637	GCCGCG	15	intronic	RGPD2	0	31	0.150337	-0.990955	0.861589	0.321708	0.385216	-	45	3636	3699	260721	30	0.137475	3.56103	1.63158	0.000369397	0.00970035	+	61	585	2740	39471
chr12_105101466_105101503	ACAT	9	downstream	RP11-61E11.2	969	18	0.345662	-0.978833	0.712949	0.327663	0.391168	-	8	849	3715	262437	20	0.526671	3.02242	4.91267	0.00250766	0.0219996	+	5	14	2791	39997
chr2_202379838_202379866	TTTC	7	intronic	BMPR2	0	13	0.83568	0.973327	2.25554	0.330391	0.39357	+	1	63	3744	264448	58	0.795501	2.60309	7.93083	0.00923886	0.0473853	+	2	7	2801	40044
chr7_111539196_111539271	AGAA	18	intronic	IMMP2L	0	22	0.174822	-0.964916	0.844772	0.334587	0.397986	-	33	2791	3661	258165	25	1.42589	2.22514	23.8743	0.0260719	0.0769268	+	1	1	2776	39675
chr18_58671866_58671949	GCGG	20	ncRNA_exonic	RP11-126O1.5	0	25	0.545162	0.961487	1.68905	0.336308	0.39967	+	3	141	3742	264354	24	0.620348	3.16501	7.12354	0.0015508	0.0182293	+	4	9	2799	40068
chr17_30041183_30041233	AAGG	12	intronic	EFCAB5	0	18	0.647915	0.96057	1.86334	0.336768	0.399855	+	2	87	3743	264419	20	0.26182	3.1729	2.29499	0.00150925	0.0182293	+	16	196	2786	39866
chr10_67849297_67849359	GAGAA	12	upstream	RP11-57G10.8	166	33	0.128803	0.954663	1.13084	0.339748	0.402301	+	62	3965	3577	253510	40	1.03605	2.50898	13.4561	0.0121079	0.0526314	+	2	2	2744	39170
chr1_183389898_183389925	GAAA	6	intronic	NMNAT2	0	28	0.152312	0.95256	1.15614	0.340813	0.403198	+	44	2764	3557	250759	54	0.633149	2.70128	5.5307	0.00690724	0.040113	+	3	13	2696	38509
chr7_44325661_44325696	CCG	11	upstream	CAMK2B	5	38	0.34599	-0.92046	0.727261	0.357332	0.418216	-	8	850	3559	251390	54	0.737416	2.37857	5.77763	0.0173801	0.0627683	+	2	11	2681	38784
chr4_148049833_148049860	GGGGGGC	3	intronic	ARHGAP10	0	41	0.53834	-0.917421	0.610251	0.358922	0.418996	-	3	394	3741	264090	29	0.129668	8.21421	2.9012	2.13562e-16	1.40204e-13	+	75	515	2695	39195
chr7_102262395_102262429	ATGG	8	intronic	CUX1	0	17	0.636817	-0.914106	0.558713	0.360661	0.419492	-	2	314	3743	264185	20	0.259975	2.59588	1.96377	0.00943482	0.0480152	+	16	221	2787	39856
chr19_18251681_18251702	CCCCCG	3	intronic	PDE4C	0	53	0.84411	0.912152	2.15967	0.361689	0.420315	+	1	46	3742	264329	38	0.268639	3.15157	2.33178	0.00162398	0.0182293	+	16	112	2779	39860
chr17_75809084_75809110	GGCGGG	4	intronic	UNK	0	21	0.15581	0.894022	1.14947	0.37131	0.429593	+	42	2648	3600	254985	27	0.447044	2.65426	3.27584	0.00794814	0.0434829	+	6	30	2770	39730
chr1_51519373_51519381	GCCC	2	ncRNA_intronic	RP11-191G24.1	0	8	0.249505	0.889812	1.24859	0.373567	0.431064	+	16	922	3712	262334	33	0.708214	2.63364	6.45711	0.00844749	0.0449051	+	3	6	2752	39518
chr6_54093329_54093394	ATTCT	13	intronic	MLIP	0	19	0.0996644	0.878699	1.09152	0.379565	0.437216	+	105	6925	3640	257540	20	0.290784	-1.99109	0.560471	0.0464707	0.107046	-	12	297	2790	39777
chr1_185657760_185657815	TCCT	13	downstream	GS1-204I12.4	592	18	0.0677166	-0.875086	0.942464	0.381527	0.439091	-	236	17688	3505	246656	20	0.258249	3.63992	2.55999	0.000272727	0.00852595	+	17	150	2784	39919
chr22_36680614_36680666	ACC	17	intronic	CACNG2	0	111	0.841002	0.872381	2.08272	0.383001	0.439926	+	1	50	3744	264453	117	1.41627	2.38666	29.375	0.0170024	0.062358	+	1	1	2802	40077
chr11_2814444_2814492	ATGG	12	intronic	KCNQ1	0	14	0.274658	-0.866674	0.788172	0.38612	0.442488	-	13	1212	3713	262040	23	0.737747	2.78019	7.77625	0.00543275	0.0342943	+	3	5	2790	40017
chr10_102995143_102995220	TCC	25	intronic	CNNM2	0	75	0.646206	0.85802	1.741	0.390882	0.446722	+	2	104	3707	260942	63	0.289692	-2.28554	0.515765	0.0222812	0.0708358	-	12	354	2763	39331
chr20_34877897_34877942	AGAT	11	intronic	ACSS2	0	18	0.107814	-0.85716	0.911728	0.391356	0.446875	-	89	6956	3656	257556	20	0.945907	2.34217	9.16577	0.0191719	0.0665944	+	2	3	2801	40076
chr6_160991994_160992039	GCC	15	exonic	MAP3K4	0	17	0.0830672	-0.848921	0.931911	0.395926	0.450524	-	153	11652	3592	252854	20	0.742419	3.25128	11.1765	0.00114885	0.0167604	+	3	5	2800	40074
chr9_128101697_128101716	CGGGG	3	intronic	SLC25A25	0	30	0.646071	0.828755	1.70819	0.407243	0.460209	+	2	104	3695	260968	33	0.822755	2.19096	6.06551	0.028455	0.0799878	+	2	5	2745	39368
chr15_97336388_97336448	TCTT	15	ncRNA_intronic	CTD-2147F2.1	0	25	0.53852	-0.819649	0.643137	0.412416	0.463659	-	3	382	3734	263649	24	0.434339	-2.22588	0.380304	0.0260225	0.0769268	-	5	214	2798	39807
chr15_77992771_77992900	CCCCCCACT	14	upstream	RP11-114H24.6	505	33	0.209194	0.792487	1.18032	0.428077	0.477582	+	23	1410	3652	258574	39	0.712166	3.59236	12.9146	0.000327692	0.00896375	+	4	4	2753	39390
chr12_115799693_115799751	AGG	19	ncRNA_intronic	RP11-110L15.1	0	156	0.16576	0.740311	1.13056	0.459111	0.50618	+	37	2407	3707	262094	195	0.908766	3.10071	16.7403	0.00193058	0.0196067	+	3	2	2800	40076
chr11_95231151_95231265	GCC	38	ncRNA_exonic	RP11-712B9.2	0	40	0.0559026	0.726681	1.04146	0.467421	0.514477	+	361	24587	3381	239443	44	0.735558	2.13149	4.79626	0.0330486	0.0866124	+	2	11	2788	39759
chr10_72535005_72535047	TTTTA	8	intronic	MICU1	0	25	0.109185	0.712085	1.08085	0.476412	0.523934	+	87	5746	3657	258727	49	0.546178	3.69323	7.51694	0.000221426	0.00785763	+	4	17	2794	40020
chr11_66090176_66090222	TGGCT	9	intronic	PACS1	0	10	0.397619	0.704404	1.32324	0.481181	0.528735	+	6	352	3735	263842	37	0.613912	2.87296	5.83425	0.00406643	0.028552	+	3	15	2795	39977
chr1_6140967_6141001	AAT	11	intronic	CHD5	0	18	0.0704412	-0.682385	0.953069	0.494996	0.54275	-	217	16091	3527	248412	22	1.01988	3.11819	24.0509	0.00181962	0.0194241	+	2	2	2801	40077
chr19_41371306_41371395	TCCT	22	intronic	TMEM91	0	27	0.36816	-0.680935	0.778261	0.495913	0.543103	-	7	697	3712	262312	27	0.202666	2.24951	1.57759	0.0244802	0.0739603	+	27	303	2756	39612
chr1_6370457_6370506	TAT	16	intronic	ACOT7	0	20	0.285408	-0.648448	0.831044	0.516695	0.562109	-	12	1058	3733	263415	20	0.479239	-2.28309	0.334825	0.0224248	0.0711203	-	4	192	2799	39883
chr2_31378053_31378107	GAAA	13	intronic	XDH	0	21	0.144203	-0.642214	0.91155	0.520734	0.565565	-	49	3835	3690	259857	27	0.735886	2.56376	6.59711	0.0103546	0.0505206	+	2	10	2795	40002
chr21_8223497_8223547	TCC	16	ncRNA_exonic	CH507-513H4.1	0	51	0.83703	0.610185	1.66653	0.541739	0.584028	+	1	62	3716	262839	43	0.775748	3.43547	14.3688	0.000591521	0.0129445	+	3	4	2737	39900
chr2_220133466_220133490	CTTT	6	ncRNA_intronic	AC114765.1;AC114765.2	0	11	0.228787	-0.586703	0.874389	0.557403	0.597478	-	19	1566	3726	262916	47	0.464017	3.0499	4.11733	0.00228916	0.0210673	+	5	39	2794	39852
chr4_103335709_103335777	TTTC	17	ncRNA_intronic	RP11-328K4.1	0	21	0.180318	-0.573761	0.901712	0.56613	0.604741	-	31	2459	3712	261732	28	0.794558	3.14748	12.193	0.00164682	0.0182293	+	2	6	2797	40031
chr16_48714114_48714151	TTCT	9	ncRNA_intronic	RP11-42I10.1	0	15	0.539006	-0.523642	0.754088	0.600528	0.63797	-	3	334	3628	256847	35	0.787865	2.33993	6.31895	0.0192871	0.0668179	+	2	7	2726	39054
chr10_12751051_12751126	ATAAG	15	intronic	CAMK1D	0	17	0.275558	0.518636	1.15363	0.604015	0.639602	+	13	812	3729	263606	23	1.19464	2.50631	19.9683	0.0121999	0.0526924	+	1	2	2801	40068
chr1_237641471_237641527	TCTT	14	intronic	RYR2	0	21	0.144437	0.507891	1.07612	0.61153	0.645996	+	49	3239	3696	261265	29	0.774904	2.95685	9.88755	0.00310798	0.0239374	+	2	7	2801	40063
chr18_3583143_3583231	ACCT	22	intronic	DLGAP1	0	26	0.249306	0.501219	1.1331	0.616217	0.649379	+	16	1000	3568	251504	28	0.702308	2.44124	5.55391	0.014637	0.0577099	+	3	7	2708	39006
chr20_49536441_49536481	TTTC	10	intronic	PTGIS	0	13	0.0911885	-0.495008	0.955865	0.620594	0.65242	-	126	9255	3619	255218	63	0.774889	3.11238	11.1535	0.00185584	0.019478	+	2	7	2799	39942
chr20_49536454_49536478	TTTC	6	intronic	PTGIS	0	9	0.638286	-0.493051	0.730002	0.621976	0.652826	-	2	230	3743	264277	56	0.574479	2.00199	3.15852	0.0452853	0.105425	+	3	32	2797	39898
chr2_133498480_133498514	AGGC	8	intronic	NCKAP5	0	22	0.824607	-0.490503	0.667329	0.623778	0.653671	-	1	160	3631	255947	22	0.436746	3.23412	4.10615	0.00122019	0.016991	+	7	22	2710	38843
chr1_31922586_31922634	TTTC	12	upstream	RP11-84A19.4	745	15	0.285548	-0.472512	0.873782	0.636562	0.663901	-	12	1005	3733	263492	45	0.999489	2.12728	8.38289	0.0333969	0.0871772	+	1	5	2800	39976
chr5_179806663_179806681	GGC	6	UTR5	MGAT4B	0	9	0.824578	-0.472492	0.677323	0.636575	0.663901	-	1	152	3740	263915	20	0.937081	2.69995	12.5544	0.00693499	0.040113	+	2	3	2784	39853
chr22_44752500_44752543	GGGGCGGG	5	intronic	PRR5-ARHGAP8	0	20	0.346484	-0.431032	0.861271	0.666445	0.688485	-	8	719	3594	255223	20	0.103998	2.4886	1.29539	0.0128248	0.0544949	+	106	1204	2697	38852
chr10_119427563_119427613	ATC	16	intronic	GRK5	0	18	0.122161	-0.407984	0.951382	0.683286	0.704773	-	3675	259763	69	4686	23	0.669319	2.35832	4.84752	0.0183579	0.0651759	+	3	8	2799	40063
chr11_20748872_20748958	CATC	21	intronic	NELL1	0	25	0.539729	-0.362525	0.822287	0.71696	0.734884	-	3	285	3721	263103	27	0.39286	3.04615	3.30921	0.00231789	0.0210673	+	7	63	2786	39643
chr15_43168117_43168217	GAGAGG	16	intronic	TMEM62	0	21	0.150399	-0.33092	0.951448	0.740705	0.75568	-	45	3373	3544	250804	28	0.803801	2.30197	6.36187	0.0213371	0.0698574	+	2	6	2688	38443
chr6_15248821_15248893	GGC	24	UTR5	JARID2	0	27	0.265386	0.234104	1.0641	0.814904	0.823694	+	3721	262473	14	1077	30	0.696941	2.80693	7.07287	0.00500156	0.0325101	+	3	7	2797	40025
chr1_42335242_42335307	CCG	21	intronic	FOXJ3	0	26	0.829094	0.0701913	1.05992	0.944041	0.946205	+	1	98	3744	264371	24	0.38039	2.94888	3.07014	0.00318928	0.0242054	+	8	51	2795	40028
chr10_53822418_53822481	AGG	21	exonic	PCDH15	0												24	0.539579	2.25642	3.37878	0.0240444	0.0736106	+	4	20	2799	40057
chr7_111280766_111280787	AAGA	5	intronic	IMMP2L	0												49	0.252034	2.20886	1.74491	0.0271847	0.078104	+	17	265	2766	39358

### Sheet: Table S16
Table S16. CAVIAR fine-mapping results at disease-associated STR loci, ND-All phenotype.
Locus	Threshold	Phenotype	RefUnit	genomicFeature	geneName	distance	TR_Caviar_Rank_AoU	TR_PIP_AoU	Top1_Variant_AoU	Top1_PIP_AoU	Top2_Variant_AoU	Top2_PIP_AoU	Top3_Variant_AoU	Top3_PIP_AoU	TR_Caviar_Rank_UKBB	TR_PIP_UKBB	Top1_Variant_UKBB	Top1_PIP_UKBB	Top2_Variant_UKBB	Top2_PIP_UKBB	Top3_Variant_UKBB	Top3_PIP_UKBB
chr1_21527009_21527046	99.95th	ND-All	TTCTT	intronic	ALPL	0	3	0.0721903	1:21293285:C:A	0.177038	1:21312674:A:G	0.162789	chr1_21527009_21527046	0.0721903
chr10_60187128_60187172	99.9th	ND-All	ATTTT	intronic	ANK3	0	1	0.627151	chr10_60187128_60187172	0.627151	10:60178060:T:C	0.189106	10:60226802:A:G	0.183599
chr12_111598949_111599018	99.95th	ND-All	GCT	exonic	ATXN2	0	1	0.926888	chr12_111598949_111599018	0.926888	12:111613542:A:G	0.342356	12:111769725:C:T	0.261619	26	0.029258	12:111463106:A:G	0.229855	12:111620508:C:T	0.218599	12:111781231:G:C	0.181652
chr14_92071009_92071042	99.95th	ND-All	GCT	exonic	ATXN3	0	2	0.711777	14:92316201:G:A	0.785511	chr14_92071009_92071042	0.711777	14:92308159:C:T	0.568166	26	0.000103238	14:91866506:G:A	0.949268	14:91865740:T:G	0.494541	14:91861765:A:G	0.407479
chr9_27573528_27573546	99.5th	ND-All	GGCCCC	intronic	C9orf72	0	90	0.00206294	9:27819208:A:G	0.999144	9:27820495:A:G	0.999133	9:27603458:G:A	0.0899021	1	1	chr9_27573528_27573546	1	9:27419494:G:A	0.99787	9:27418823:A:G	0.269073
chr19_13207858_13207897	99.8th	ND-All	CTG	exonic	CACNA1A	0	90	0.00104016	19:12984555:G:A	0.877375	19:12990382:T:G	0.875282	19:12963545:G:A	0.101299	1	0.988236	chr19_13207858_13207897	0.988236	19:13140142:G:A	0.335219	19:13279429:A:T	0.154326
chr17_7885025_7885081	99.95th	ND-All	CCG	exonic	CHD3	0									2	0.144691	17:7792796:G:T	0.963312	chr17_7885025_7885081	0.144691	17:7656976:C:T	0.0732721
chr3_129172576_129172656	99.8th	ND-All	CAGG	intronic	CNBP	0	48	8.46669e-05	3:129172154:T:C	0.993734	3:129199016:A:ACT	0.976374	3:129168520:G:A	0.637405	1	0.297798	chr3_129172576_129172656	0.297798	3:129257850:G:A	0.270283	3:129262057:A:G	0.129436
chr9_87575213_87575273	99.9th	ND-All	AATAA	intronic	DAPK1	0	22	0.0254863	9:87387632:A:C	0.226389	9:87387960:A:G	0.153211	9:87519525:A:T	0.126508	1	0.410413	chr9_87575213_87575273	0.410413	9:87769912:C:T	0.305834	9:87411565:C:T	0.113154
chr19_45770204_45770264	99.95th	ND-All	CAG	splicing	DMPK	0	3	0.472239	19:45556106:T:G	0.972643	19:45572968:T:C	0.564346	chr19_45770204_45770264	0.472239	1	1	chr19_45770204_45770264	1	19:45819000:T:C	0.45816	19:45949702:C:G	0.24144
chr17_7307649_7307689	99.95th	ND-All	CGG	UTR5	EIF5A	0									2	0.118633	17:7313604:T:C	0.634972	chr17_7307649_7307689	0.118633	17:7215850:C:T	0.0773482
chr1_157579699_157579749	99.5th	ND-All	ATAC	intronic	FCRL4	0	2	0.758749	1:157496958:G:A	0.992102	chr1_157579699_157579749	0.758749	1:157493076:GGAAC:G	0.487674
chr4_3074876_3074933	99.9th	ND-All	CAG	exonic	HTT	0	14	0.0381425	4:2986426:G:A	0.64739	4:3071436:A:G	0.0914127	4:3248151:G:A	0.0821458	1	1	chr4_3074876_3074933	1	4:3229077:A:C	0.999983	4:3078472:A:G	0.996122
chr12_68111712_68111780	99.5th	ND-All	AAAAT	ncRNA_intronic	IFNG-AS1	0	11	0.0700394	12:68041536:T:C	0.598084	12:68047262:A:G	0.312784	12:68014942:G:A	0.305257	20	0.0214387	12:68198447:G:A	0.967573	12:68198386:G:A	0.287554	12:68197905:A:G	0.28013
chr12_124402512_124402548	99.95th	ND-All	GCT	exonic	NCOR2	0									35	4.26239e-05	12:124181995:G:A	0.997582	12:124153850:A:G	0.986012	12:124162631:C:T	0.187596
chr11_32990653_32990703	95th	ND-All	AAAT	intronic	QSER1	0	70	0.00296565	11:32849004:G:A	0.254317	11:32899239:T:G	0.110744	11:32789626:C:T	0.104106	10	5.05335e-05	11:33014717:A:C	0.999651	11:33037578:G:A	0.3432	11:33081939:C:T	0.327147
chr2_160493521_160493593	99.95th	ND-All	TCC	UTR5	RBMS1	0	62	2.82559e-08	2:160708712:A:G	1	2:160672646:T:G	0.999999	2:160630279:A:G	0.35291	10	0.0213004	2:160266824:G:A	0.999996	2:160244658:G:A	0.998438	2:160266740:C:T	0.194097
chr3_77426678_77426735	99.8th	ND-All	AGGA	intronic	ROBO2	0	36	0.0144459	3:77199572:G:A	0.336577	3:77472486:G:A	0.186226	3:77324449:A:T	0.136583	4	0.0869135	3:77673162:T:C	0.18573	3:77665857:A:G	0.123967	3:77442055:A:G	0.109301

### Sheet: Table S17
Table S17. CAVIAR fine-mapping results at disease-associated STR loci, ND-Subset phenotype
Locus	Threshold	Phenotype	RefUnit	genomicFeature	geneName	distance	TR_Caviar_Rank_AoU	TR_PIP_AoU	Top1_Variant_AoU	Top1_PIP_AoU	Top2_Variant_AoU	Top2_PIP_AoU	Top3_Variant_AoU	Top3_PIP_AoU
chr10_60187128_60187172	99.95th	ND-Subset	ATTTT	intronic	ANK3	0	2	0.445505	10:60178060:T:C	0.473843	chr10_60187128_60187172	0.445505	10:60354550:G:A	0.171194
chr12_111598949_111599018	99.8th	ND-Subset	GCT	exonic	ATXN2	0	52	0.0148423	12:111531230:T:C	0.171486	12:111711447:G:A	0.117677	12:111613542:A:G	0.117145
chr14_92071009_92071042	99.95th	ND-Subset	GCT	exonic	ATXN3	0	1	0.956068	chr14_92071009_92071042	0.956068	14:92075987:C:G	0.150691	14:91922119:C:A	0.14255
chr9_27573528_27573546	99.5th	ND-Subset	GGCCCC	intronic	C9orf72	0	10	0.0334379	9:27703151:G:A	0.233437	9:27728578:G:A	0.204842	9:27790158:C:T	0.0938729
chr19_13207858_13207897	99.8th	ND-Subset	CTG	exonic	CACNA1A	0	91	0.00153256	19:13397598:C:T	0.452056	19:12959952:T:TA	0.176727	19:13348430:T:C	0.152895
chr4_24906364_24906418	99.9th	ND-Subset	ATTTT	intronic	CCDC149	0	72	0.00270184	4:24727267:C:T	0.140946	4:25050105:G:A	0.124685	4:24756884:C:T	0.104386
chr8_60678764_60678812	99.95th	ND-Subset	GCG	UTR5	CHD7	0	74	0.00480734	8:60881478:A:G	0.143754	8:60655520:G:T	0.100049	8:60601024:CTG:C	0.0881814
chr3_129172576_129172656	99.95th	ND-Subset	CAGG	intronic	CNBP	0	62	7.62858e-06	3:129172154:T:C	0.999238	3:129199016:A:ACT	0.975581	3:129168520:G:A	0.625635
chr9_87575213_87575273	99.95th	ND-Subset	AATAA	intronic	DAPK1	0	7	0.0689441	9:87747761:A:G	0.587438	9:87730693:A:C	0.523624	9:87727760:C:T	0.252675
chr19_45770204_45770264	99.95th	ND-Subset	CAG	splicing	DMPK	0	1	0.98883	chr19_45770204_45770264	0.98883	19:46018697:C:T	0.210573	19:45980789:G:A	0.14518
chr2_206249864_206249889	99.9th	ND-Subset	CTTTT	ncRNA_intronic	GPR1-AS	0	85	0.00198046	2:206416260:G:A	0.36907	2:206344549:T:G	0.158158	2:206031326:A:C	0.1092
chr4_3074876_3074933	99.9th	ND-Subset	CAG	exonic	HTT	0	6	0.117756	4:3265189:T:A	0.399532	4:3078835:C:T	0.262833	4:3154173:G:A	0.2547
chr3_183106482_183106510	99.95th	ND-Subset	TTTC	intronic	MCCC1	0	47	0.0125087	3:182975411:T:C	0.648306	3:182988071:T:G	0.220084	3:182961360:C:T	0.204906
chr5_146878727_146878757	99.9th	ND-Subset	GCT	UTR5	PPP2R2B	0	95	0.00353498	5:146769513:C:G	0.173209	5:146987001:G:A	0.130001	5:146759472:A:C	0.0944767
chr4_159342526_159342616	99.95th	ND-Subset	TTTTA	intronic	RAPGEF2	0	62	0.00229808	4:159503938:T:C	0.349356	4:159490666:ACTT:A	0.346418	4:159116887:G:C	0.213487
chr3_40462029_40462059	99.9th	ND-Subset	CTG	exonic	RPL14	0	9	0.0638997	3:40650231:A:G	0.143207	3:40595957:T:A	0.128332	3:40346999:C:T	0.127313

### Sheet: Table S18
Table S18. Conditional analysis of STR associations after conditioning on the lead SNV, ND-All phenotype.
Locus	Threshold	RefUnit	genomicFeature	geneName	distance	Conditioned_On_SNV_AoU	TR_Uncond_BETA_AoU	TR_Uncond_LOG10P_AoU	TR_Uncond_PValue_AoU	TR_Uncond_PValue_Rank_AoU	TR_Cond_BETA_AoU	TR_Cond_LOG10P_AoU	TR_Cond_PValue_AoU	Conditioned_On_SNV_UKBB	TR_Uncond_BETA_UKBB	TR_Uncond_LOG10P_UKBB	TR_Uncond_PValue_UKBB	TR_Uncond_PValue_Rank_UKBB	TR_Cond_BETA_UKBB	TR_Cond_LOG10P_UKBB	TR_Cond_PValue_UKBB	Zscore_METAL_meta	q_METAL_meta
chr10_60187128_60187172	99.9th	ATTTT	intronic	ANK3	0	chr10:60224713:A:T	2.19918	3.34977	0.00044692	15	2.06428	3.12862	0.00074367
chr11_32990653_32990703	95th	AAAT	intronic	QSER1	0	chr11:32849004:G:A	0.556293	0.339375	0.457746	101	0.546795	0.337983	0.459216	chr11:33181585:A:T	2.5386	4.3275	4.70435e-05	1	2.62194	4.8376	1.45345e-05	4.053	0.0824895
chr12_111598949_111599018	99.95th	GCT	exonic	ATXN2	0	chr12:111613542:A:G	2.31557	4.74629	1.79354e-05	1	2.1371	4.21229	6.13352e-05	chr12:111463106:A:G	0.934943	1.91227	0.0122386	52	0.949355	1.96011	0.010962	3.923	0.00666674
chr12_124402512_124402548	99.95th	GCT	exonic	NCOR2	0									chr12:124381382:C:G	3.57418	2.8508	0.00140994	5	3.45581	2.68307	0.00207458	3.193	0.05969
chr12_68111712_68111780	99.5th	AAAAT	ncRNA_intronic	IFNG-AS1	0	chr12:68060944:G:T	2.51089	3.49202	0.000322092	2	2.21939	3.04985	0.000891559	chr12:68311512:G:C	1.84902	2.33484	0.00462551	20	1.80853	2.26787	0.00539672	3.968	0.0590883
chr14_92071009_92071042	99.95th	GCT	exonic	ATXN3	0	chr14:92075987:C:G	3.85335	5.99456	1.0126e-06	1	2.86617	3.82026	0.000151266	chr14:92110700:C:T	2.96554	2.24775	0.00565262	34	2.84428	2.1695	0.00676862	4.39	0.00108109
chr17_7307649_7307689	99.95th	CGG	UTR5	EIF5A	0									chr17:7313604:T:C	2.84397	2.39288	0.00404688	6	2.83836	2.4154	0.00384238	2.874	0.0864469
chr17_7885025_7885081	99.95th	CCG	exonic	CHD3	0									chr17:7792796:G:T	1.90925	2.45065	0.00354283	6	1.74953	2.1515	0.00705505	2.916	0.0864469
chr19_13207858_13207897	99.8th	CTG	exonic	CACNA1A	0	chr19:12963545:G:A	-0.65944	0.445235	0.358728	101	-0.611855	0.397168	0.400712	chr19:13360509:A:T	1.67639	6.58842	2.57976e-07	1	1.29755	3.77015	0.000169766	4.439	0.0050816
chr19_45770204_45770264	99.95th	CAG	splicing	DMPK	0	chr19:45816960:G:A	2.17186	3.60592	0.000247788	1	2.24205	4.18973	6.46056e-05	chr19:45819000:T:C	3.40605	59.203	6.26614e-60	1	3.44627	62.8401	1.44511e-63	16.517	1.04699e-58
chr1_157579699_157579749	99.5th	ATAC	intronic	FCRL4	0	chr1:157471781:A:G	2.17217	3.89293	0.000127959	1	2.19645	3.9862	0.000103229
chr1_21527009_21527046	99.95th	TTCTT	intronic	ALPL	0	chr1:21312674:A:G	2.98554	2.38328	0.00413733	4	2.61119	2.11698	0.00763871
chr2_160493521_160493593	99.95th	TCC	UTR5	RBMS1	0	chr2:160630279:A:G	2.19267	0.639961	0.229107	101	1.89594	0.557676	0.276901	chr2:160306910:G:A	2.74783	2.27355	0.0053266	15	2.70624	2.26747	0.00540169	3.034	0.0707195
chr3_129172576_129172656	99.8th	CAGG	intronic	CNBP	0	chr3:129033745:C:T	0.684609	1.48963	0.0323869	75	0.68366	1.22617	0.059406	chr3:129257850:G:A	0.830804	3.3615	0.000435011	3	0.736272	2.78013	0.00165909	4.062	0.0164183
chr3_77426678_77426735	99.8th	AGGA	intronic	ROBO2	0	chr3:77199572:G:A	2.91397	2.07774	0.00836103	17	2.73406	1.8636	0.0136899	chr3:77673162:T:C	2.13633	2.2405	0.00574778	40	1.91223	1.8921	0.0128204	3.546	0.0733972
chr4_3074876_3074933	99.9th	CAG	exonic	HTT	0	chr4:2986426:G:A	1.933	1.92398	0.011913	57	1.87718	1.86331	0.013699	chr4:3103925:A:T	3.04736	9.46422	3.43384e-10	1	3.04907	9.6427	2.27667e-10	6.763	2.40109e-09
chr9_27573528_27573546	99.5th	GGCCCC	intronic	C9orf72	0	chr9:27603458:G:A	0.672425	0.861214	0.137653	101	0.500371	0.61827	0.240841	chr9:27426672:A:T	2.87524	92.4312	3.7051e-93	1	2.8242	87.2131	6.12209e-88	19.553	1.27923e-81
chr9_87575213_87575273	99.9th	AATAA	intronic	DAPK1	0	chr9:87519525:A:T	0.919066	1.69499	0.0201841	30	0.926755	1.75088	0.0177468	chr9:87769912:C:T	0.925938	3.29998	0.00050121	1	0.992942	3.80007	0.000158464	4.095	0.00449114

### Sheet: Table S19
Table S19. Conditional analysis of SNV associations after conditioning on the STR (top 100 SNVs per locus), ND-All phenotype.
Locus	RefUnit	genomicFeature	geneName	distance	Threshold	Cohort	SNV_ID	SNV_Uncond_BETA	SNV_Uncond_PValue	SNV_Cond_BETA	SNV_Cond_PValue
chr9_27573528_27573546	GGCCCC	intronic	C9orf72	0	99.5th	AoU	chr9:27603458:G:A	0.737099	0.00207917	0.733272	0.00218761
chr9_27573528_27573546	GGCCCC	intronic	C9orf72	0	99.5th	AoU	chr9:27691262:C:T	-0.418448	0.00308773	-0.417562	0.00315522
chr9_27573528_27573546	GGCCCC	intronic	C9orf72	0	99.5th	AoU	chr9:27817796:A:G	-0.905795	0.00411159	-0.908974	0.00395886
chr9_27573528_27573546	GGCCCC	intronic	C9orf72	0	99.5th	AoU	chr9:27712497:T:C	-0.387709	0.00413885	-0.387497	0.00415891
chr9_27573528_27573546	GGCCCC	intronic	C9orf72	0	99.5th	AoU	chr9:27713678:T:G	0.720952	0.00417513	0.722284	0.00411169
chr9_27573528_27573546	GGCCCC	intronic	C9orf72	0	99.5th	AoU	chr9:27705485:T:C	-0.392182	0.00488495	-0.391266	0.00499206
chr9_27573528_27573546	GGCCCC	intronic	C9orf72	0	99.5th	AoU	chr9:27736312:C:A	-0.874316	0.00495165	-0.873181	0.0050151
chr9_27573528_27573546	GGCCCC	intronic	C9orf72	0	99.5th	AoU	chr9:27644281:G:A	0.309653	0.00679266	0.310301	0.00668252
chr9_27573528_27573546	GGCCCC	intronic	C9orf72	0	99.5th	AoU	chr9:27385157:T:C	-0.128658	0.00778574	-0.128419	0.00789423
chr9_27573528_27573546	GGCCCC	intronic	C9orf72	0	99.5th	AoU	chr9:27607787:A:G	-1.57068	0.00988007	-1.5703	0.00990285
chr9_27573528_27573546	GGCCCC	intronic	C9orf72	0	99.5th	AoU	chr9:27790158:C:T	0.151564	0.0104069	0.151379	0.0105027
chr9_27573528_27573546	GGCCCC	intronic	C9orf72	0	99.5th	AoU	chr9:27440616:C:A	-0.18522	0.0111509	-0.185244	0.0111288
chr9_27573528_27573546	GGCCCC	intronic	C9orf72	0	99.5th	AoU	chr9:27750912:A:G	0.579131	0.0114733	0.580033	0.0113519
chr9_27573528_27573546	GGCCCC	intronic	C9orf72	0	99.5th	AoU	chr9:27742537:T:A	-0.0652956	0.0115494	-0.0653579	0.0114731
chr9_27573528_27573546	GGCCCC	intronic	C9orf72	0	99.5th	AoU	chr9:27728578:G:A	-0.301808	0.0136229	0.301789	0.013627
chr9_27573528_27573546	GGCCCC	intronic	C9orf72	0	99.5th	AoU	chr9:27333464:G:C	-1.52042	0.0139894	-1.51981	0.0140391
chr9_27573528_27573546	GGCCCC	intronic	C9orf72	0	99.5th	AoU	chr9:27372941:G:A	-0.739527	0.0146097	-0.738798	0.0147214
chr9_27573528_27573546	GGCCCC	intronic	C9orf72	0	99.5th	AoU	chr9:27719158:A:C	-0.325265	0.0154611	-0.3251	0.0155121
chr9_27573528_27573546	GGCCCC	intronic	C9orf72	0	99.5th	AoU	chr9:27721013:C:T	0.560547	0.0156056	0.560627	0.0155923
chr9_27573528_27573546	GGCCCC	intronic	C9orf72	0	99.5th	AoU	chr9:27549495:C:A	0.335521	0.0165856	0.334682	0.0168523
chr9_27573528_27573546	GGCCCC	intronic	C9orf72	0	99.5th	AoU	chr9:27681838:C:T	0.65878	0.0169863	0.656471	0.0173432
chr9_27573528_27573546	GGCCCC	intronic	C9orf72	0	99.5th	AoU	chr9:27607195:C:G	-0.141258	0.0181026	-0.141457	0.0179345
chr9_27573528_27573546	GGCCCC	intronic	C9orf72	0	99.5th	AoU	chr9:27479551:A:G	0.522158	0.0186668	0.523015	0.0184833
chr9_27573528_27573546	GGCCCC	intronic	C9orf72	0	99.5th	AoU	chr9:27670004:T:C	-0.313221	0.0186814	-0.314099	0.0183392
chr9_27573528_27573546	GGCCCC	intronic	C9orf72	0	99.5th	AoU	chr9:27750036:T:A	-0.154114	0.0187837	-0.153817	0.0190226
chr9_27573528_27573546	GGCCCC	intronic	C9orf72	0	99.5th	AoU	chr9:27605176:G:T	-0.146311	0.0191611	-0.146443	0.0190485
chr9_27573528_27573546	GGCCCC	intronic	C9orf72	0	99.5th	AoU	chr9:27670188:G:A	0.179031	0.0192863	0.179594	0.0189182
chr9_27573528_27573546	GGCCCC	intronic	C9orf72	0	99.5th	AoU	chr9:27751490:G:A	0.511572	0.0192979	0.51201	0.0191982
chr9_27573528_27573546	GGCCCC	intronic	C9orf72	0	99.5th	AoU	chr9:27471989:A:G	-0.17958	0.0193197	-0.179546	0.0193486
chr9_27573528_27573546	GGCCCC	intronic	C9orf72	0	99.5th	AoU	chr9:27339810:T:G	-1.46328	0.019412	-1.46355	0.0193803
chr9_27573528_27573546	GGCCCC	intronic	C9orf72	0	99.5th	AoU	chr9:27461006:A:T	-0.166187	0.0198043	-0.166313	0.0197133
chr9_27573528_27573546	GGCCCC	intronic	C9orf72	0	99.5th	AoU	chr9:27360926:A:G	-1.44976	0.0210397	-1.44874	0.0211549
chr9_27573528_27573546	GGCCCC	intronic	C9orf72	0	99.5th	AoU	chr9:27819208:A:G	0.0526526	0.0221866	-0.0525597	0.0224182
chr9_27573528_27573546	GGCCCC	intronic	C9orf72	0	99.5th	AoU	chr9:27544914:T:C	0.586166	0.0231921	0.586617	0.0230946
chr9_27573528_27573546	GGCCCC	intronic	C9orf72	0	99.5th	AoU	chr9:27359821:A:G	-1.16712	0.0246218	-1.16605	0.0247822
chr9_27573528_27573546	GGCCCC	intronic	C9orf72	0	99.5th	AoU	chr9:27587564:G:A	0.760465	0.0278311	0.760689	0.0277888
chr9_27573528_27573546	GGCCCC	intronic	C9orf72	0	99.5th	AoU	chr9:27703151:G:A	0.586621	0.0294205	0.586805	0.0293778
chr9_27573528_27573546	GGCCCC	intronic	C9orf72	0	99.5th	AoU	chr9:27366714:G:A	-0.989814	0.0298057	-0.98957	0.0298518
chr9_27573528_27573546	GGCCCC	intronic	C9orf72	0	99.5th	AoU	chr9:27391268:G:A	-0.0547877	0.0299916	-0.0545603	0.0306909
chr9_27573528_27573546	GGCCCC	intronic	C9orf72	0	99.5th	AoU	chr9:27385004:G:A	-0.0558343	0.0301919	-0.0556333	0.0307978
chr9_27573528_27573546	GGCCCC	intronic	C9orf72	0	99.5th	AoU	chr9:27625278:G:A	0.62982	0.0303019	0.630474	0.0301432
chr9_27573528_27573546	GGCCCC	intronic	C9orf72	0	99.5th	AoU	chr9:27337870:A:G	-0.208941	0.0304074	-0.208884	0.0304502
chr9_27573528_27573546	GGCCCC	intronic	C9orf72	0	99.5th	AoU	chr9:27467672:G:A	0.0661392	0.030657	-0.0656177	0.0320229
chr9_27573528_27573546	GGCCCC	intronic	C9orf72	0	99.5th	AoU	chr9:27736940:G:A	0.0519965	0.0307525	0.0521907	0.0301377
chr9_27573528_27573546	GGCCCC	intronic	C9orf72	0	99.5th	AoU	chr9:27460688:G:A	-0.195094	0.0317358	-0.195358	0.0314942
chr9_27573528_27573546	GGCCCC	intronic	C9orf72	0	99.5th	AoU	chr9:27480449:G:A	0.252419	0.0317987	0.25199	0.0320863
chr9_27573528_27573546	GGCCCC	intronic	C9orf72	0	99.5th	AoU	chr9:27609516:G:A	-0.058709	0.0318603	0.0584847	0.0325095
chr9_27573528_27573546	GGCCCC	intronic	C9orf72	0	99.5th	AoU	chr9:27725589:C:G	0.0536946	0.0323638	0.0538014	0.0320206
chr9_27573528_27573546	GGCCCC	intronic	C9orf72	0	99.5th	AoU	chr9:27748281:T:C	-0.318991	0.0325949	-0.319841	0.0321092
chr9_27573528_27573546	GGCCCC	intronic	C9orf72	0	99.5th	AoU	chr9:27736372:G:A	0.0514074	0.0328405	0.051598	0.0322033
chr9_27573528_27573546	GGCCCC	intronic	C9orf72	0	99.5th	AoU	chr9:27560478:T:C	0.288032	0.0344651	0.287259	0.0349422
chr9_27573528_27573546	GGCCCC	intronic	C9orf72	0	99.5th	AoU	chr9:27359270:A:G	0.226513	0.0345661	0.224835	0.0358938
chr9_27573528_27573546	GGCCCC	intronic	C9orf72	0	99.5th	AoU	chr9:27338008:C:T	-0.106276	0.03459	-0.105917	0.0352128
chr9_27573528_27573546	GGCCCC	intronic	C9orf72	0	99.5th	AoU	chr9:27334546:T:C	0.324719	0.0350098	0.321741	0.0367155
chr9_27573528_27573546	GGCCCC	intronic	C9orf72	0	99.5th	AoU	chr9:27424161:T:TA	0.657183	0.0350776	0.657595	0.0349695
chr9_27573528_27573546	GGCCCC	intronic	C9orf72	0	99.5th	AoU	chr9:27428060:A:C	0.657084	0.0351107	0.657496	0.0350026
chr9_27573528_27573546	GGCCCC	intronic	C9orf72	0	99.5th	AoU	chr9:27429200:A:C	0.656957	0.0351528	0.65737	0.0350445
chr9_27573528_27573546	GGCCCC	intronic	C9orf72	0	99.5th	AoU	chr9:27659598:G:C	0.446303	0.0351569	0.447165	0.0348233
chr9_27573528_27573546	GGCCCC	intronic	C9orf72	0	99.5th	AoU	chr9:27767369:C:T	0.232802	0.0357577	0.232885	0.0356944
chr9_27573528_27573546	GGCCCC	intronic	C9orf72	0	99.5th	AoU	chr9:27426262:T:C	0.681897	0.035808	0.682256	0.0357149
chr9_27573528_27573546	GGCCCC	intronic	C9orf72	0	99.5th	AoU	chr9:27466828:T:C	0.0663757	0.0365359	-0.0658609	0.0380426
chr9_27573528_27573546	GGCCCC	intronic	C9orf72	0	99.5th	AoU	chr9:27630934:A:G	-0.789134	0.0370638	-0.788999	0.0370945
chr9_27573528_27573546	GGCCCC	intronic	C9orf72	0	99.5th	AoU	chr9:27433741:G:A	0.676659	0.0371022	0.677019	0.0370058
chr9_27573528_27573546	GGCCCC	intronic	C9orf72	0	99.5th	AoU	chr9:27766390:G:GT	0.230895	0.0372701	0.230973	0.0372083
chr9_27573528_27573546	GGCCCC	intronic	C9orf72	0	99.5th	AoU	chr9:27766573:C:A	0.230846	0.0373121	0.230924	0.0372512
chr9_27573528_27573546	GGCCCC	intronic	C9orf72	0	99.5th	AoU	chr9:27339929:A:G	-0.322031	0.0373585	-0.322233	0.037234
chr9_27573528_27573546	GGCCCC	intronic	C9orf72	0	99.5th	AoU	chr9:27432009:C:T	0.646914	0.0377207	0.647326	0.0376054
chr9_27573528_27573546	GGCCCC	intronic	C9orf72	0	99.5th	AoU	chr9:27430669:T:C	0.646896	0.0377268	0.647308	0.0376114
chr9_27573528_27573546	GGCCCC	intronic	C9orf72	0	99.5th	AoU	chr9:27346025:A:C	0.380668	0.0377355	0.381068	0.0375448
chr9_27573528_27573546	GGCCCC	intronic	C9orf72	0	99.5th	AoU	chr9:27434373:C:T	0.646856	0.0377407	0.647268	0.0376253
chr9_27573528_27573546	GGCCCC	intronic	C9orf72	0	99.5th	AoU	chr9:27430127:A:G	0.646831	0.0377503	0.647242	0.0376348
chr9_27573528_27573546	GGCCCC	intronic	C9orf72	0	99.5th	AoU	chr9:27431695:G:A	0.646803	0.0377598	0.647215	0.0376444
chr9_27573528_27573546	GGCCCC	intronic	C9orf72	0	99.5th	AoU	chr9:27751685:C:T	-0.134108	0.0383045	-0.133811	0.0387472
chr9_27573528_27573546	GGCCCC	intronic	C9orf72	0	99.5th	AoU	chr9:27471502:G:T	0.394094	0.0384937	0.394545	0.0382842
chr9_27573528_27573546	GGCCCC	intronic	C9orf72	0	99.5th	AoU	chr9:27715487:G:A	0.324059	0.0389583	0.324861	0.0385008
chr9_27573528_27573546	GGCCCC	intronic	C9orf72	0	99.5th	AoU	chr9:27426072:T:C	-0.162913	0.0399034	-0.162953	0.0398291
chr9_27573528_27573546	GGCCCC	intronic	C9orf72	0	99.5th	AoU	chr9:27342534:C:T	-0.663205	0.0406032	-0.662484	0.0408536
chr9_27573528_27573546	GGCCCC	intronic	C9orf72	0	99.5th	AoU	chr9:27654462:T:C	-0.367848	0.0416227	-0.368982	0.0409685
chr9_27573528_27573546	GGCCCC	intronic	C9orf72	0	99.5th	AoU	chr9:27811668:T:C	-0.476758	0.0418688	-0.476132	0.042159
chr9_27573528_27573546	GGCCCC	intronic	C9orf72	0	99.5th	AoU	chr9:27804979:A:G	0.0774657	0.0419846	0.0771165	0.0429141
chr9_27573528_27573546	GGCCCC	intronic	C9orf72	0	99.5th	AoU	chr9:27559868:T:C	0.275876	0.0424063	0.275113	0.0429685
chr9_27573528_27573546	GGCCCC	intronic	C9orf72	0	99.5th	AoU	chr9:27743895:C:T	0.428846	0.0431499	0.429378	0.0428993
chr9_27573528_27573546	GGCCCC	intronic	C9orf72	0	99.5th	AoU	chr9:27753787:C:A	-0.131223	0.0432235	-0.130927	0.0437119
chr9_27573528_27573546	GGCCCC	intronic	C9orf72	0	99.5th	AoU	chr9:27422264:A:G	0.627585	0.0432673	0.627955	0.0431499
chr9_27573528_27573546	GGCCCC	intronic	C9orf72	0	99.5th	AoU	chr9:27820495:A:G	0.0463729	0.0436295	0.0462283	0.0442864
chr9_27573528_27573546	GGCCCC	intronic	C9orf72	0	99.5th	AoU	chr9:27647142:A:G	0.433514	0.0440514	0.432292	0.044617
chr9_27573528_27573546	GGCCCC	intronic	C9orf72	0	99.5th	AoU	chr9:27772890:A:ATAG	0.223673	0.0450257	0.224112	0.044619
chr9_27573528_27573546	GGCCCC	intronic	C9orf72	0	99.5th	AoU	chr9:27689943:A:C	-0.35283	0.0458638	-0.35256	0.0460384
chr9_27573528_27573546	GGCCCC	intronic	C9orf72	0	99.5th	AoU	chr9:27674423:G:A	0.449299	0.0458807	0.447921	0.0465093
chr9_27573528_27573546	GGCCCC	intronic	C9orf72	0	99.5th	AoU	chr9:27815772:C:T	0.251671	0.0464376	0.252087	0.0460872
chr9_27573528_27573546	GGCCCC	intronic	C9orf72	0	99.5th	AoU	chr9:27687462:G:A	0.4478	0.0465586	0.446425	0.0471943
chr9_27573528_27573546	GGCCCC	intronic	C9orf72	0	99.5th	AoU	chr9:27470472:G:A	0.339674	0.0466638	0.338245	0.0475938
chr9_27573528_27573546	GGCCCC	intronic	C9orf72	0	99.5th	AoU	chr9:27659756:C:T	0.413344	0.0469256	0.413982	0.0465983
chr9_27573528_27573546	GGCCCC	intronic	C9orf72	0	99.5th	AoU	chr9:27787187:A:G	-0.221435	0.0474275	-0.221395	0.0474701
chr9_27573528_27573546	GGCCCC	intronic	C9orf72	0	99.5th	AoU	chr9:27370235:G:A	-0.185875	0.0484685	-0.185942	0.0483838
chr9_27573528_27573546	GGCCCC	intronic	C9orf72	0	99.5th	AoU	chr9:27390001:A:C	-0.116719	0.0486642	-0.116364	0.0493378
chr9_27573528_27573546	GGCCCC	intronic	C9orf72	0	99.5th	AoU	chr9:27543043:T:G	-0.091308	0.0500173	-0.0906771	0.0516868
chr9_27573528_27573546	GGCCCC	intronic	C9orf72	0	99.5th	AoU	chr9:27551794:T:C	-0.600036	0.0502447	-0.599623	0.0504905
chr9_27573528_27573546	GGCCCC	intronic	C9orf72	0	99.5th	AoU	chr9:27475640:T:G	0.337692	0.0504115	0.336177	0.0514517
chr9_27573528_27573546	GGCCCC	intronic	C9orf72	0	99.5th	AoU	chr9:27338221:A:G	-0.199571	0.0506128	-0.199662	0.0505022
chr19_45770204_45770264	CAG	splicing	DMPK	0	99.95th	AoU	chr19:45816960:G:A	0.553212	0.00224492	0.554295	0.0022045
chr19_45770204_45770264	CAG	splicing	DMPK	0	99.95th	AoU	chr19:45815780:C:T	0.418893	0.00317234	0.418231	0.0032282
chr19_45770204_45770264	CAG	splicing	DMPK	0	99.95th	AoU	chr19:45738074:G:A	-0.278443	0.00562341	-0.277202	0.00585113
chr19_45770204_45770264	CAG	splicing	DMPK	0	99.95th	AoU	chr19:45572968:T:C	-0.0651606	0.00777535	0.0642845	0.00865546
chr19_45770204_45770264	CAG	splicing	DMPK	0	99.95th	AoU	chr19:45838435:G:A	0.288237	0.00810121	0.289742	0.00778951
chr19_45770204_45770264	CAG	splicing	DMPK	0	99.95th	AoU	chr19:45835271:T:C	0.311375	0.00889652	0.312665	0.00863138
chr19_45770204_45770264	CAG	splicing	DMPK	0	99.95th	AoU	chr19:45540835:G:A	0.759172	0.0098306	0.762028	0.009579
chr19_45770204_45770264	CAG	splicing	DMPK	0	99.95th	AoU	chr19:45980789:G:A	0.478197	0.00992933	0.479188	0.00978971
chr19_45770204_45770264	CAG	splicing	DMPK	0	99.95th	AoU	chr19:45540087:G:C	0.956449	0.00998619	0.959364	0.00978656
chr19_45770204_45770264	CAG	splicing	DMPK	0	99.95th	AoU	chr19:45571376:G:A	-0.0630827	0.0100304	0.0621909	0.0111524
chr19_45770204_45770264	CAG	splicing	DMPK	0	99.95th	AoU	chr19:45926525:C:T	0.0862158	0.0110563	0.0864816	0.0108318
chr19_45770204_45770264	CAG	splicing	DMPK	0	99.95th	AoU	chr19:45638742:CAG:C	-1.25766	0.0123669	-1.2548	0.0126136
chr19_45770204_45770264	CAG	splicing	DMPK	0	99.95th	AoU	chr19:45925017:C:A	0.0842966	0.012452	0.0845997	0.0121627
chr19_45770204_45770264	CAG	splicing	DMPK	0	99.95th	AoU	chr19:45751984:T:C	0.184538	0.0145037	0.186213	0.0136606
chr19_45770204_45770264	CAG	splicing	DMPK	0	99.95th	AoU	chr19:45923527:T:A	0.0818358	0.016144	0.0821004	0.0158307
chr19_45770204_45770264	CAG	splicing	DMPK	0	99.95th	AoU	chr19:45897503:C:T	0.335423	0.0165067	0.334929	0.0166994
chr19_45770204_45770264	CAG	splicing	DMPK	0	99.95th	AoU	chr19:46015043:C:T	-0.0840045	0.016814	-0.0835429	0.0174663
chr19_45770204_45770264	CAG	splicing	DMPK	0	99.95th	AoU	chr19:45642747:G:A	0.677874	0.0173628	0.680211	0.0170118
chr19_45770204_45770264	CAG	splicing	DMPK	0	99.95th	AoU	chr19:45704552:A:C	-0.11971	0.0206862	-0.119101	0.0213708
chr19_45770204_45770264	CAG	splicing	DMPK	0	99.95th	AoU	chr19:45926998:A:T	0.0775136	0.0215035	0.0778187	0.0210291
chr19_45770204_45770264	CAG	splicing	DMPK	0	99.95th	AoU	chr19:45847146:C:T	-1.18372	0.0216616	-1.18148	0.0219665
chr19_45770204_45770264	CAG	splicing	DMPK	0	99.95th	AoU	chr19:45908110:C:T	0.284829	0.0220841	0.28648	0.0213555
chr19_45770204_45770264	CAG	splicing	DMPK	0	99.95th	AoU	chr19:45791965:A:G	-0.244242	0.0229541	-0.243173	0.0235863
chr19_45770204_45770264	CAG	splicing	DMPK	0	99.95th	AoU	chr19:46015393:A:G	-0.0796628	0.0232087	-0.0792071	0.0240591
chr19_45770204_45770264	CAG	splicing	DMPK	0	99.95th	AoU	chr19:46012051:C:A	0.568018	0.0233115	0.570533	0.0227478
chr19_45770204_45770264	CAG	splicing	DMPK	0	99.95th	AoU	chr19:45677612:G:C	0.314037	0.0241847	0.315134	0.0237219
chr19_45770204_45770264	CAG	splicing	DMPK	0	99.95th	AoU	chr19:45675255:T:A	0.313714	0.0243422	0.314811	0.0238765
chr19_45770204_45770264	CAG	splicing	DMPK	0	99.95th	AoU	chr19:46004100:G:A	0.818102	0.0246479	0.819961	0.0243585
chr19_45770204_45770264	CAG	splicing	DMPK	0	99.95th	AoU	chr19:46015977:G:A	-0.0787708	0.0246666	-0.0783099	0.0255735
chr19_45770204_45770264	CAG	splicing	DMPK	0	99.95th	AoU	chr19:45933306:C:T	-0.233161	0.0247982	-0.231978	0.0255682
chr19_45770204_45770264	CAG	splicing	DMPK	0	99.95th	AoU	chr19:46008002:A:G	-0.0813332	0.0248119	-0.0806166	0.0261324
chr19_45770204_45770264	CAG	splicing	DMPK	0	99.95th	AoU	chr19:46008357:C:T	-0.0814261	0.0256041	-0.0805651	0.0272527
chr19_45770204_45770264	CAG	splicing	DMPK	0	99.95th	AoU	chr19:45559909:G:A	0.0519937	0.0265485	-0.0510737	0.0293941
chr19_45770204_45770264	CAG	splicing	DMPK	0	99.95th	AoU	chr19:45922099:T:A	-0.562796	0.026603	-0.562246	0.0267744
chr19_45770204_45770264	CAG	splicing	DMPK	0	99.95th	AoU	chr19:46007492:A:G	-0.0806455	0.0266459	-0.0799408	0.0280195
chr19_45770204_45770264	CAG	splicing	DMPK	0	99.95th	AoU	chr19:45922096:AG:A	-0.562559	0.0266575	-0.56201	0.0268287
chr19_45770204_45770264	CAG	splicing	DMPK	0	99.95th	AoU	chr19:45895291:G:A	0.556026	0.0272791	0.557492	0.0269073
chr19_45770204_45770264	CAG	splicing	DMPK	0	99.95th	AoU	chr19:45541495:C:A	0.753649	0.0273451	0.756663	0.0267837
chr19_45770204_45770264	CAG	splicing	DMPK	0	99.95th	AoU	chr19:46013121:C:T	-0.0768266	0.0292099	-0.0763968	0.0301842
chr19_45770204_45770264	CAG	splicing	DMPK	0	99.95th	AoU	chr19:45936208:G:A	-0.521603	0.0296961	-0.518969	0.0306069
chr19_45770204_45770264	CAG	splicing	DMPK	0	99.95th	AoU	chr19:45563349:G:A	0.0510616	0.0303983	-0.0501983	0.0333703
chr19_45770204_45770264	CAG	splicing	DMPK	0	99.95th	AoU	chr19:45965190:A:G	-0.840401	0.030486	-0.838996	0.0308106
chr19_45770204_45770264	CAG	splicing	DMPK	0	99.95th	AoU	chr19:45860963:G:A	0.407516	0.0340048	0.408354	0.0336605
chr19_45770204_45770264	CAG	splicing	DMPK	0	99.95th	AoU	chr19:45642403:C:T	-0.126712	0.0340714	-0.125399	0.0360155
chr19_45770204_45770264	CAG	splicing	DMPK	0	99.95th	AoU	chr19:46008163:C:T	-0.878045	0.0340997	-0.876122	0.0345494
chr19_45770204_45770264	CAG	splicing	DMPK	0	99.95th	AoU	chr19:46018697:C:T	0.320631	0.0352574	0.323116	0.033925
chr19_45770204_45770264	CAG	splicing	DMPK	0	99.95th	AoU	chr19:45985261:C:T	0.0870125	0.036171	-0.0863042	0.0377842
chr19_45770204_45770264	CAG	splicing	DMPK	0	99.95th	AoU	chr19:45685587:G:A	0.535949	0.0364359	0.537612	0.035893
chr19_45770204_45770264	CAG	splicing	DMPK	0	99.95th	AoU	chr19:46008751:G:A	-0.0775709	0.0368511	-0.0767926	0.0388419
chr19_45770204_45770264	CAG	splicing	DMPK	0	99.95th	AoU	chr19:45890087:G:A	0.547168	0.0372735	0.548947	0.0366953
chr19_45770204_45770264	CAG	splicing	DMPK	0	99.95th	AoU	chr19:45787877:C:T	-0.130172	0.0374774	-0.128964	0.0393287
chr19_45770204_45770264	CAG	splicing	DMPK	0	99.95th	AoU	chr19:45922752:A:T	0.0563785	0.0376843	0.0563256	0.0379271
chr19_45770204_45770264	CAG	splicing	DMPK	0	99.95th	AoU	chr19:45543736:G:A	0.704336	0.0378765	0.707371	0.0371202
chr19_45770204_45770264	CAG	splicing	DMPK	0	99.95th	AoU	chr19:45888644:AT:A	0.0906612	0.0381259	0.0909915	0.0374792
chr19_45770204_45770264	CAG	splicing	DMPK	0	99.95th	AoU	chr19:46008088:C:T	-0.0754776	0.0383019	-0.0747756	0.0401634
chr19_45770204_45770264	CAG	splicing	DMPK	0	99.95th	AoU	chr19:45672868:C:T	0.750614	0.038316	0.753474	0.0376487
chr19_45770204_45770264	CAG	splicing	DMPK	0	99.95th	AoU	chr19:45533674:T:C	0.283222	0.0393777	0.282816	0.0397109
chr19_45770204_45770264	CAG	splicing	DMPK	0	99.95th	AoU	chr19:45910605:A:C	0.363998	0.0401671	0.36584	0.0392238
chr19_45770204_45770264	CAG	splicing	DMPK	0	99.95th	AoU	chr19:45996486:A:G	0.665806	0.0412316	0.667857	0.0406621
chr19_45770204_45770264	CAG	splicing	DMPK	0	99.95th	AoU	chr19:45680328:C:T	0.0679293	0.0419151	0.0664165	0.0468004
chr19_45770204_45770264	CAG	splicing	DMPK	0	99.95th	AoU	chr19:45894401:C:T	0.0633079	0.043422	0.0636216	0.042418
chr19_45770204_45770264	CAG	splicing	DMPK	0	99.95th	AoU	chr19:45897399:T:A	0.0636173	0.0438299	0.063878	0.0429972
chr19_45770204_45770264	CAG	splicing	DMPK	0	99.95th	AoU	chr19:46006196:G:A	-0.300396	0.0456762	-0.29782	0.0476574
chr19_45770204_45770264	CAG	splicing	DMPK	0	99.95th	AoU	chr19:45556106:T:G	0.0481835	0.0461201	0.0479447	0.0472563
chr19_45770204_45770264	CAG	splicing	DMPK	0	99.95th	AoU	chr19:45898554:C:G	0.0607285	0.0463106	0.06098	0.0454454
chr19_45770204_45770264	CAG	splicing	DMPK	0	99.95th	AoU	chr19:45938955:C:T	0.0484041	0.0467951	0.047321	0.052931
chr19_45770204_45770264	CAG	splicing	DMPK	0	99.95th	AoU	chr19:45598900:C:T	0.250565	0.046836	0.250586	0.0468695
chr19_45770204_45770264	CAG	splicing	DMPK	0	99.95th	AoU	chr19:45892839:T:G	0.402451	0.0471032	0.404559	0.0460182
chr19_45770204_45770264	CAG	splicing	DMPK	0	99.95th	AoU	chr19:45858475:T:G	-0.377653	0.0472694	-0.339717	0.0502805
chr19_45770204_45770264	CAG	splicing	DMPK	0	99.95th	AoU	chr19:45701620:T:C	-0.104651	0.0478002	-0.101089	0.0505778
chr19_45770204_45770264	CAG	splicing	DMPK	0	99.95th	AoU	chr19:45921766:C:T	0.0533421	0.0480164	0.0533681	0.0479822
chr19_45770204_45770264	CAG	splicing	DMPK	0	99.95th	AoU	chr19:45921857:C:T	0.0532009	0.048559	0.0532258	0.0485289
chr19_45770204_45770264	CAG	splicing	DMPK	0	99.95th	AoU	chr19:45665334:T:C	-0.450774	0.0500634	-0.450379	0.0503466
chr19_45770204_45770264	CAG	splicing	DMPK	0	99.95th	AoU	chr19:45918306:C:T	-0.137236	0.0502343	-0.135275	0.0538158
chr19_45770204_45770264	CAG	splicing	DMPK	0	99.95th	AoU	chr19:46004945:T:C	0.394148	0.050579	0.353742	0.0515407
chr19_45770204_45770264	CAG	splicing	DMPK	0	99.95th	AoU	chr19:45571319:ATT:A	-0.0464204	0.0506419	0.0455065	0.0553988
chr19_45770204_45770264	CAG	splicing	DMPK	0	99.95th	AoU	chr19:45550302:C:T	0.0680349	0.0507072	0.0680369	0.0478057
chr19_45770204_45770264	CAG	splicing	DMPK	0	99.95th	AoU	chr19:45905467:G:A	0.0455335	0.050837	0.0446149	0.0558136
chr19_45770204_45770264	CAG	splicing	DMPK	0	99.95th	AoU	chr19:45873222:C:T	-0.761166	0.0512259	-0.760226	0.0518096
chr19_45770204_45770264	CAG	splicing	DMPK	0	99.95th	AoU	chr19:45657024:C:T	-0.0842388	0.0517464	-0.0842492	0.0517023
chr19_45770204_45770264	CAG	splicing	DMPK	0	99.95th	AoU	chr19:45898634:A:G	0.0596949	0.0525606	0.0599528	0.0515917
chr19_45770204_45770264	CAG	splicing	DMPK	0	99.95th	AoU	chr19:45887961:C:T	0.309142	0.0535784	0.312641	0.0511764
chr19_45770204_45770264	CAG	splicing	DMPK	0	99.95th	AoU	chr19:45888310:T:C	0.308593	0.0540057	0.312091	0.051587
chr19_45770204_45770264	CAG	splicing	DMPK	0	99.95th	AoU	chr19:45667453:T:A	-0.0867108	0.054805	-0.0862855	0.0560867
chr19_45770204_45770264	CAG	splicing	DMPK	0	99.95th	AoU	chr19:45548842:C:T	0.066746	0.0553758	0.0677976	0.051738
chr19_45770204_45770264	CAG	splicing	DMPK	0	99.95th	AoU	chr19:45633865:C:A	-0.103715	0.0557353	-0.101362	0.0617575
chr19_45770204_45770264	CAG	splicing	DMPK	0	99.95th	AoU	chr19:45921975:T:C	0.0518958	0.0561643	0.0519241	0.0561138
chr19_45770204_45770264	CAG	splicing	DMPK	0	99.95th	AoU	chr19:45922394:A:G	0.0518533	0.0562898	0.0518813	0.0562406
chr19_45770204_45770264	CAG	splicing	DMPK	0	99.95th	AoU	chr19:45710292:C:T	-0.0968514	0.0572032	-0.0958936	0.0598356
chr19_45770204_45770264	CAG	splicing	DMPK	0	99.95th	AoU	chr19:45988039:A:G	0.225997	0.0574394	0.227094	0.0563326
chr19_45770204_45770264	CAG	splicing	DMPK	0	99.95th	AoU	chr19:45570063:C:T	0.462735	0.0579549	0.465581	0.05665
chr19_45770204_45770264	CAG	splicing	DMPK	0	99.95th	AoU	chr19:45621273:G:A	0.131666	0.0586003	0.131477	0.0590011
chr19_45770204_45770264	CAG	splicing	DMPK	0	99.95th	AoU	chr19:45568554:G:A	-0.308747	0.0596788	-0.306718	0.0616765
chr19_45770204_45770264	CAG	splicing	DMPK	0	99.95th	AoU	chr19:45772500:A:AGT	-0.146206	0.0603963	-0.143609	0.0653567
chr19_45770204_45770264	CAG	splicing	DMPK	0	99.95th	AoU	chr19:45925990:C:G	0.241798	0.0608625	0.242911	0.0597847
chr19_45770204_45770264	CAG	splicing	DMPK	0	99.95th	AoU	chr19:45641556:G:A	-0.0706082	0.0621241	-0.0690428	0.0683203
chr19_45770204_45770264	CAG	splicing	DMPK	0	99.95th	AoU	chr19:45904427:G:A	0.0437325	0.0627841	0.0428312	0.0685362
chr19_45770204_45770264	CAG	splicing	DMPK	0	99.95th	AoU	chr19:45663908:C:T	-0.655585	0.0643858	-0.654492	0.0651433
chr19_45770204_45770264	CAG	splicing	DMPK	0	99.95th	AoU	chr19:45901988:G:A	0.0508055	0.064457	0.051513	0.0608948
chr19_45770204_45770264	CAG	splicing	DMPK	0	99.95th	AoU	chr19:45630908:G:A	-0.100131	0.06528	-0.0977938	0.0720626
chr4_3074876_3074933	CAG	exonic	HTT	0	99.9th	AoU	chr4:2986426:G:A	0.617455	0.000128416	0.618029	0.000126826
chr4_3074876_3074933	CAG	exonic	HTT	0	99.9th	AoU	chr4:3071436:A:G	-0.171223	0.000574024	-0.171277	0.00057244
chr4_3074876_3074933	CAG	exonic	HTT	0	99.9th	AoU	chr4:3065604:T:C	-0.183341	0.00059628	-0.183318	0.000598067
chr4_3074876_3074933	CAG	exonic	HTT	0	99.9th	AoU	chr4:3066090:CAG:C	-0.182652	0.000625806	-0.182632	0.000627538
chr4_3074876_3074933	CAG	exonic	HTT	0	99.9th	AoU	chr4:3064390:G:C	-0.180247	0.000728199	-0.180223	0.000730432
chr4_3074876_3074933	CAG	exonic	HTT	0	99.9th	AoU	chr4:3076029:A:T	-0.185061	0.000746689	-0.185135	0.000743944
chr4_3074876_3074933	CAG	exonic	HTT	0	99.9th	AoU	chr4:3064774:A:G	-0.177758	0.000853139	-0.17773	0.000855933
chr4_3074876_3074933	CAG	exonic	HTT	0	99.9th	AoU	chr4:3070075:A:G	-0.176745	0.000916516	-0.17672	0.000919285
chr4_3074876_3074933	CAG	exonic	HTT	0	99.9th	AoU	chr4:3065347:T:G	-0.186333	0.00094367	-0.18654	0.000932588
chr4_3074876_3074933	CAG	exonic	HTT	0	99.9th	AoU	chr4:3072746:G:A	-0.176013	0.000951459	-0.175988	0.000954267
chr4_3074876_3074933	CAG	exonic	HTT	0	99.9th	AoU	chr4:3070714:C:G	-0.179942	0.0010617	-0.179994	0.00105945
chr4_3074876_3074933	CAG	exonic	HTT	0	99.9th	AoU	chr4:3070451:C:T	-0.172851	0.00123692	-0.172825	0.00124057
chr4_3074876_3074933	CAG	exonic	HTT	0	99.9th	AoU	chr4:2942323:C:T	-0.677318	0.00264314	-0.688366	0.00224792
chr4_3074876_3074933	CAG	exonic	HTT	0	99.9th	AoU	chr4:3129122:A:G	-0.141522	0.00343257	-0.141837	0.0033624
chr4_3074876_3074933	CAG	exonic	HTT	0	99.9th	AoU	chr4:3129846:A:G	-0.141427	0.00344572	-0.141741	0.00337567
chr4_3074876_3074933	CAG	exonic	HTT	0	99.9th	AoU	chr4:3069345:G:A	-0.140507	0.00356895	-0.140203	0.00364586
chr4_3074876_3074933	CAG	exonic	HTT	0	99.9th	AoU	chr4:3070672:A:G	-0.141656	0.00370595	-0.141415	0.00376903
chr4_3074876_3074933	CAG	exonic	HTT	0	99.9th	AoU	chr4:3139232:C:G	-0.147907	0.0037074	-0.148361	0.00360438
chr4_3074876_3074933	CAG	exonic	HTT	0	99.9th	AoU	chr4:3136793:G:A	-0.11821	0.00376756	-0.118334	0.00372289
chr4_3074876_3074933	CAG	exonic	HTT	0	99.9th	AoU	chr4:3069344:T:C	-0.139542	0.00377833	-0.139237	0.00385958
chr4_3074876_3074933	CAG	exonic	HTT	0	99.9th	AoU	chr4:3069542:A:G	-0.139256	0.00384574	-0.138952	0.00392826
chr4_3074876_3074933	CAG	exonic	HTT	0	99.9th	AoU	chr4:3069528:C:T	-0.139172	0.00386768	-0.138866	0.00395094
chr4_3074876_3074933	CAG	exonic	HTT	0	99.9th	AoU	chr4:3070504:G:A	-0.138986	0.0039058	-0.13868	0.00399016
chr4_3074876_3074933	CAG	exonic	HTT	0	99.9th	AoU	chr4:3069435:T:C	-0.138963	0.00391643	-0.138657	0.00400074
chr4_3074876_3074933	CAG	exonic	HTT	0	99.9th	AoU	chr4:3069438:G:A	-0.138524	0.0040319	-0.138216	0.00411908
chr4_3074876_3074933	CAG	exonic	HTT	0	99.9th	AoU	chr4:3070120:C:G	-0.138046	0.00417244	-0.137742	0.00426098
chr4_3074876_3074933	CAG	exonic	HTT	0	99.9th	AoU	chr4:3055781:AG:A	0.574164	0.00483548	0.574365	0.0048237
chr4_3074876_3074933	CAG	exonic	HTT	0	99.9th	AoU	chr4:3137387:A:G	-0.133917	0.00497943	-0.13419	0.00489294
chr4_3074876_3074933	CAG	exonic	HTT	0	99.9th	AoU	chr4:2952394:C:T	-0.383598	0.00498219	-0.389953	0.00419556
chr4_3074876_3074933	CAG	exonic	HTT	0	99.9th	AoU	chr4:3248151:G:A	0.816583	0.00510012	0.817469	0.00505638
chr4_3074876_3074933	CAG	exonic	HTT	0	99.9th	AoU	chr4:3120554:T:A	0.589572	0.00510235	0.589703	0.00509601
chr4_3074876_3074933	CAG	exonic	HTT	0	99.9th	AoU	chr4:3114547:C:T	0.589347	0.00512142	0.589478	0.00511493
chr4_3074876_3074933	CAG	exonic	HTT	0	99.9th	AoU	chr4:3154968:G:A	0.589301	0.00512531	0.589432	0.00511894
chr4_3074876_3074933	CAG	exonic	HTT	0	99.9th	AoU	chr4:3136668:A:G	-0.140825	0.00601215	-0.141316	0.00583996
chr4_3074876_3074933	CAG	exonic	HTT	0	99.9th	AoU	chr4:2830849:C:T	0.137331	0.00628406	0.137342	0.00628594
chr4_3074876_3074933	CAG	exonic	HTT	0	99.9th	AoU	chr4:3069306:T:C	-0.130341	0.00675694	-0.130001	0.00690892
chr4_3074876_3074933	CAG	exonic	HTT	0	99.9th	AoU	chr4:2825748:G:A	-0.225405	0.00691688	-0.226881	0.00656342
chr4_3074876_3074933	CAG	exonic	HTT	0	99.9th	AoU	chr4:2910329:C:G	-0.585612	0.00700293	-0.596221	0.00604839
chr4_3074876_3074933	CAG	exonic	HTT	0	99.9th	AoU	chr4:3030907:G:A	0.383363	0.00703234	0.384842	0.0068237
chr4_3074876_3074933	CAG	exonic	HTT	0	99.9th	AoU	chr4:2872362:ATACTT:A	-0.581512	0.00745899	-0.592156	0.00644629
chr4_3074876_3074933	CAG	exonic	HTT	0	99.9th	AoU	chr4:2966549:T:C	0.557973	0.00765808	0.557919	0.00766743
chr4_3074876_3074933	CAG	exonic	HTT	0	99.9th	AoU	chr4:2830187:C:G	0.137055	0.00772663	0.137008	0.00775497
chr4_3074876_3074933	CAG	exonic	HTT	0	99.9th	AoU	chr4:3308291:C:T	0.341992	0.00778664	0.342639	0.00767715
chr4_3074876_3074933	CAG	exonic	HTT	0	99.9th	AoU	chr4:2872997:T:A	-1.19519	0.00789569	-1.19545	0.00788388
chr4_3074876_3074933	CAG	exonic	HTT	0	99.9th	AoU	chr4:3095357:T:G	-0.128659	0.00871586	-0.128972	0.00855638
chr4_3074876_3074933	CAG	exonic	HTT	0	99.9th	AoU	chr4:3090374:A:G	-0.981071	0.00919835	-0.979968	0.00929095
chr4_3074876_3074933	CAG	exonic	HTT	0	99.9th	AoU	chr4:3220442:G:T	0.387345	0.0096574	0.388484	0.00945671
chr4_3074876_3074933	CAG	exonic	HTT	0	99.9th	AoU	chr4:2983775:G:T	-0.332109	0.00972076	-0.337913	0.00835411
chr4_3074876_3074933	CAG	exonic	HTT	0	99.9th	AoU	chr4:2972862:G:A	-0.331939	0.00985099	-0.337754	0.00846662
chr4_3074876_3074933	CAG	exonic	HTT	0	99.9th	AoU	chr4:3027867:A:G	0.766134	0.0100849	0.767409	0.00997264
chr4_3074876_3074933	CAG	exonic	HTT	0	99.9th	AoU	chr4:3179026:T:G	-1.55948	0.0103954	-1.55764	0.0105126
chr4_3074876_3074933	CAG	exonic	HTT	0	99.9th	AoU	chr4:3133418:C:T	-0.124366	0.0104261	-0.124654	0.0102513
chr4_3074876_3074933	CAG	exonic	HTT	0	99.9th	AoU	chr4:3132999:T:C	-0.123812	0.0105519	-0.124095	0.0103777
chr4_3074876_3074933	CAG	exonic	HTT	0	99.9th	AoU	chr4:3219034:C:T	0.247812	0.0109514	0.249088	0.0105565
chr4_3074876_3074933	CAG	exonic	HTT	0	99.9th	AoU	chr4:3069328:A:T	-0.119691	0.0109804	-0.119343	0.0112254
chr4_3074876_3074933	CAG	exonic	HTT	0	99.9th	AoU	chr4:3238195:G:A	-1.27713	0.011336	-1.27508	0.0114985
chr4_3074876_3074933	CAG	exonic	HTT	0	99.9th	AoU	chr4:2992168:C:T	0.445356	0.0120654	0.445846	0.0119806
chr4_3074876_3074933	CAG	exonic	HTT	0	99.9th	AoU	chr4:2871068:A:G	0.357449	0.0122476	0.35823	0.0120695
chr4_3074876_3074933	CAG	exonic	HTT	0	99.9th	AoU	chr4:2828473:A:C	0.128716	0.0123518	0.128673	0.0123917
chr4_3074876_3074933	CAG	exonic	HTT	0	99.9th	AoU	chr4:2974463:C:T	0.650917	0.0125014	0.65235	0.0123222
chr4_3074876_3074933	CAG	exonic	HTT	0	99.9th	AoU	chr4:2909147:C:T	0.609815	0.0134614	0.610145	0.0134184
chr4_3074876_3074933	CAG	exonic	HTT	0	99.9th	AoU	chr4:3209683:C:T	0.234098	0.0144075	0.234774	0.0141377
chr4_3074876_3074933	CAG	exonic	HTT	0	99.9th	AoU	chr4:2930568:A:AAAAC	-0.774083	0.0145208	-0.774439	0.014479
chr4_3074876_3074933	CAG	exonic	HTT	0	99.9th	AoU	chr4:3307699:A:T	0.311766	0.0146006	0.312933	0.0142492
chr4_3074876_3074933	CAG	exonic	HTT	0	99.9th	AoU	chr4:2937434:G:A	-0.769475	0.0153589	-0.769274	0.0153929
chr4_3074876_3074933	CAG	exonic	HTT	0	99.9th	AoU	chr4:2825889:C:T	0.124723	0.0153961	0.124675	0.0154476
chr4_3074876_3074933	CAG	exonic	HTT	0	99.9th	AoU	chr4:3145531:A:G	-0.104521	0.01546	-0.104779	0.0151775
chr4_3074876_3074933	CAG	exonic	HTT	0	99.9th	AoU	chr4:2835513:C:T	0.599506	0.0154646	0.599974	0.0153915
chr4_3074876_3074933	CAG	exonic	HTT	0	99.9th	AoU	chr4:3073861:T:C	-0.0927015	0.0158314	-0.0935007	0.0149448
chr4_3074876_3074933	CAG	exonic	HTT	0	99.9th	AoU	chr4:2966136:G:A	-1.09973	0.0165596	-1.10032	0.0165021
chr4_3074876_3074933	CAG	exonic	HTT	0	99.9th	AoU	chr4:3081658:A:G	0.791514	0.0173584	0.792769	0.0171973
chr4_3074876_3074933	CAG	exonic	HTT	0	99.9th	AoU	chr4:3021496:A:G	-0.25026	0.0179271	-0.253191	0.0166468
chr4_3074876_3074933	CAG	exonic	HTT	0	99.9th	AoU	chr4:2930336:A:C	0.57765	0.0186586	0.579049	0.0183937
chr4_3074876_3074933	CAG	exonic	HTT	0	99.9th	AoU	chr4:3312386:TC:T	0.258912	0.0187167	0.256723	0.0197274
chr4_3074876_3074933	CAG	exonic	HTT	0	99.9th	AoU	chr4:3014131:C:A	0.857329	0.0193999	0.858196	0.0192921
chr4_3074876_3074933	CAG	exonic	HTT	0	99.9th	AoU	chr4:2825791:C:T	0.663929	0.0196372	0.665152	0.0194312
chr4_3074876_3074933	CAG	exonic	HTT	0	99.9th	AoU	chr4:2825185:C:G	0.0885058	0.0199063	0.087986	0.0206638
chr4_3074876_3074933	CAG	exonic	HTT	0	99.9th	AoU	chr4:3125098:A:G	0.333961	0.0199462	0.334755	0.0196666
chr4_3074876_3074933	CAG	exonic	HTT	0	99.9th	AoU	chr4:2836193:A:G	0.377207	0.0206581	0.377577	0.0205438
chr4_3074876_3074933	CAG	exonic	HTT	0	99.9th	AoU	chr4:2884177:GCTAT:G	0.744746	0.0210475	0.746805	0.0207272
chr4_3074876_3074933	CAG	exonic	HTT	0	99.9th	AoU	chr4:3239010:G:A	0.367572	0.0211675	0.368497	0.0208608
chr4_3074876_3074933	CAG	exonic	HTT	0	99.9th	AoU	chr4:3134262:T:C	-0.273654	0.0224533	-0.272883	0.0228502
chr4_3074876_3074933	CAG	exonic	HTT	0	99.9th	AoU	chr4:3217886:A:C	0.35638	0.0225066	-0.355371	0.022914
chr4_3074876_3074933	CAG	exonic	HTT	0	99.9th	AoU	chr4:3031418:C:T	0.482156	0.0227924	0.481651	0.0229335
chr4_3074876_3074933	CAG	exonic	HTT	0	99.9th	AoU	chr4:3279531:C:T	-0.845798	0.0229435	-0.844723	0.0231409
chr4_3074876_3074933	CAG	exonic	HTT	0	99.9th	AoU	chr4:3276580:T:C	0.181882	0.0229742	0.182474	0.0225476
chr4_3074876_3074933	CAG	exonic	HTT	0	99.9th	AoU	chr4:3107682:G:T	0.317685	0.0237028	0.31868	0.0232884
chr4_3074876_3074933	CAG	exonic	HTT	0	99.9th	AoU	chr4:3168287:A:G	-0.267978	0.0240409	-0.267331	0.0244028
chr4_3074876_3074933	CAG	exonic	HTT	0	99.9th	AoU	chr4:3281613:G:A	0.309153	0.0241835	0.310293	0.0236892
chr4_3074876_3074933	CAG	exonic	HTT	0	99.9th	AoU	chr4:3266345:T:TGG	0.184676	0.0246275	0.185265	0.024188
chr4_3074876_3074933	CAG	exonic	HTT	0	99.9th	AoU	chr4:3131124:A:G	-0.10902	0.0252098	-0.110192	0.0236717
chr4_3074876_3074933	CAG	exonic	HTT	0	99.9th	AoU	chr4:2868780:T:C	-0.445909	0.0252377	-0.445311	0.0254507
chr4_3074876_3074933	CAG	exonic	HTT	0	99.9th	AoU	chr4:3318803:G:A	0.238999	0.0252778	0.238401	0.0256632
chr4_3074876_3074933	CAG	exonic	HTT	0	99.9th	AoU	chr4:3178716:G:A	0.36384	0.0252901	0.364658	0.0249799
chr4_3074876_3074933	CAG	exonic	HTT	0	99.9th	AoU	chr4:3302581:T:C	0.703708	0.0258821	0.70432	0.0257656
chr4_3074876_3074933	CAG	exonic	HTT	0	99.9th	AoU	chr4:2831000:C:T	-0.057761	0.026168	-0.0576402	0.0264905
chr4_3074876_3074933	CAG	exonic	HTT	0	99.9th	AoU	chr4:3253418:T:C	-0.541796	0.0264905	-0.540678	0.0268256
chr4_3074876_3074933	CAG	exonic	HTT	0	99.9th	AoU	chr4:2865403:G:A	-0.440306	0.0267775	-0.439733	0.0269917
chr4_3074876_3074933	CAG	exonic	HTT	0	99.9th	AoU	chr4:3132726:G:A	-0.99923	0.0273836	-0.997442	0.0277089
chr4_3074876_3074933	CAG	exonic	HTT	0	99.9th	AoU	chr4:2870494:G:C	-1.39693	0.0275328	-1.39609	0.0276459
chr14_92071009_92071042	GCT	exonic	ATXN3	0	99.95th	AoU	chr14:92075987:C:G	1.01161	4.92074e-05	0.854218	0.00101632
chr14_92071009_92071042	GCT	exonic	ATXN3	0	99.95th	AoU	chr14:92049593:G:C	1.01259	6.90812e-05	0.848073	0.00142935
chr14_92071009_92071042	GCT	exonic	ATXN3	0	99.95th	AoU	chr14:92034740:C:G	0.999158	8.36238e-05	0.83479	0.00166058
chr14_92071009_92071042	GCT	exonic	ATXN3	0	99.95th	AoU	chr14:92104386:C:T	1.00285	0.000123458	0.827301	0.00247862
chr14_92071009_92071042	GCT	exonic	ATXN3	0	99.95th	AoU	chr14:92038913:T:C	0.947426	0.000173828	0.783199	0.00295509
chr14_92071009_92071042	GCT	exonic	ATXN3	0	99.95th	AoU	chr14:91922119:C:A	1.1237	0.000209517	1.00828	0.00112743
chr14_92071009_92071042	GCT	exonic	ATXN3	0	99.95th	AoU	chr14:91826231:G:T	0.425086	0.00134657	0.415859	0.00173576
chr14_92071009_92071042	GCT	exonic	ATXN3	0	99.95th	AoU	chr14:92200670:A:G	-1.46222	0.00232001	-1.55272	0.00131368
chr14_92071009_92071042	GCT	exonic	ATXN3	0	99.95th	AoU	chr14:91907097:C:A	0.436746	0.0029449	0.437169	0.00292146
chr14_92071009_92071042	GCT	exonic	ATXN3	0	99.95th	AoU	chr14:92307068:C:G	-0.129295	0.00296811	-0.128512	0.00315246
chr14_92071009_92071042	GCT	exonic	ATXN3	0	99.95th	AoU	chr14:92308159:C:T	-0.129021	0.00301564	-0.128239	0.00320258
chr14_92071009_92071042	GCT	exonic	ATXN3	0	99.95th	AoU	chr14:92303048:C:T	-0.128318	0.00320177	-0.127536	0.00339891
chr14_92071009_92071042	GCT	exonic	ATXN3	0	99.95th	AoU	chr14:91926824:G:A	-0.511533	0.00324616	-0.507031	0.00355664
chr14_92071009_92071042	GCT	exonic	ATXN3	0	99.95th	AoU	chr14:92304069:C:T	-0.127785	0.00333281	-0.127004	0.0035368
chr14_92071009_92071042	GCT	exonic	ATXN3	0	99.95th	AoU	chr14:92317705:C:A	-0.126659	0.00359277	-0.125882	0.00381013
chr14_92071009_92071042	GCT	exonic	ATXN3	0	99.95th	AoU	chr14:92301129:C:T	-0.125796	0.00386705	-0.125014	0.00410081
chr14_92071009_92071042	GCT	exonic	ATXN3	0	99.95th	AoU	chr14:92309036:C:T	-0.124763	0.00411311	-0.12398	0.00436084
chr14_92071009_92071042	GCT	exonic	ATXN3	0	99.95th	AoU	chr14:92320872:A:G	-0.120999	0.00411481	-0.120008	0.00444038
chr14_92071009_92071042	GCT	exonic	ATXN3	0	99.95th	AoU	chr14:92320277:C:G	-0.123956	0.00423272	-0.123149	0.00449583
chr14_92071009_92071042	GCT	exonic	ATXN3	0	99.95th	AoU	chr14:91908226:C:T	-0.674588	0.00469375	-0.670154	0.00500841
chr14_92071009_92071042	GCT	exonic	ATXN3	0	99.95th	AoU	chr14:91925001:A:G	-0.144133	0.004724	-0.142613	0.00520355
chr14_92071009_92071042	GCT	exonic	ATXN3	0	99.95th	AoU	chr14:91908512:G:A	-0.670567	0.00496352	-0.666132	0.00529407
chr14_92071009_92071042	GCT	exonic	ATXN3	0	99.95th	AoU	chr14:92142577:T:A	-0.40549	0.00522492	-0.404752	0.00531398
chr14_92071009_92071042	GCT	exonic	ATXN3	0	99.95th	AoU	chr14:92028926:C:T	-0.389348	0.00534651	-0.388518	0.00545193
chr14_92071009_92071042	GCT	exonic	ATXN3	0	99.95th	AoU	chr14:92147958:C:T	0.511352	0.00571505	0.449515	0.0167201
chr14_92071009_92071042	GCT	exonic	ATXN3	0	99.95th	AoU	chr14:91909159:C:T	-0.62656	0.00724336	-0.622133	0.0077133
chr14_92071009_92071042	GCT	exonic	ATXN3	0	99.95th	AoU	chr14:92033137:G:A	0.333451	0.00735495	0.333763	0.00730601
chr14_92071009_92071042	GCT	exonic	ATXN3	0	99.95th	AoU	chr14:92285174:C:T	-1.18207	0.00738329	-1.18057	0.00747705
chr14_92071009_92071042	GCT	exonic	ATXN3	0	99.95th	AoU	chr14:92205883:C:T	-0.255348	0.00758944	-0.263125	0.00605369
chr14_92071009_92071042	GCT	exonic	ATXN3	0	99.95th	AoU	chr14:91890891:T:C	-0.59724	0.00873494	-0.592788	0.00930443
chr14_92071009_92071042	GCT	exonic	ATXN3	0	99.95th	AoU	chr14:91940442:A:G	0.415063	0.00890328	0.419395	0.00825392
chr14_92071009_92071042	GCT	exonic	ATXN3	0	99.95th	AoU	chr14:92126040:G:A	0.60395	0.00911444	0.604711	0.00904087
chr14_92071009_92071042	GCT	exonic	ATXN3	0	99.95th	AoU	chr14:92185857:G:A	-0.941709	0.00979264	-0.937391	0.0101927
chr14_92071009_92071042	GCT	exonic	ATXN3	0	99.95th	AoU	chr14:92163008:A:G	-0.941177	0.0098544	-0.936718	0.0102698
chr14_92071009_92071042	GCT	exonic	ATXN3	0	99.95th	AoU	chr14:91890554:A:C	-0.59019	0.00989418	-0.585728	0.0105281
chr14_92071009_92071042	GCT	exonic	ATXN3	0	99.95th	AoU	chr14:92167797:G:C	-0.938111	0.0100277	-0.933572	0.0104544
chr14_92071009_92071042	GCT	exonic	ATXN3	0	99.95th	AoU	chr14:92186122:G:A	-0.917793	0.0122911	-0.913375	0.0127862
chr14_92071009_92071042	GCT	exonic	ATXN3	0	99.95th	AoU	chr14:91864969:C:T	-0.591802	0.0124942	-0.587277	0.0132562
chr14_92071009_92071042	GCT	exonic	ATXN3	0	99.95th	AoU	chr14:92125499:A:G	0.605712	0.0130107	0.608492	0.0126389
chr14_92071009_92071042	GCT	exonic	ATXN3	0	99.95th	AoU	chr14:92170097:A:T	0.398196	0.0131468	0.402631	0.0122138
chr14_92071009_92071042	GCT	exonic	ATXN3	0	99.95th	AoU	chr14:92130129:C:T	0.396889	0.0134212	0.40133	0.012469
chr14_92071009_92071042	GCT	exonic	ATXN3	0	99.95th	AoU	chr14:91835922:T:C	-0.78398	0.0137918	-0.784382	0.0137439
chr14_92071009_92071042	GCT	exonic	ATXN3	0	99.95th	AoU	chr14:92101145:A:G	0.388212	0.0139473	0.378321	0.0168632
chr14_92071009_92071042	GCT	exonic	ATXN3	0	99.95th	AoU	chr14:92102971:T:G	0.388046	0.013993	0.378152	0.0169176
chr14_92071009_92071042	GCT	exonic	ATXN3	0	99.95th	AoU	chr14:92086954:A:G	0.30763	0.0141889	0.307964	0.0140948
chr14_92071009_92071042	GCT	exonic	ATXN3	0	99.95th	AoU	chr14:92103281:A:T	0.385297	0.0147632	0.3754	0.017823
chr14_92071009_92071042	GCT	exonic	ATXN3	0	99.95th	AoU	chr14:92257796:C:T	0.813027	0.0149403	0.817584	0.0144411
chr14_92071009_92071042	GCT	exonic	ATXN3	0	99.95th	AoU	chr14:92127751:T:C	0.503591	0.0151503	0.504375	0.0150082
chr14_92071009_92071042	GCT	exonic	ATXN3	0	99.95th	AoU	chr14:92060984:G:A	0.376249	0.0163151	0.37698	0.0161246
chr14_92071009_92071042	GCT	exonic	ATXN3	0	99.95th	AoU	chr14:91925015:G:A	-0.436089	0.0168955	-0.431402	0.0182054
chr14_92071009_92071042	GCT	exonic	ATXN3	0	99.95th	AoU	chr14:92293167:G:A	-0.141324	0.0176319	-0.140638	0.0182125
chr14_92071009_92071042	GCT	exonic	ATXN3	0	99.95th	AoU	chr14:91841515:G:C	0.236704	0.0187426	0.237761	0.0182411
chr14_92071009_92071042	GCT	exonic	ATXN3	0	99.95th	AoU	chr14:92096587:G:A	0.489654	0.0197597	0.490501	0.0195695
chr14_92071009_92071042	GCT	exonic	ATXN3	0	99.95th	AoU	chr14:92083030:A:G	-0.605553	0.0197843	-0.600871	0.0208588
chr14_92071009_92071042	GCT	exonic	ATXN3	0	99.95th	AoU	chr14:91845121:G:A	0.280871	0.0201243	0.281932	0.0196834
chr14_92071009_92071042	GCT	exonic	ATXN3	0	99.95th	AoU	chr14:91927966:G:A	-0.128372	0.0202442	-0.127649	0.0210112
chr14_92071009_92071042	GCT	exonic	ATXN3	0	99.95th	AoU	chr14:92102440:C:A	0.450108	0.0207549	0.450925	0.0205433
chr14_92071009_92071042	GCT	exonic	ATXN3	0	99.95th	AoU	chr14:92123495:C:G	0.447682	0.0214047	0.448287	0.0212466
chr14_92071009_92071042	GCT	exonic	ATXN3	0	99.95th	AoU	chr14:92148926:A:G	0.447554	0.0214457	0.448159	0.0212873
chr14_92071009_92071042	GCT	exonic	ATXN3	0	99.95th	AoU	chr14:92175174:C:T	-0.791988	0.0223542	-0.787681	0.0231964
chr14_92071009_92071042	GCT	exonic	ATXN3	0	99.95th	AoU	chr14:92168061:A:G	-1.44136	0.0226188	-1.43734	0.0230946
chr14_92071009_92071042	GCT	exonic	ATXN3	0	99.95th	AoU	chr14:91915179:A:T	-0.744894	0.0230781	-0.74139	0.0238161
chr14_92071009_92071042	GCT	exonic	ATXN3	0	99.95th	AoU	chr14:92318535:C:G	-0.736846	0.0244281	-0.73227	0.0254449
chr14_92071009_92071042	GCT	exonic	ATXN3	0	99.95th	AoU	chr14:92316201:G:A	0.0972625	0.0249379	-0.0958843	0.0271119
chr14_92071009_92071042	GCT	exonic	ATXN3	0	99.95th	AoU	chr14:91874301:G:A	-0.466377	0.0264685	-0.483008	0.0218555
chr14_92071009_92071042	GCT	exonic	ATXN3	0	99.95th	AoU	chr14:92111608:C:T	-0.556484	0.0264734	-0.551924	0.0278542
chr14_92071009_92071042	GCT	exonic	ATXN3	0	99.95th	AoU	chr14:92150414:A:T	0.729345	0.0266539	0.772219	0.0540667
chr14_92071009_92071042	GCT	exonic	ATXN3	0	99.95th	AoU	chr14:91912705:G:A	-0.727932	0.0269588	-0.724327	0.0278208
chr14_92071009_92071042	GCT	exonic	ATXN3	0	99.95th	AoU	chr14:92310036:A:G	-0.762544	0.0276223	-0.757889	0.0287111
chr14_92071009_92071042	GCT	exonic	ATXN3	0	99.95th	AoU	chr14:92310512:G:A	-0.762454	0.0276369	-0.757799	0.0287263
chr14_92071009_92071042	GCT	exonic	ATXN3	0	99.95th	AoU	chr14:92162404:A:G	0.742392	0.0287151	0.746511	0.0279171
chr14_92071009_92071042	GCT	exonic	ATXN3	0	99.95th	AoU	chr14:92111498:C:G	-0.617682	0.0287581	-0.613252	0.0300414
chr14_92071009_92071042	GCT	exonic	ATXN3	0	99.95th	AoU	chr14:92309045:G:A	0.0849073	0.0289348	-0.083319	0.0321292
chr14_92071009_92071042	GCT	exonic	ATXN3	0	99.95th	AoU	chr14:92318079:C:T	-0.367878	0.0297584	-0.367319	0.0300289
chr14_92071009_92071042	GCT	exonic	ATXN3	0	99.95th	AoU	chr14:92205599:T:C	0.29026	0.0300359	0.291128	0.0295747
chr14_92071009_92071042	GCT	exonic	ATXN3	0	99.95th	AoU	chr14:92203687:C:T	0.440201	0.0302058	0.444641	0.0286609
chr14_92071009_92071042	GCT	exonic	ATXN3	0	99.95th	AoU	chr14:92030065:C:T	0.227757	0.0309457	0.226129	0.0324086
chr14_92071009_92071042	GCT	exonic	ATXN3	0	99.95th	AoU	chr14:91993832:C:G	0.456565	0.0314826	0.45747	0.0311731
chr14_92071009_92071042	GCT	exonic	ATXN3	0	99.95th	AoU	chr14:92102854:T:G	0.350903	0.0324011	0.30064	0.0960395
chr14_92071009_92071042	GCT	exonic	ATXN3	0	99.95th	AoU	chr14:92234925:T:A	-0.507586	0.0328035	-0.506059	0.0333772
chr14_92071009_92071042	GCT	exonic	ATXN3	0	99.95th	AoU	chr14:92023745:C:T	0.451493	0.0332338	0.45242	0.0329011
chr14_92071009_92071042	GCT	exonic	ATXN3	0	99.95th	AoU	chr14:92223993:A:C	0.44519	0.0353549	0.446072	0.0350122
chr14_92071009_92071042	GCT	exonic	ATXN3	0	99.95th	AoU	chr14:91993203:G:A	0.168896	0.0356788	0.170296	0.0342239
chr14_92071009_92071042	GCT	exonic	ATXN3	0	99.95th	AoU	chr14:92267144:C:T	0.657914	0.0361843	0.66214	0.0351002
chr14_92071009_92071042	GCT	exonic	ATXN3	0	99.95th	AoU	chr14:91997422:G:A	0.548566	0.0362376	0.552801	0.0349237
chr14_92071009_92071042	GCT	exonic	ATXN3	0	99.95th	AoU	chr14:92022989:A:C	0.180022	0.0368163	0.180825	0.0361885
chr14_92071009_92071042	GCT	exonic	ATXN3	0	99.95th	AoU	chr14:92024511:A:T	0.179843	0.0370143	0.180645	0.036384
chr14_92071009_92071042	GCT	exonic	ATXN3	0	99.95th	AoU	chr14:92313520:A:G	0.288887	0.0370766	0.289403	0.0367587
chr14_92071009_92071042	GCT	exonic	ATXN3	0	99.95th	AoU	chr14:92253938:C:T	0.507149	0.0375699	0.508176	0.0372203
chr14_92071009_92071042	GCT	exonic	ATXN3	0	99.95th	AoU	chr14:92031716:T:C	0.220201	0.0375837	0.218536	0.0393278
chr14_92071009_92071042	GCT	exonic	ATXN3	0	99.95th	AoU	chr14:92097588:T:C	-0.272827	0.038256	-0.27188	0.0389655
chr14_92071009_92071042	GCT	exonic	ATXN3	0	99.95th	AoU	chr14:92204486:C:T	-0.233904	0.038562	-0.246989	0.029432
chr14_92071009_92071042	GCT	exonic	ATXN3	0	99.95th	AoU	chr14:92030626:A:G	0.178154	0.038875	0.178957	0.0382147
chr14_92071009_92071042	GCT	exonic	ATXN3	0	99.95th	AoU	chr14:92183780:C:T	-0.325661	0.0390508	-0.324833	0.0395849
chr14_92071009_92071042	GCT	exonic	ATXN3	0	99.95th	AoU	chr14:92255716:G:A	-0.101664	0.0392971	0.104377	0.034435
chr14_92071009_92071042	GCT	exonic	ATXN3	0	99.95th	AoU	chr14:92299567:C:T	0.483295	0.0403525	0.483852	0.040155
chr14_92071009_92071042	GCT	exonic	ATXN3	0	99.95th	AoU	chr14:91890204:GAATCCAGGGTCAA:G	0.173186	0.0403599	0.17412	0.0393278
chr14_92071009_92071042	GCT	exonic	ATXN3	0	99.95th	AoU	chr14:92012795:T:C	0.380478	0.0408	0.384585	0.0387757
chr14_92071009_92071042	GCT	exonic	ATXN3	0	99.95th	AoU	chr14:92110707:G:A	-0.584728	0.0408922	-0.580163	0.042658
chr14_92071009_92071042	GCT	exonic	ATXN3	0	99.95th	AoU	chr14:92111427:C:T	-0.583714	0.0409628	-0.579737	0.0425569
chr9_87575213_87575273	AATAA	intronic	DAPK1	0	99.9th	AoU	chr9:87519525:A:T	0.314022	0.00207721	0.313748	0.00209585
chr9_87575213_87575273	AATAA	intronic	DAPK1	0	99.9th	AoU	chr9:87327531:T:C	-1.73092	0.00297091	-1.73003	0.00299089
chr9_87575213_87575273	AATAA	intronic	DAPK1	0	99.9th	AoU	chr9:87593648:TTTC:T	0.870535	0.00468824	0.871437	0.00464847
chr9_87575213_87575273	AATAA	intronic	DAPK1	0	99.9th	AoU	chr9:87473068:C:CA	0.580755	0.00480541	0.581725	0.00474198
chr9_87575213_87575273	AATAA	intronic	DAPK1	0	99.9th	AoU	chr9:87646093:C:G	0.941173	0.00568853	0.942592	0.0056229
chr9_87575213_87575273	AATAA	intronic	DAPK1	0	99.9th	AoU	chr9:87624540:A:T	-0.679959	0.0060615	-0.679041	0.00613833
chr9_87575213_87575273	AATAA	intronic	DAPK1	0	99.9th	AoU	chr9:87559828:G:A	-2.33296	0.00711639	-2.33201	0.00714644
chr9_87575213_87575273	AATAA	intronic	DAPK1	0	99.9th	AoU	chr9:87471179:G:T	0.366058	0.00764487	0.365958	0.00766443
chr9_87575213_87575273	AATAA	intronic	DAPK1	0	99.9th	AoU	chr9:87628711:A:G	-0.642254	0.00776605	-0.641362	0.00786122
chr9_87575213_87575273	AATAA	intronic	DAPK1	0	99.9th	AoU	chr9:87489380:A:T	0.878897	0.00928603	0.879834	0.00922041
chr9_87575213_87575273	AATAA	intronic	DAPK1	0	99.9th	AoU	chr9:87645664:A:G	0.89845	0.0107872	0.899914	0.0106709
chr9_87575213_87575273	AATAA	intronic	DAPK1	0	99.9th	AoU	chr9:87814811:G:A	-1.27879	0.011173	-1.27776	0.0112528
chr9_87575213_87575273	AATAA	intronic	DAPK1	0	99.9th	AoU	chr9:87633782:A:G	-0.257755	0.0111964	-0.257362	0.0113274
chr9_87575213_87575273	AATAA	intronic	DAPK1	0	99.9th	AoU	chr9:87410101:G:A	0.295971	0.0120987	0.296925	0.011831
chr9_87575213_87575273	AATAA	intronic	DAPK1	0	99.9th	AoU	chr9:87737370:G:A	0.867198	0.0134298	0.867573	0.0133934
chr9_87575213_87575273	AATAA	intronic	DAPK1	0	99.9th	AoU	chr9:87447890:C:T	0.249818	0.0144042	0.250149	0.0142837
chr9_87575213_87575273	AATAA	intronic	DAPK1	0	99.9th	AoU	chr9:87387632:A:C	0.0598163	0.0148922	0.0592321	0.0159166
chr9_87575213_87575273	AATAA	intronic	DAPK1	0	99.9th	AoU	chr9:87417877:T:C	0.305712	0.0158921	0.306522	0.0156218
chr9_87575213_87575273	AATAA	intronic	DAPK1	0	99.9th	AoU	chr9:87640478:T:A	-0.244602	0.0163373	-0.244221	0.0165132
chr9_87575213_87575273	AATAA	intronic	DAPK1	0	99.9th	AoU	chr9:87330257:T:G	0.4899	0.0163395	0.491146	0.0160809
chr9_87575213_87575273	AATAA	intronic	DAPK1	0	99.9th	AoU	chr9:87541364:A:G	-0.689721	0.0179205	-0.688057	0.0182268
chr9_87575213_87575273	AATAA	intronic	DAPK1	0	99.9th	AoU	chr9:87387996:T:C	0.0657931	0.0186965	0.0646608	0.020842
chr9_87575213_87575273	AATAA	intronic	DAPK1	0	99.9th	AoU	chr9:87501689:G:A	0.861648	0.0188582	0.862558	0.018743
chr9_87575213_87575273	AATAA	intronic	DAPK1	0	99.9th	AoU	chr9:87572681:AG:A	0.244222	0.0195218	0.23611	0.0239977
chr9_87575213_87575273	AATAA	intronic	DAPK1	0	99.9th	AoU	chr9:87387960:A:G	0.0542971	0.0197984	-0.0544203	0.0195173
chr9_87575213_87575273	AATAA	intronic	DAPK1	0	99.9th	AoU	chr9:87505940:G:A	0.852474	0.0198523	0.853191	0.0197565
chr9_87575213_87575273	AATAA	intronic	DAPK1	0	99.9th	AoU	chr9:87509710:G:A	0.852323	0.0198797	0.853039	0.0197838
chr9_87575213_87575273	AATAA	intronic	DAPK1	0	99.9th	AoU	chr9:87514187:G:A	0.852323	0.0198797	0.853039	0.0197838
chr9_87575213_87575273	AATAA	intronic	DAPK1	0	99.9th	AoU	chr9:87510663:T:C	0.852303	0.0198834	0.853019	0.0197875
chr9_87575213_87575273	AATAA	intronic	DAPK1	0	99.9th	AoU	chr9:87821832:A:G	-1.03904	0.0208219	-1.03795	0.0209783
chr9_87575213_87575273	AATAA	intronic	DAPK1	0	99.9th	AoU	chr9:87506805:C:T	0.80188	0.0216721	0.802837	0.0215258
chr9_87575213_87575273	AATAA	intronic	DAPK1	0	99.9th	AoU	chr9:87465534:T:C	0.490437	0.0217711	0.492114	0.0213442
chr9_87575213_87575273	AATAA	intronic	DAPK1	0	99.9th	AoU	chr9:87436735:G:A	0.627889	0.0219069	0.628603	0.0217661
chr9_87575213_87575273	AATAA	intronic	DAPK1	0	99.9th	AoU	chr9:87615345:A:G	-0.344791	0.0237187	-0.343825	0.0241324
chr9_87575213_87575273	AATAA	intronic	DAPK1	0	99.9th	AoU	chr9:87446400:G:A	0.236294	0.0240303	0.236554	0.0238864
chr9_87575213_87575273	AATAA	intronic	DAPK1	0	99.9th	AoU	chr9:87391507:C:T	0.481093	0.0245081	0.482646	0.0240724
chr9_87575213_87575273	AATAA	intronic	DAPK1	0	99.9th	AoU	chr9:87507040:C:T	0.454689	0.0245652	0.456124	0.0241402
chr9_87575213_87575273	AATAA	intronic	DAPK1	0	99.9th	AoU	chr9:87681781:A:G	0.19685	0.0248245	0.197908	0.0240769
chr9_87575213_87575273	AATAA	intronic	DAPK1	0	99.9th	AoU	chr9:87458875:T:C	0.262692	0.0253344	0.26299	0.0251831
chr9_87575213_87575273	AATAA	intronic	DAPK1	0	99.9th	AoU	chr9:87332991:C:T	0.702741	0.025466	0.703633	0.0252918
chr9_87575213_87575273	AATAA	intronic	DAPK1	0	99.9th	AoU	chr9:87510235:G:A	0.449445	0.0260892	0.450841	0.0256525
chr9_87575213_87575273	AATAA	intronic	DAPK1	0	99.9th	AoU	chr9:87507101:A:G	0.448803	0.0262863	0.450213	0.0258422
chr9_87575213_87575273	AATAA	intronic	DAPK1	0	99.9th	AoU	chr9:87447967:C:T	0.258287	0.0263663	0.258555	0.0262241
chr9_87575213_87575273	AATAA	intronic	DAPK1	0	99.9th	AoU	chr9:87449865:T:C	0.224373	0.0264363	0.224744	0.0262023
chr9_87575213_87575273	AATAA	intronic	DAPK1	0	99.9th	AoU	chr9:87598490:T:G	0.795306	0.0271381	0.79592	0.0270253
chr9_87575213_87575273	AATAA	intronic	DAPK1	0	99.9th	AoU	chr9:87515274:T:C	0.443065	0.0281274	0.444478	0.0276554
chr9_87575213_87575273	AATAA	intronic	DAPK1	0	99.9th	AoU	chr9:87515510:G:C	0.442681	0.0282527	0.444079	0.0277837
chr9_87575213_87575273	AATAA	intronic	DAPK1	0	99.9th	AoU	chr9:87510683:C:T	0.796716	0.0282553	0.797373	0.0281346
chr9_87575213_87575273	AATAA	intronic	DAPK1	0	99.9th	AoU	chr9:87716639:A:G	-0.555254	0.0284702	-0.553352	0.029063
chr9_87575213_87575273	AATAA	intronic	DAPK1	0	99.9th	AoU	chr9:87389697:A:G	0.0510107	0.0286444	-0.0511452	0.0282234
chr9_87575213_87575273	AATAA	intronic	DAPK1	0	99.9th	AoU	chr9:87464480:G:A	-0.0549272	0.0287799	-0.0544587	0.0302016
chr9_87575213_87575273	AATAA	intronic	DAPK1	0	99.9th	AoU	chr9:87375917:C:T	-1.39988	0.0289115	-1.39878	0.029067
chr9_87575213_87575273	AATAA	intronic	DAPK1	0	99.9th	AoU	chr9:87682100:T:C	0.152221	0.0289474	0.153488	0.0276643
chr9_87575213_87575273	AATAA	intronic	DAPK1	0	99.9th	AoU	chr9:87516146:G:A	0.439458	0.0293697	0.440817	0.0288981
chr9_87575213_87575273	AATAA	intronic	DAPK1	0	99.9th	AoU	chr9:87714607:T:A	0.764518	0.0322048	0.765821	0.031933
chr9_87575213_87575273	AATAA	intronic	DAPK1	0	99.9th	AoU	chr9:87394621:T:C	0.521439	0.0331291	0.510561	0.037264
chr9_87575213_87575273	AATAA	intronic	DAPK1	0	99.9th	AoU	chr9:87587214:T:C	0.420719	0.0331734	0.421649	0.0328027
chr9_87575213_87575273	AATAA	intronic	DAPK1	0	99.9th	AoU	chr9:87500906:A:G	0.247187	0.0336403	0.248359	0.032833
chr9_87575213_87575273	AATAA	intronic	DAPK1	0	99.9th	AoU	chr9:87494601:A:G	0.381061	0.0346075	0.381892	0.0342326
chr9_87575213_87575273	AATAA	intronic	DAPK1	0	99.9th	AoU	chr9:87629513:CT:C	0.557928	0.0347216	0.558917	0.0344215
chr9_87575213_87575273	AATAA	intronic	DAPK1	0	99.9th	AoU	chr9:87476633:C:A	-0.721507	0.0347928	-0.720695	0.0350251
chr9_87575213_87575273	AATAA	intronic	DAPK1	0	99.9th	AoU	chr9:87488641:T:C	0.428601	0.0359609	0.430036	0.0353745
chr9_87575213_87575273	AATAA	intronic	DAPK1	0	99.9th	AoU	chr9:87464551:A:G	0.382839	0.0372409	0.383703	0.036829
chr9_87575213_87575273	AATAA	intronic	DAPK1	0	99.9th	AoU	chr9:87476708:A:G	-0.710945	0.0378199	-0.710141	0.0380662
chr9_87575213_87575273	AATAA	intronic	DAPK1	0	99.9th	AoU	chr9:87806304:G:A	0.336842	0.03819	0.338119	0.0374904
chr9_87575213_87575273	AATAA	intronic	DAPK1	0	99.9th	AoU	chr9:87500307:A:G	0.422737	0.0383902	0.424165	0.037772
chr9_87575213_87575273	AATAA	intronic	DAPK1	0	99.9th	AoU	chr9:87390581:G:A	0.0585105	0.0386189	0.0573975	0.0424854
chr9_87575213_87575273	AATAA	intronic	DAPK1	0	99.9th	AoU	chr9:87682473:C:A	0.202664	0.0389332	0.203574	0.0380829
chr9_87575213_87575273	AATAA	intronic	DAPK1	0	99.9th	AoU	chr9:87725456:A:T	0.194067	0.0392428	0.195276	0.0380601
chr9_87575213_87575273	AATAA	intronic	DAPK1	0	99.9th	AoU	chr9:87490060:G:A	0.382962	0.0393333	0.384419	0.038626
chr9_87575213_87575273	AATAA	intronic	DAPK1	0	99.9th	AoU	chr9:87395976:T:A	0.0480047	0.0394076	-0.0480714	0.0391264
chr9_87575213_87575273	AATAA	intronic	DAPK1	0	99.9th	AoU	chr9:87585532:A:C	0.276868	0.0394357	0.276031	0.0400193
chr9_87575213_87575273	AATAA	intronic	DAPK1	0	99.9th	AoU	chr9:87509921:C:T	0.355839	0.0395148	0.356673	0.0390661
chr9_87575213_87575273	AATAA	intronic	DAPK1	0	99.9th	AoU	chr9:87504486:G:A	0.419345	0.0398226	0.420823	0.0391625
chr9_87575213_87575273	AATAA	intronic	DAPK1	0	99.9th	AoU	chr9:87514677:G:A	-0.0635183	0.0399816	-0.0632477	0.0408677
chr9_87575213_87575273	AATAA	intronic	DAPK1	0	99.9th	AoU	chr9:87492078:A:G	0.483803	0.0400461	0.485508	0.0393886
chr9_87575213_87575273	AATAA	intronic	DAPK1	0	99.9th	AoU	chr9:87643769:T:G	0.154968	0.0401449	0.155546	0.0394248
chr9_87575213_87575273	AATAA	intronic	DAPK1	0	99.9th	AoU	chr9:87398610:G:C	0.410871	0.0401883	0.411653	0.0398373
chr9_87575213_87575273	AATAA	intronic	DAPK1	0	99.9th	AoU	chr9:87595458:A:G	0.272857	0.0408169	0.27207	0.0413857
chr9_87575213_87575273	AATAA	intronic	DAPK1	0	99.9th	AoU	chr9:87483458:AC:A	0.417139	0.0408564	0.418491	0.0402402
chr9_87575213_87575273	AATAA	intronic	DAPK1	0	99.9th	AoU	chr9:87744920:A:G	0.726003	0.041889	0.727345	0.041548
chr9_87575213_87575273	AATAA	intronic	DAPK1	0	99.9th	AoU	chr9:87497978:A:G	0.414623	0.0419556	0.416054	0.0412876
chr9_87575213_87575273	AATAA	intronic	DAPK1	0	99.9th	AoU	chr9:87493014:G:A	0.414485	0.042031	0.415916	0.0413609
chr9_87575213_87575273	AATAA	intronic	DAPK1	0	99.9th	AoU	chr9:87490659:G:A	0.414479	0.0420339	0.415909	0.0413647
chr9_87575213_87575273	AATAA	intronic	DAPK1	0	99.9th	AoU	chr9:87629400:A:G	0.453224	0.0421221	0.454325	0.0416476
chr9_87575213_87575273	AATAA	intronic	DAPK1	0	99.9th	AoU	chr9:87709738:T:G	0.417887	0.0424092	0.419507	0.0416524
chr9_87575213_87575273	AATAA	intronic	DAPK1	0	99.9th	AoU	chr9:87700286:G:T	-0.446451	0.0437321	-0.445345	0.0442894
chr9_87575213_87575273	AATAA	intronic	DAPK1	0	99.9th	AoU	chr9:87701949:G:A	-0.446414	0.0437472	-0.445308	0.0443047
chr9_87575213_87575273	AATAA	intronic	DAPK1	0	99.9th	AoU	chr9:87477230:C:T	0.0466021	0.0456667	0.0469075	0.0442823
chr9_87575213_87575273	AATAA	intronic	DAPK1	0	99.9th	AoU	chr9:87477332:T:C	0.0465618	0.0458575	0.0468684	0.0444611
chr9_87575213_87575273	AATAA	intronic	DAPK1	0	99.9th	AoU	chr9:87623784:A:C	0.444563	0.0459388	0.445663	0.0454287
chr9_87575213_87575273	AATAA	intronic	DAPK1	0	99.9th	AoU	chr9:87478846:G:A	0.0465191	0.0460288	0.0468262	0.0446262
chr9_87575213_87575273	AATAA	intronic	DAPK1	0	99.9th	AoU	chr9:87595336:T:C	0.398719	0.0461339	0.399663	0.0456405
chr9_87575213_87575273	AATAA	intronic	DAPK1	0	99.9th	AoU	chr9:87602559:G:C	0.365912	0.0471781	0.367644	0.0461796
chr9_87575213_87575273	AATAA	intronic	DAPK1	0	99.9th	AoU	chr9:87479342:T:C	0.0470442	0.0471867	0.0473844	0.0456247
chr9_87575213_87575273	AATAA	intronic	DAPK1	0	99.9th	AoU	chr9:87477448:C:T	0.046271	0.0472107	0.0465775	0.0457804
chr9_87575213_87575273	AATAA	intronic	DAPK1	0	99.9th	AoU	chr9:87473786:A:T	0.0458846	0.0489914	0.0462035	0.0474559
chr9_87575213_87575273	AATAA	intronic	DAPK1	0	99.9th	AoU	chr9:87519995:G:T	-0.0459611	0.049187	-0.0458424	0.0498012
chr9_87575213_87575273	AATAA	intronic	DAPK1	0	99.9th	AoU	chr9:87396608:T:G	0.0457082	0.049264	-0.0455633	0.0501834
chr9_87575213_87575273	AATAA	intronic	DAPK1	0	99.9th	AoU	chr9:87389414:A:G	0.0511508	0.0503814	-0.0515967	0.0495176
chr19_13207858_13207897	CTG	exonic	CACNA1A	0	99.8th	AoU	chr19:12963545:G:A	0.653062	0.00112821	0.652149	0.00114538
chr19_13207858_13207897	CTG	exonic	CACNA1A	0	99.8th	AoU	chr19:13397598:C:T	0.795574	0.00229869	0.795363	0.00230441
chr19_13207858_13207897	CTG	exonic	CACNA1A	0	99.8th	AoU	chr19:13254914:A:C	0.704869	0.00306217	0.704316	0.00308425
chr19_13207858_13207897	CTG	exonic	CACNA1A	0	99.8th	AoU	chr19:13354450:G:A	-0.628213	0.00318823	-0.628423	0.00317629
chr19_13207858_13207897	CTG	exonic	CACNA1A	0	99.8th	AoU	chr19:12967622:C:T	-2.41577	0.00411633	-2.41593	0.00410743
chr19_13207858_13207897	CTG	exonic	CACNA1A	0	99.8th	AoU	chr19:13218430:T:A	0.523446	0.00415193	0.522727	0.00420126
chr19_13207858_13207897	CTG	exonic	CACNA1A	0	99.8th	AoU	chr19:13227578:C:T	0.510905	0.00458437	0.510203	0.00463778
chr19_13207858_13207897	CTG	exonic	CACNA1A	0	99.8th	AoU	chr19:12984555:G:A	-0.0682209	0.00465511	-0.0683602	0.00456972
chr19_13207858_13207897	CTG	exonic	CACNA1A	0	99.8th	AoU	chr19:13188255:T:C	0.261508	0.00510799	0.261213	0.00515656
chr19_13207858_13207897	CTG	exonic	CACNA1A	0	99.8th	AoU	chr19:13280282:C:G	0.197899	0.00514411	0.198028	0.00511387
chr19_13207858_13207897	CTG	exonic	CACNA1A	0	99.8th	AoU	chr19:13184928:T:C	0.439542	0.00536327	0.439402	0.00537762
chr19_13207858_13207897	CTG	exonic	CACNA1A	0	99.8th	AoU	chr19:12959952:T:TA	0.620499	0.00560493	0.619684	0.00566344
chr19_13207858_13207897	CTG	exonic	CACNA1A	0	99.8th	AoU	chr19:13224580:A:G	-2.35862	0.00630101	-2.35788	0.00632543
chr19_13207858_13207897	CTG	exonic	CACNA1A	0	99.8th	AoU	chr19:13409053:C:T	-1.63052	0.00648873	-1.63095	0.00646696
chr19_13207858_13207897	CTG	exonic	CACNA1A	0	99.8th	AoU	chr19:13242850:C:T	-0.282442	0.00659903	-0.282924	0.00650459
chr19_13207858_13207897	CTG	exonic	CACNA1A	0	99.8th	AoU	chr19:13348430:T:C	0.969561	0.00663926	0.969188	0.00665871
chr19_13207858_13207897	CTG	exonic	CACNA1A	0	99.8th	AoU	chr19:13393688:TTTC:T	0.0696308	0.00670687	0.0698317	0.00654953
chr19_13207858_13207897	CTG	exonic	CACNA1A	0	99.8th	AoU	chr19:13181022:T:C	-0.227406	0.00695056	-0.227964	0.00681052
chr19_13207858_13207897	CTG	exonic	CACNA1A	0	99.8th	AoU	chr19:13301645:C:T	-0.0882552	0.00754397	-0.0885292	0.00736105
chr19_13207858_13207897	CTG	exonic	CACNA1A	0	99.8th	AoU	chr19:13188258:T:C	0.249621	0.00768299	0.249334	0.00775104
chr19_13207858_13207897	CTG	exonic	CACNA1A	0	99.8th	AoU	chr19:13356176:A:G	-0.26264	0.00783357	-0.262559	0.00784711
chr19_13207858_13207897	CTG	exonic	CACNA1A	0	99.8th	AoU	chr19:13232870:A:G	-0.276724	0.00784097	-0.277261	0.00771863
chr19_13207858_13207897	CTG	exonic	CACNA1A	0	99.8th	AoU	chr19:13306923:G:C	-0.732249	0.00850883	-0.732692	0.00846272
chr19_13207858_13207897	CTG	exonic	CACNA1A	0	99.8th	AoU	chr19:13244855:C:T	-0.272263	0.00892668	-0.272779	0.00879427
chr19_13207858_13207897	CTG	exonic	CACNA1A	0	99.8th	AoU	chr19:12967734:G:T	-1.30123	0.00921022	-1.30156	0.00918311
chr19_13207858_13207897	CTG	exonic	CACNA1A	0	99.8th	AoU	chr19:13234179:C:T	-0.269703	0.00965428	-0.270196	0.00951897
chr19_13207858_13207897	CTG	exonic	CACNA1A	0	99.8th	AoU	chr19:13068060:G:A	0.60023	0.0102082	0.598953	0.0103593
chr19_13207858_13207897	CTG	exonic	CACNA1A	0	99.8th	AoU	chr19:13293237:G:GCCAGC	0.33537	0.0102596	0.335441	0.0102435
chr19_13207858_13207897	CTG	exonic	CACNA1A	0	99.8th	AoU	chr19:13138593:G:A	0.569333	0.0107523	0.569243	0.0107671
chr19_13207858_13207897	CTG	exonic	CACNA1A	0	99.8th	AoU	chr19:13236859:A:G	-0.262624	0.0112795	-0.26315	0.011114
chr19_13207858_13207897	CTG	exonic	CACNA1A	0	99.8th	AoU	chr19:13332210:G:A	0.560035	0.0115398	0.559355	0.0116319
chr19_13207858_13207897	CTG	exonic	CACNA1A	0	99.8th	AoU	chr19:12968893:T:A	0.27562	0.0118389	0.275472	0.011882
chr19_13207858_13207897	CTG	exonic	CACNA1A	0	99.8th	AoU	chr19:13212792:G:A	-0.0843183	0.0120271	-0.0836161	0.012782
chr19_13207858_13207897	CTG	exonic	CACNA1A	0	99.8th	AoU	chr19:13282935:C:T	-0.379386	0.0122371	-0.378396	0.0124646
chr19_13207858_13207897	CTG	exonic	CACNA1A	0	99.8th	AoU	chr19:13228412:T:C	-0.258466	0.0124031	-0.259	0.0122188
chr19_13207858_13207897	CTG	exonic	CACNA1A	0	99.8th	AoU	chr19:13236187:T:C	-0.258835	0.0124575	-0.259342	0.0122826
chr19_13207858_13207897	CTG	exonic	CACNA1A	0	99.8th	AoU	chr19:13250146:G:A	-0.198737	0.0124931	-0.198378	0.0126509
chr19_13207858_13207897	CTG	exonic	CACNA1A	0	99.8th	AoU	chr19:13239664:G:T	-0.359092	0.0127476	-0.359458	0.0126506
chr19_13207858_13207897	CTG	exonic	CACNA1A	0	99.8th	AoU	chr19:12983542:G:A	0.279832	0.0129223	0.27973	0.0129527
chr19_13207858_13207897	CTG	exonic	CACNA1A	0	99.8th	AoU	chr19:13300718:G:C	-0.692711	0.0135042	-0.693118	0.0134413
chr19_13207858_13207897	CTG	exonic	CACNA1A	0	99.8th	AoU	chr19:13092846:C:T	-0.400696	0.0141635	-0.401309	0.0140104
chr19_13207858_13207897	CTG	exonic	CACNA1A	0	99.8th	AoU	chr19:13333223:T:C	-0.97382	0.0154433	-0.974163	0.0153986
chr19_13207858_13207897	CTG	exonic	CACNA1A	0	99.8th	AoU	chr19:13188919:A:G	-0.723791	0.0158793	-0.72238	0.0160757
chr19_13207858_13207897	CTG	exonic	CACNA1A	0	99.8th	AoU	chr19:13218441:G:A	-0.248994	0.0160657	-0.249528	0.015834
chr19_13207858_13207897	CTG	exonic	CACNA1A	0	99.8th	AoU	chr19:13407889:T:C	-1.22313	0.0161035	-1.22344	0.0160661
chr19_13207858_13207897	CTG	exonic	CACNA1A	0	99.8th	AoU	chr19:13217556:G:A	-0.248031	0.0164843	-0.248569	0.0162454
chr19_13207858_13207897	CTG	exonic	CACNA1A	0	99.8th	AoU	chr19:13348432:G:A	-0.570247	0.0167541	-0.570715	0.0166594
chr19_13207858_13207897	CTG	exonic	CACNA1A	0	99.8th	AoU	chr19:13326144:C:T	-0.075962	0.0174072	-0.0762272	0.017022
chr19_13207858_13207897	CTG	exonic	CACNA1A	0	99.8th	AoU	chr19:13317088:G:A	-0.644303	0.0174357	-0.644758	0.017346
chr19_13207858_13207897	CTG	exonic	CACNA1A	0	99.8th	AoU	chr19:13228494:AAT:A	-0.339872	0.0175776	-0.340254	0.0174438
chr19_13207858_13207897	CTG	exonic	CACNA1A	0	99.8th	AoU	chr19:13239225:G:A	-0.227645	0.0181234	-0.228056	0.0179135
chr19_13207858_13207897	CTG	exonic	CACNA1A	0	99.8th	AoU	chr19:13326088:G:A	-0.0751107	0.0187284	-0.0753769	0.0183156
chr19_13207858_13207897	CTG	exonic	CACNA1A	0	99.8th	AoU	chr19:13000759:G:A	0.536798	0.0188322	0.536613	0.0188699
chr19_13207858_13207897	CTG	exonic	CACNA1A	0	99.8th	AoU	chr19:13063301:C:T	-0.246003	0.0191867	-0.245804	0.0192832
chr19_13207858_13207897	CTG	exonic	CACNA1A	0	99.8th	AoU	chr19:13005428:C:T	0.0569141	0.0193491	0.0572234	0.0187025
chr19_13207858_13207897	CTG	exonic	CACNA1A	0	99.8th	AoU	chr19:13311737:T:C	-0.634727	0.0194263	-0.635199	0.0193246
chr19_13207858_13207897	CTG	exonic	CACNA1A	0	99.8th	AoU	chr19:13350860:G:A	0.746994	0.0199265	0.746496	0.0200028
chr19_13207858_13207897	CTG	exonic	CACNA1A	0	99.8th	AoU	chr19:13186062:A:G	-0.894875	0.0199306	-0.895179	0.0198788
chr19_13207858_13207897	CTG	exonic	CACNA1A	0	99.8th	AoU	chr19:13219810:G:A	-0.256129	0.0201911	-0.256656	0.0199283
chr19_13207858_13207897	CTG	exonic	CACNA1A	0	99.8th	AoU	chr19:13062497:G:A	-0.243369	0.0205707	-0.243159	0.0206795
chr19_13207858_13207897	CTG	exonic	CACNA1A	0	99.8th	AoU	chr19:13189078:T:C	0.247929	0.0209908	0.247683	0.0211159
chr19_13207858_13207897	CTG	exonic	CACNA1A	0	99.8th	AoU	chr19:13312947:G:A	-1.03477	0.021423	-1.03486	0.0214082
chr19_13207858_13207897	CTG	exonic	CACNA1A	0	99.8th	AoU	chr19:13415178:G:A	-0.255103	0.0219918	-0.255535	0.0217596
chr19_13207858_13207897	CTG	exonic	CACNA1A	0	99.8th	AoU	chr19:13191385:C:T	0.245733	0.0221529	0.245468	0.0222941
chr19_13207858_13207897	CTG	exonic	CACNA1A	0	99.8th	AoU	chr19:13198071:A:T	0.495741	0.0232108	0.495503	0.0232739
chr19_13207858_13207897	CTG	exonic	CACNA1A	0	99.8th	AoU	chr19:13368226:G:A	0.554608	0.0234779	0.554102	0.0235917
chr19_13207858_13207897	CTG	exonic	CACNA1A	0	99.8th	AoU	chr19:12972982:T:C	0.311432	0.0235608	0.31119	0.023669
chr19_13207858_13207897	CTG	exonic	CACNA1A	0	99.8th	AoU	chr19:13328112:C:T	-0.690396	0.023937	-0.690771	0.0238517
chr19_13207858_13207897	CTG	exonic	CACNA1A	0	99.8th	AoU	chr19:13184442:G:A	0.237987	0.0244129	0.237705	0.0245782
chr19_13207858_13207897	CTG	exonic	CACNA1A	0	99.8th	AoU	chr19:12997150:A:G	-1.419	0.0249994	-1.41927	0.024958
chr19_13207858_13207897	CTG	exonic	CACNA1A	0	99.8th	AoU	chr19:13053214:G:A	-0.233776	0.0256006	-0.233587	0.0257194
chr19_13207858_13207897	CTG	exonic	CACNA1A	0	99.8th	AoU	chr19:13193974:T:C	0.235785	0.027628	0.235526	0.0277965
chr19_13207858_13207897	CTG	exonic	CACNA1A	0	99.8th	AoU	chr19:13005707:T:C	0.0530854	0.0281022	0.0534001	0.0271869
chr19_13207858_13207897	CTG	exonic	CACNA1A	0	99.8th	AoU	chr19:12990382:T:G	0.0512774	0.0282566	-0.0514353	0.0277677
chr19_13207858_13207897	CTG	exonic	CACNA1A	0	99.8th	AoU	chr19:13020702:C:T	-0.286467	0.0286312	-0.286539	0.028591
chr19_13207858_13207897	CTG	exonic	CACNA1A	0	99.8th	AoU	chr19:13052212:C:T	-0.228811	0.0290924	-0.228623	0.029224
chr19_13207858_13207897	CTG	exonic	CACNA1A	0	99.8th	AoU	chr19:13391571:G:A	0.791789	0.029367	0.791172	0.0294836
chr19_13207858_13207897	CTG	exonic	CACNA1A	0	99.8th	AoU	chr19:12991640:C:T	-0.278762	0.0294252	-0.278977	0.0292948
chr19_13207858_13207897	CTG	exonic	CACNA1A	0	99.8th	AoU	chr19:13323341:G:C	0.260148	0.0297057	0.259176	0.0303117
chr19_13207858_13207897	CTG	exonic	CACNA1A	0	99.8th	AoU	chr19:13173389:G:T	0.684411	0.0297564	0.683107	0.0300421
chr19_13207858_13207897	CTG	exonic	CACNA1A	0	99.8th	AoU	chr19:13047829:G:T	-0.225499	0.0299061	-0.225314	0.0300393
chr19_13207858_13207897	CTG	exonic	CACNA1A	0	99.8th	AoU	chr19:13133845:G:A	0.232871	0.0300885	0.232592	0.0302852
chr19_13207858_13207897	CTG	exonic	CACNA1A	0	99.8th	AoU	chr19:13149905:C:A	0.413727	0.0301863	0.413508	0.0302719
chr19_13207858_13207897	CTG	exonic	CACNA1A	0	99.8th	AoU	chr19:13333448:T:C	0.706448	0.030318	0.705498	0.0305105
chr19_13207858_13207897	CTG	exonic	CACNA1A	0	99.8th	AoU	chr19:13268088:A:G	0.251621	0.0307178	0.251435	0.0308383
chr19_13207858_13207897	CTG	exonic	CACNA1A	0	99.8th	AoU	chr19:13449702:G:A	-0.735032	0.0307992	-0.734592	0.0309122
chr19_13207858_13207897	CTG	exonic	CACNA1A	0	99.8th	AoU	chr19:13120104:T:C	0.233601	0.0308688	0.233394	0.0310106
chr19_13207858_13207897	CTG	exonic	CACNA1A	0	99.8th	AoU	chr19:13052730:T:C	-0.225378	0.0314833	-0.225191	0.0316228
chr19_13207858_13207897	CTG	exonic	CACNA1A	0	99.8th	AoU	chr19:13190473:C:T	0.214912	0.0320524	0.214702	0.0322196
chr19_13207858_13207897	CTG	exonic	CACNA1A	0	99.8th	AoU	chr19:12975847:AGT:A	0.35798	0.0323869	0.357713	0.0325117
chr19_13207858_13207897	CTG	exonic	CACNA1A	0	99.8th	AoU	chr19:13351014:G:A	0.763675	0.0325042	0.763439	0.0325597
chr19_13207858_13207897	CTG	exonic	CACNA1A	0	99.8th	AoU	chr19:13377213:C:T	0.777597	0.0326235	0.77694	0.0327605
chr19_13207858_13207897	CTG	exonic	CACNA1A	0	99.8th	AoU	chr19:13184399:A:G	0.18439	0.0331177	0.184076	0.0334133
chr19_13207858_13207897	CTG	exonic	CACNA1A	0	99.8th	AoU	chr19:13364169:G:T	-0.773485	0.0332024	-0.773245	0.0332637
chr19_13207858_13207897	CTG	exonic	CACNA1A	0	99.8th	AoU	chr19:13005358:C:T	0.0512242	0.034194	0.0515237	0.0331612
chr19_13207858_13207897	CTG	exonic	CACNA1A	0	99.8th	AoU	chr19:13342988:C:T	-0.0518717	0.0342776	0.0522512	0.0329929
chr19_13207858_13207897	CTG	exonic	CACNA1A	0	99.8th	AoU	chr19:13186484:G:C	0.182819	0.0349913	0.182515	0.0352915
chr19_13207858_13207897	CTG	exonic	CACNA1A	0	99.8th	AoU	chr19:13124849:T:TGGGAGGATTGCTTGAGCCC	0.422399	0.0350922	0.42211	0.0352136
chr19_13207858_13207897	CTG	exonic	CACNA1A	0	99.8th	AoU	chr19:12998646:A:G	0.0516339	0.0351982	0.0519546	0.0340816
chr19_13207858_13207897	CTG	exonic	CACNA1A	0	99.8th	AoU	chr19:13130923:C:T	0.225923	0.0359782	0.225637	0.0362126
chr12_111598949_111599018	GCT	exonic	ATXN2	0	99.95th	AoU	chr12:111613542:A:G	1.0975	0.000681585	1.09842	0.000675227
chr12_111598949_111599018	GCT	exonic	ATXN2	0	99.95th	AoU	chr12:111769725:C:T	1.07527	0.000874964	1.0761	0.000867781
chr12_111598949_111599018	GCT	exonic	ATXN2	0	99.95th	AoU	chr12:111711447:G:A	0.629845	0.00139114	0.599874	0.00243691
chr12_111598949_111599018	GCT	exonic	ATXN2	0	99.95th	AoU	chr12:111635827:C:T	0.972122	0.00231814	0.973075	0.00229715
chr12_111598949_111599018	GCT	exonic	ATXN2	0	99.95th	AoU	chr12:111351889:G:A	-0.634348	0.00247828	-0.632676	0.00255123
chr12_111598949_111599018	GCT	exonic	ATXN2	0	99.95th	AoU	chr12:111605582:G:A	-0.412832	0.00312529	-0.411358	0.00324019
chr12_111598949_111599018	GCT	exonic	ATXN2	0	99.95th	AoU	chr12:111372697:T:C	-0.59686	0.00385292	-0.595198	0.00396251
chr12_111598949_111599018	GCT	exonic	ATXN2	0	99.95th	AoU	chr12:111372874:C:T	-0.858764	0.00392989	-0.857413	0.00400092
chr12_111598949_111599018	GCT	exonic	ATXN2	0	99.95th	AoU	chr12:111379649:AC:A	-0.861082	0.00398116	-0.859378	0.00406397
chr12_111598949_111599018	GCT	exonic	ATXN2	0	99.95th	AoU	chr12:111349865:G:A	-0.581128	0.00412686	-0.579526	0.00424121
chr12_111598949_111599018	GCT	exonic	ATXN2	0	99.95th	AoU	chr12:111572257:C:T	0.747782	0.00581246	0.749023	0.00573641
chr12_111598949_111599018	GCT	exonic	ATXN2	0	99.95th	AoU	chr12:111630401:A:C	0.711056	0.00828629	0.712317	0.00817918
chr12_111598949_111599018	GCT	exonic	ATXN2	0	99.95th	AoU	chr12:111789348:T:C	0.708348	0.0084095	0.7097	0.00829144
chr12_111598949_111599018	GCT	exonic	ATXN2	0	99.95th	AoU	chr12:111490139:G:A	-1.15525	0.0104393	-1.15331	0.0105872
chr12_111598949_111599018	GCT	exonic	ATXN2	0	99.95th	AoU	chr12:111719548:G:A	0.68608	0.0106876	0.687403	0.0105463
chr12_111598949_111599018	GCT	exonic	ATXN2	0	99.95th	AoU	chr12:111472589:GAC:G	-1.14889	0.0113068	-1.14711	0.0114575
chr12_111598949_111599018	GCT	exonic	ATXN2	0	99.95th	AoU	chr12:111418767:G:C	-1.14825	0.0113386	-1.14647	0.0114897
chr12_111598949_111599018	GCT	exonic	ATXN2	0	99.95th	AoU	chr12:111840284:T:C	-0.614434	0.0115686	-0.612405	0.0118727
chr12_111598949_111599018	GCT	exonic	ATXN2	0	99.95th	AoU	chr12:111830199:C:T	0.675653	0.0117636	0.676945	0.0116131
chr12_111598949_111599018	GCT	exonic	ATXN2	0	99.95th	AoU	chr12:111693894:G:T	-0.0799019	0.0138147	-0.0797103	0.0140819
chr12_111598949_111599018	GCT	exonic	ATXN2	0	99.95th	AoU	chr12:111575133:T:A	-1.11395	0.0148481	-1.11212	0.0150422
chr12_111598949_111599018	GCT	exonic	ATXN2	0	99.95th	AoU	chr12:111812822:G:A	-0.561192	0.0153957	-0.559196	0.0157972
chr12_111598949_111599018	GCT	exonic	ATXN2	0	99.95th	AoU	chr12:111392245:G:A	0.53757	0.0158205	0.539773	0.0154248
chr12_111598949_111599018	GCT	exonic	ATXN2	0	99.95th	AoU	chr12:111511630:T:C	0.203903	0.01591	0.193694	0.0222756
chr12_111598949_111599018	GCT	exonic	ATXN2	0	99.95th	AoU	chr12:111579116:T:C	0.234113	0.0166364	0.232212	0.0175707
chr12_111598949_111599018	GCT	exonic	ATXN2	0	99.95th	AoU	chr12:111672995:CAG:C	-0.839635	0.0185033	-0.837745	0.0188088
chr12_111598949_111599018	GCT	exonic	ATXN2	0	99.95th	AoU	chr12:111650370:A:G	-0.556852	0.0196142	-0.554843	0.0200979
chr12_111598949_111599018	GCT	exonic	ATXN2	0	99.95th	AoU	chr12:111588859:G:A	0.238637	0.0205126	0.236381	0.0217746
chr12_111598949_111599018	GCT	exonic	ATXN2	0	99.95th	AoU	chr12:111787441:A:T	0.669704	0.022414	0.670705	0.022229
chr12_111598949_111599018	GCT	exonic	ATXN2	0	99.95th	AoU	chr12:111460095:G:T	0.575926	0.0252679	0.578058	0.0247674
chr12_111598949_111599018	GCT	exonic	ATXN2	0	99.95th	AoU	chr12:111567266:T:C	-0.529521	0.0257798	-0.528179	0.0261854
chr12_111598949_111599018	GCT	exonic	ATXN2	0	99.95th	AoU	chr12:111458669:G:T	-0.748517	0.0266815	-0.746145	0.0272214
chr12_111598949_111599018	GCT	exonic	ATXN2	0	99.95th	AoU	chr12:111579452:G:T	-0.542172	0.0267948	-0.540907	0.0271813
chr12_111598949_111599018	GCT	exonic	ATXN2	0	99.95th	AoU	chr12:111658946:C:T	0.511548	0.0286121	0.488934	0.0374498
chr12_111598949_111599018	GCT	exonic	ATXN2	0	99.95th	AoU	chr12:111374079:G:A	0.492899	0.0291373	0.49401	0.0287906
chr12_111598949_111599018	GCT	exonic	ATXN2	0	99.95th	AoU	chr12:111591644:AAAAT:A	-0.734977	0.0300082	-0.732707	0.0305774
chr12_111598949_111599018	GCT	exonic	ATXN2	0	99.95th	AoU	chr12:111779404:G:A	-0.067618	0.0303089	-0.06726	0.031263
chr12_111598949_111599018	GCT	exonic	ATXN2	0	99.95th	AoU	chr12:111768881:G:A	-0.0672441	0.0311473	-0.0668845	0.0321285
chr12_111598949_111599018	GCT	exonic	ATXN2	0	99.95th	AoU	chr12:111756241:G:T	0.551726	0.0312975	0.552862	0.0309828
chr12_111598949_111599018	GCT	exonic	ATXN2	0	99.95th	AoU	chr12:111769496:T:A	-0.0666087	0.0321588	-0.0662398	0.033194
chr12_111598949_111599018	GCT	exonic	ATXN2	0	99.95th	AoU	chr12:111743422:C:T	-0.0662044	0.0328927	-0.0658249	0.0339782
chr12_111598949_111599018	GCT	exonic	ATXN2	0	99.95th	AoU	chr12:111792232:G:A	-0.066349	0.0335135	-0.0659933	0.0345462
chr12_111598949_111599018	GCT	exonic	ATXN2	0	99.95th	AoU	chr12:111675704:G:A	-0.0658853	0.0341334	-0.0655149	0.0352257
chr12_111598949_111599018	GCT	exonic	ATXN2	0	99.95th	AoU	chr12:111599667:T:C	-0.719321	0.0341602	-0.716985	0.0348113
chr12_111598949_111599018	GCT	exonic	ATXN2	0	99.95th	AoU	chr12:111470053:A:T	-0.719305	0.0341633	-0.716969	0.0348145
chr12_111598949_111599018	GCT	exonic	ATXN2	0	99.95th	AoU	chr12:111420645:C:T	-0.71923	0.0341791	-0.716895	0.0348297
chr12_111598949_111599018	GCT	exonic	ATXN2	0	99.95th	AoU	chr12:111439744:G:A	-0.71923	0.0341791	-0.716895	0.0348297
chr12_111598949_111599018	GCT	exonic	ATXN2	0	99.95th	AoU	chr12:111694341:T:C	0.491957	0.0346721	0.469421	0.0449946
chr12_111598949_111599018	GCT	exonic	ATXN2	0	99.95th	AoU	chr12:111783549:G:A	-0.065662	0.0347912	-0.065295	0.0358914
chr12_111598949_111599018	GCT	exonic	ATXN2	0	99.95th	AoU	chr12:111531230:T:C	0.76094	0.0352403	0.762178	0.0349704
chr12_111598949_111599018	GCT	exonic	ATXN2	0	99.95th	AoU	chr12:111790910:T:C	-0.0655162	0.0356254	-0.0651547	0.0367291
chr12_111598949_111599018	GCT	exonic	ATXN2	0	99.95th	AoU	chr12:111680772:T:C	-0.0650946	0.0357404	-0.0647149	0.0369046
chr12_111598949_111599018	GCT	exonic	ATXN2	0	99.95th	AoU	chr12:111795691:G:A	-0.0653476	0.0362168	-0.0649834	0.0373439
chr12_111598949_111599018	GCT	exonic	ATXN2	0	99.95th	AoU	chr12:111709107:C:T	-0.0649931	0.037139	-0.0646292	0.0382886
chr12_111598949_111599018	GCT	exonic	ATXN2	0	99.95th	AoU	chr12:111592053:G:A	0.512513	0.0372778	0.514222	0.036686
chr12_111598949_111599018	GCT	exonic	ATXN2	0	99.95th	AoU	chr12:111771034:C:G	-0.0647158	0.0373542	-0.0643447	0.0385345
chr12_111598949_111599018	GCT	exonic	ATXN2	0	99.95th	AoU	chr12:111797979:C:A	-0.0646836	0.0375042	-0.0643169	0.038675
chr12_111598949_111599018	GCT	exonic	ATXN2	0	99.95th	AoU	chr12:111779334:C:T	-0.0662456	0.0378364	-0.0659449	0.0387981
chr12_111598949_111599018	GCT	exonic	ATXN2	0	99.95th	AoU	chr12:111641942:TG:T	-0.0641925	0.0384379	-0.0638077	0.0396917
chr12_111598949_111599018	GCT	exonic	ATXN2	0	99.95th	AoU	chr12:111695071:T:C	-0.0644497	0.0386661	-0.064086	0.0398557
chr12_111598949_111599018	GCT	exonic	ATXN2	0	99.95th	AoU	chr12:111826823:C:T	0.251048	0.0390985	0.251542	0.0531814
chr12_111598949_111599018	GCT	exonic	ATXN2	0	99.95th	AoU	chr12:111385844:G:A	-0.257096	0.0391102	-0.255753	0.0401828
chr12_111598949_111599018	GCT	exonic	ATXN2	0	99.95th	AoU	chr12:111648295:T:C	-0.0643572	0.0393043	-0.0640472	0.0403422
chr12_111598949_111599018	GCT	exonic	ATXN2	0	99.95th	AoU	chr12:111807284:G:A	-0.0877157	0.0393532	-0.0883446	0.0380496
chr12_111598949_111599018	GCT	exonic	ATXN2	0	99.95th	AoU	chr12:111355830:CCT:C	0.377253	0.0398841	0.378864	0.0390841
chr12_111598949_111599018	GCT	exonic	ATXN2	0	99.95th	AoU	chr12:111696120:G:A	-0.0640599	0.0398878	-0.0636976	0.0411036
chr12_111598949_111599018	GCT	exonic	ATXN2	0	99.95th	AoU	chr12:111845034:A:G	-0.0864157	0.0404064	-0.087022	0.0391084
chr12_111598949_111599018	GCT	exonic	ATXN2	0	99.95th	AoU	chr12:111847787:T:C	-0.0624663	0.0408178	-0.0621705	0.0418601
chr12_111598949_111599018	GCT	exonic	ATXN2	0	99.95th	AoU	chr12:111791045:T:C	-0.0635035	0.0408583	-0.0631282	0.0421444
chr12_111598949_111599018	GCT	exonic	ATXN2	0	99.95th	AoU	chr12:111356159:C:T	0.281518	0.0409063	0.282508	0.0402254
chr12_111598949_111599018	GCT	exonic	ATXN2	0	99.95th	AoU	chr12:111830350:G:C	-0.0861447	0.041205	-0.0867555	0.0398759
chr12_111598949_111599018	GCT	exonic	ATXN2	0	99.95th	AoU	chr12:111649602:GAC:G	0.359694	0.0412116	0.360784	0.0406219
chr12_111598949_111599018	GCT	exonic	ATXN2	0	99.95th	AoU	chr12:111620894:C:T	0.359337	0.0413914	0.360451	0.0407868
chr12_111598949_111599018	GCT	exonic	ATXN2	0	99.95th	AoU	chr12:111597025:A:C	0.359021	0.0415901	0.360135	0.0409826
chr12_111598949_111599018	GCT	exonic	ATXN2	0	99.95th	AoU	chr12:111568652:A:T	0.358992	0.0416073	0.360107	0.0409996
chr12_111598949_111599018	GCT	exonic	ATXN2	0	99.95th	AoU	chr12:111848992:G:C	-0.0621804	0.0417119	-0.0618842	0.042775
chr12_111598949_111599018	GCT	exonic	ATXN2	0	99.95th	AoU	chr12:111602726:G:C	0.358634	0.0418321	0.359748	0.0412221
chr12_111598949_111599018	GCT	exonic	ATXN2	0	99.95th	AoU	chr12:111846576:G:A	-0.0621017	0.0420552	-0.0618025	0.043135
chr12_111598949_111599018	GCT	exonic	ATXN2	0	99.95th	AoU	chr12:111830579:T:C	-0.0618651	0.0427671	-0.0615692	0.0438511
chr12_111598949_111599018	GCT	exonic	ATXN2	0	99.95th	AoU	chr12:111542336:T:C	-0.515151	0.0432673	-0.513608	0.043944
chr12_111598949_111599018	GCT	exonic	ATXN2	0	99.95th	AoU	chr12:111704169:T:C	0.354082	0.0438975	0.355184	0.0432653
chr12_111598949_111599018	GCT	exonic	ATXN2	0	99.95th	AoU	chr12:111843580:G:A	-0.0614592	0.0441235	-0.0611628	0.0452376
chr12_111598949_111599018	GCT	exonic	ATXN2	0	99.95th	AoU	chr12:111575019:G:A	-0.570963	0.0442772	-0.56928	0.0449656
chr12_111598949_111599018	GCT	exonic	ATXN2	0	99.95th	AoU	chr12:111836937:C:T	-0.0614079	0.0443466	-0.0611109	0.0454674
chr12_111598949_111599018	GCT	exonic	ATXN2	0	99.95th	AoU	chr12:111825105:G:A	-0.707905	0.0443527	-0.561054	0.0504487
chr12_111598949_111599018	GCT	exonic	ATXN2	0	99.95th	AoU	chr12:111514733:C:G	0.44681	0.0443711	0.448952	0.043411
chr12_111598949_111599018	GCT	exonic	ATXN2	0	99.95th	AoU	chr12:111425229:AG:A	-0.57213	0.0446252	-0.570715	0.0452022
chr12_111598949_111599018	GCT	exonic	ATXN2	0	99.95th	AoU	chr12:111843689:T:C	-0.0612889	0.0446776	-0.0609926	0.0458036
chr12_111598949_111599018	GCT	exonic	ATXN2	0	99.95th	AoU	chr12:111803585:T:A	-0.0852082	0.0447497	-0.0858223	0.0433251
chr12_111598949_111599018	GCT	exonic	ATXN2	0	99.95th	AoU	chr12:111636042:A:G	0.720135	0.0447755	0.702174	0.0500472
chr12_111598949_111599018	GCT	exonic	ATXN2	0	99.95th	AoU	chr12:111694666:C:T	0.351942	0.0452272	0.353051	0.0445759
chr12_111598949_111599018	GCT	exonic	ATXN2	0	99.95th	AoU	chr12:111821050:G:A	-0.0847306	0.0453963	-0.0853397	0.0439623
chr12_111598949_111599018	GCT	exonic	ATXN2	0	99.95th	AoU	chr12:111810408:TTC:T	-0.0610411	0.0455386	-0.0607379	0.0467079
chr12_111598949_111599018	GCT	exonic	ATXN2	0	99.95th	AoU	chr12:111844779:G:A	-0.0609717	0.0458553	-0.0606751	0.0470056
chr12_111598949_111599018	GCT	exonic	ATXN2	0	99.95th	AoU	chr12:111567606:G:A	-0.479151	0.0460246	-0.411093	0.0500933
chr12_111598949_111599018	GCT	exonic	ATXN2	0	99.95th	AoU	chr12:111824048:G:A	0.350792	0.0462807	0.35187	0.0456363
chr12_111598949_111599018	GCT	exonic	ATXN2	0	99.95th	AoU	chr12:111826069:T:C	-0.0606415	0.047037	-0.0603452	0.0482114
chr12_111598949_111599018	GCT	exonic	ATXN2	0	99.95th	AoU	chr12:111401336:G:A	0.353521	0.0471324	0.345963	0.0771685
chr12_111598949_111599018	GCT	exonic	ATXN2	0	99.95th	AoU	chr12:111839772:C:T	-0.0605587	0.0473587	-0.0602615	0.0485434
chr12_111598949_111599018	GCT	exonic	ATXN2	0	99.95th	AoU	chr12:111831307:G:C	0.24265	0.0473882	0.241118	0.0647351
chr3_129172576_129172656	CAGG	intronic	CNBP	0	99.8th	AoU	chr3:129033745:C:T	1.03036	2.87303e-05	1.03118	2.8357e-05
chr3_129172576_129172656	CAGG	intronic	CNBP	0	99.8th	AoU	chr3:129324031:C:CA	-0.671798	0.000172028	-0.67048	0.000177644
chr3_129172576_129172656	CAGG	intronic	CNBP	0	99.8th	AoU	chr3:129177556:T:C	0.228047	0.000367274	0.228789	0.000352063
chr3_129172576_129172656	CAGG	intronic	CNBP	0	99.8th	AoU	chr3:129109267:G:A	0.888982	0.000575135	0.889708	0.000569862
chr3_129172576_129172656	CAGG	intronic	CNBP	0	99.8th	AoU	chr3:129200545:A:G	-0.641014	0.00230914	-0.639792	0.00235831
chr3_129172576_129172656	CAGG	intronic	CNBP	0	99.8th	AoU	chr3:129105391:T:C	0.366028	0.00264344	0.36758	0.00253852
chr3_129172576_129172656	CAGG	intronic	CNBP	0	99.8th	AoU	chr3:129114984:C:T	0.67911	0.0031387	0.680505	0.00308134
chr3_129172576_129172656	CAGG	intronic	CNBP	0	99.8th	AoU	chr3:129172154:T:C	0.496157	0.0036562	0.497596	0.00356476
chr3_129172576_129172656	CAGG	intronic	CNBP	0	99.8th	AoU	chr3:129062205:G:A	0.338765	0.00573694	0.340334	0.0055237
chr3_129172576_129172656	CAGG	intronic	CNBP	0	99.8th	AoU	chr3:129207460:AAAC:A	0.606188	0.00587232	0.607395	0.00578003
chr3_129172576_129172656	CAGG	intronic	CNBP	0	99.8th	AoU	chr3:129219663:A:G	0.606188	0.00587246	0.607395	0.0057799
chr3_129172576_129172656	CAGG	intronic	CNBP	0	99.8th	AoU	chr3:129185182:C:T	0.601959	0.0061813	0.603143	0.00608625
chr3_129172576_129172656	CAGG	intronic	CNBP	0	99.8th	AoU	chr3:129324648:T:C	0.41498	0.00744303	0.415034	0.00743498
chr3_129172576_129172656	CAGG	intronic	CNBP	0	99.8th	AoU	chr3:129138844:G:T	0.661136	0.00844812	0.662425	0.00833125
chr3_129172576_129172656	CAGG	intronic	CNBP	0	99.8th	AoU	chr3:129298883:G:A	0.609976	0.00883609	0.612177	0.00860657
chr3_129172576_129172656	CAGG	intronic	CNBP	0	99.8th	AoU	chr3:129275490:C:T	-0.608219	0.00922189	-0.606957	0.00938231
chr3_129172576_129172656	CAGG	intronic	CNBP	0	99.8th	AoU	chr3:129010723:C:T	0.370997	0.00932545	0.372491	0.0090567
chr3_129172576_129172656	CAGG	intronic	CNBP	0	99.8th	AoU	chr3:129348506:G:A	0.438866	0.011486	0.437076	0.0118168
chr3_129172576_129172656	CAGG	intronic	CNBP	0	99.8th	AoU	chr3:129041119:G:A	-1.53288	0.0119853	-1.53201	0.0120448
chr3_129172576_129172656	CAGG	intronic	CNBP	0	99.8th	AoU	chr3:129241821:A:G	0.533429	0.0125661	0.534697	0.012368
chr3_129172576_129172656	CAGG	intronic	CNBP	0	99.8th	AoU	chr3:128946064:C:T	0.246382	0.0135575	0.246848	0.0133897
chr3_129172576_129172656	CAGG	intronic	CNBP	0	99.8th	AoU	chr3:129081004:C:T	0.471339	0.0139444	0.472755	0.0136716
chr3_129172576_129172656	CAGG	intronic	CNBP	0	99.8th	AoU	chr3:129285378:G:T	0.579171	0.0142174	0.58143	0.0138625
chr3_129172576_129172656	CAGG	intronic	CNBP	0	99.8th	AoU	chr3:129294973:C:T	0.554094	0.0143215	0.556301	0.0139573
chr3_129172576_129172656	CAGG	intronic	CNBP	0	99.8th	AoU	chr3:129143647:T:C	-0.331529	0.0147785	-0.332891	0.0144042
chr3_129172576_129172656	CAGG	intronic	CNBP	0	99.8th	AoU	chr3:129266536:T:G	-0.483893	0.0152521	-0.483048	0.0154419
chr3_129172576_129172656	CAGG	intronic	CNBP	0	99.8th	AoU	chr3:129263755:C:T	-0.570673	0.0159886	-0.569143	0.0162982
chr3_129172576_129172656	CAGG	intronic	CNBP	0	99.8th	AoU	chr3:129013542:T:C	0.354169	0.0160395	0.355621	0.0156275
chr3_129172576_129172656	CAGG	intronic	CNBP	0	99.8th	AoU	chr3:129245461:C:T	0.512942	0.0160957	0.514222	0.015846
chr3_129172576_129172656	CAGG	intronic	CNBP	0	99.8th	AoU	chr3:129167163:T:A	0.430749	0.016387	0.432164	0.0160561
chr3_129172576_129172656	CAGG	intronic	CNBP	0	99.8th	AoU	chr3:129176202:G:A	-0.429479	0.0166832	0.430894	0.0163471
chr3_129172576_129172656	CAGG	intronic	CNBP	0	99.8th	AoU	chr3:129189134:T:C	-0.429479	0.0166832	0.430894	0.0163471
chr3_129172576_129172656	CAGG	intronic	CNBP	0	99.8th	AoU	chr3:129197900:T:C	-0.429479	0.0166832	0.430894	0.0163471
chr3_129172576_129172656	CAGG	intronic	CNBP	0	99.8th	AoU	chr3:129212989:C:G	-0.429479	0.0166832	0.430894	0.0163471
chr3_129172576_129172656	CAGG	intronic	CNBP	0	99.8th	AoU	chr3:129219407:T:C	-0.429479	0.0166832	0.430894	0.0163471
chr3_129172576_129172656	CAGG	intronic	CNBP	0	99.8th	AoU	chr3:129061649:C:T	-1.22334	0.0167737	-1.22269	0.0168422
chr3_129172576_129172656	CAGG	intronic	CNBP	0	99.8th	AoU	chr3:129392905:T:G	-0.140707	0.0176108	-0.141729	0.0168016
chr3_129172576_129172656	CAGG	intronic	CNBP	0	99.8th	AoU	chr3:129199016:A:ACT	-0.424045	0.0180082	0.425494	0.0176401
chr3_129172576_129172656	CAGG	intronic	CNBP	0	99.8th	AoU	chr3:129168520:G:A	0.421436	0.0182608	0.421623	0.0182083
chr3_129172576_129172656	CAGG	intronic	CNBP	0	99.8th	AoU	chr3:129227187:A:G	-0.422468	0.0184404	0.423918	0.0180643
chr3_129172576_129172656	CAGG	intronic	CNBP	0	99.8th	AoU	chr3:129150140:C:T	0.463873	0.0187638	0.465427	0.0183861
chr3_129172576_129172656	CAGG	intronic	CNBP	0	99.8th	AoU	chr3:129278810:C:G	0.519341	0.0187711	0.520607	0.0184982
chr3_129172576_129172656	CAGG	intronic	CNBP	0	99.8th	AoU	chr3:129266222:G:A	0.518917	0.0188808	0.520183	0.0186063
chr3_129172576_129172656	CAGG	intronic	CNBP	0	99.8th	AoU	chr3:129036405:G:A	-1.457	0.0190463	-1.45628	0.0191157
chr3_129172576_129172656	CAGG	intronic	CNBP	0	99.8th	AoU	chr3:129373260:A:G	0.0850028	0.0196246	0.0822311	0.0241591
chr3_129172576_129172656	CAGG	intronic	CNBP	0	99.8th	AoU	chr3:129260750:C:T	0.512855	0.020192	0.514096	0.0199063
chr3_129172576_129172656	CAGG	intronic	CNBP	0	99.8th	AoU	chr3:129373832:C:CA	0.448616	0.0204993	0.449449	0.0202764
chr3_129172576_129172656	CAGG	intronic	CNBP	0	99.8th	AoU	chr3:129390313:C:A	0.0915192	0.0205513	0.0881303	0.0259687
chr3_129172576_129172656	CAGG	intronic	CNBP	0	99.8th	AoU	chr3:129367134:A:G	0.569017	0.0209373	0.569932	0.0207434
chr3_129172576_129172656	CAGG	intronic	CNBP	0	99.8th	AoU	chr3:129229716:A:G	-0.412805	0.0211052	0.414253	0.0206814
chr3_129172576_129172656	CAGG	intronic	CNBP	0	99.8th	AoU	chr3:129374597:G:A	0.0842245	0.0211271	0.0814577	0.0259334
chr3_129172576_129172656	CAGG	intronic	CNBP	0	99.8th	AoU	chr3:129281208:G:A	0.307175	0.0218122	0.307945	0.0214882
chr3_129172576_129172656	CAGG	intronic	CNBP	0	99.8th	AoU	chr3:129109162:A:G	0.374366	0.0223944	0.375975	0.0218479
chr3_129172576_129172656	CAGG	intronic	CNBP	0	99.8th	AoU	chr3:129366503:G:A	-0.251524	0.0228802	-0.252042	0.0226324
chr3_129172576_129172656	CAGG	intronic	CNBP	0	99.8th	AoU	chr3:129204257:T:G	0.513034	0.0240663	0.515297	0.0234801
chr3_129172576_129172656	CAGG	intronic	CNBP	0	99.8th	AoU	chr3:129420579:A:G	0.415956	0.0245816	0.416832	0.0242913
chr3_129172576_129172656	CAGG	intronic	CNBP	0	99.8th	AoU	chr3:129349631:C:T	-0.810121	0.0247258	-0.808177	0.02512
chr3_129172576_129172656	CAGG	intronic	CNBP	0	99.8th	AoU	chr3:129218725:T:C	0.143412	0.0255876	0.144695	0.0243293
chr3_129172576_129172656	CAGG	intronic	CNBP	0	99.8th	AoU	chr3:129064861:G:A	0.435552	0.0266422	0.437228	0.0260862
chr3_129172576_129172656	CAGG	intronic	CNBP	0	99.8th	AoU	chr3:129216702:G:A	0.141816	0.0272176	0.143101	0.0258863
chr3_129172576_129172656	CAGG	intronic	CNBP	0	99.8th	AoU	chr3:129143827:A:G	0.34032	0.0277396	0.341865	0.027067
chr3_129172576_129172656	CAGG	intronic	CNBP	0	99.8th	AoU	chr3:128936606:C:A	0.552507	0.0289121	0.548997	0.0298635
chr3_129172576_129172656	CAGG	intronic	CNBP	0	99.8th	AoU	chr3:129125855:T:C	0.360719	0.0289808	0.362333	0.0283002
chr3_129172576_129172656	CAGG	intronic	CNBP	0	99.8th	AoU	chr3:129403855:C:T	-0.781213	0.0293326	-0.779131	0.0298257
chr3_129172576_129172656	CAGG	intronic	CNBP	0	99.8th	AoU	chr3:129416820:T:A	0.184086	0.0302399	0.183013	0.0312234
chr3_129172576_129172656	CAGG	intronic	CNBP	0	99.8th	AoU	chr3:129411179:G:A	-0.34966	0.030355	-0.350449	0.0299619
chr3_129172576_129172656	CAGG	intronic	CNBP	0	99.8th	AoU	chr3:129104913:A:G	0.357164	0.0305802	0.358766	0.0298717
chr3_129172576_129172656	CAGG	intronic	CNBP	0	99.8th	AoU	chr3:129153208:C:T	0.337056	0.0307072	0.33861	0.0299751
chr3_129172576_129172656	CAGG	intronic	CNBP	0	99.8th	AoU	chr3:129119813:C:T	0.336603	0.03095	0.338153	0.0302148
chr3_129172576_129172656	CAGG	intronic	CNBP	0	99.8th	AoU	chr3:129202384:C:T	0.138789	0.0309656	0.140079	0.0294747
chr3_129172576_129172656	CAGG	intronic	CNBP	0	99.8th	AoU	chr3:129337210:T:C	0.481297	0.0312572	0.482571	0.0308333
chr3_129172576_129172656	CAGG	intronic	CNBP	0	99.8th	AoU	chr3:129287918:G:A	0.339304	0.0315159	0.341112	0.0306556
chr3_129172576_129172656	CAGG	intronic	CNBP	0	99.8th	AoU	chr3:129172006:C:T	0.570477	0.0315944	0.572506	0.0310349
chr3_129172576_129172656	CAGG	intronic	CNBP	0	99.8th	AoU	chr3:129178265:A:C	0.138251	0.0317761	0.13954	0.0302545
chr3_129172576_129172656	CAGG	intronic	CNBP	0	99.8th	AoU	chr3:128992571:G:T	0.285827	0.0324661	0.287273	0.0316279
chr3_129172576_129172656	CAGG	intronic	CNBP	0	99.8th	AoU	chr3:129126455:C:T	0.355976	0.0329443	0.357597	0.0321884
chr3_129172576_129172656	CAGG	intronic	CNBP	0	99.8th	AoU	chr3:129150396:C:T	0.355957	0.0329541	0.357578	0.0321981
chr3_129172576_129172656	CAGG	intronic	CNBP	0	99.8th	AoU	chr3:129168872:G:A	0.512114	0.0332384	0.509101	0.0342082
chr3_129172576_129172656	CAGG	intronic	CNBP	0	99.8th	AoU	chr3:129084971:C:A	0.354871	0.0333641	0.356473	0.0326077
chr3_129172576_129172656	CAGG	intronic	CNBP	0	99.8th	AoU	chr3:129082519:C:G	0.354186	0.0337233	0.355795	0.0329572
chr3_129172576_129172656	CAGG	intronic	CNBP	0	99.8th	AoU	chr3:129108205:G:A	0.330624	0.0338977	0.33215	0.0331146
chr3_129172576_129172656	CAGG	intronic	CNBP	0	99.8th	AoU	chr3:129082589:C:G	0.353771	0.0339524	0.35538	0.033181
chr3_129172576_129172656	CAGG	intronic	CNBP	0	99.8th	AoU	chr3:129228387:A:G	-0.522992	0.0340769	-0.521879	0.034489
chr3_129172576_129172656	CAGG	intronic	CNBP	0	99.8th	AoU	chr3:129103596:ACT:A	0.353461	0.034124	0.35507	0.0333496
chr3_129172576_129172656	CAGG	intronic	CNBP	0	99.8th	AoU	chr3:129114785:G:A	0.353435	0.0341389	0.355043	0.0333641
chr3_129172576_129172656	CAGG	intronic	CNBP	0	99.8th	AoU	chr3:129115770:G:A	0.353407	0.0341539	0.355016	0.0333787
chr3_129172576_129172656	CAGG	intronic	CNBP	0	99.8th	AoU	chr3:129114400:G:C	0.35338	0.0341688	0.354989	0.0333941
chr3_129172576_129172656	CAGG	intronic	CNBP	0	99.8th	AoU	chr3:129335240:G:A	0.47265	0.0341767	0.473908	0.0337248
chr3_129172576_129172656	CAGG	intronic	CNBP	0	99.8th	AoU	chr3:129098216:A:G	0.349369	0.0341806	0.350958	0.0334057
chr3_129172576_129172656	CAGG	intronic	CNBP	0	99.8th	AoU	chr3:129118310:T:C	0.35297	0.0343637	0.35459	0.0335792
chr3_129172576_129172656	CAGG	intronic	CNBP	0	99.8th	AoU	chr3:129219196:C:G	0.13561	0.0345979	0.136903	0.0329488
chr3_129172576_129172656	CAGG	intronic	CNBP	0	99.8th	AoU	chr3:129330299:C:G	0.470867	0.0347312	0.472195	0.0342468
chr3_129172576_129172656	CAGG	intronic	CNBP	0	99.8th	AoU	chr3:129331019:G:A	0.470867	0.0347312	0.472195	0.0342468
chr3_129172576_129172656	CAGG	intronic	CNBP	0	99.8th	AoU	chr3:129390866:G:A	0.0681485	0.0351067	0.0653128	0.0437956
chr3_129172576_129172656	CAGG	intronic	CNBP	0	99.8th	AoU	chr3:129107559:C:T	0.351326	0.035152	0.352937	0.0343566
chr3_129172576_129172656	CAGG	intronic	CNBP	0	99.8th	AoU	chr3:129390855:A:G	0.0673316	0.0373964	0.0644916	0.0465618
chr3_129172576_129172656	CAGG	intronic	CNBP	0	99.8th	AoU	chr3:129276760:T:C	0.374416	0.0377477	0.37583	0.0370647
chr3_129172576_129172656	CAGG	intronic	CNBP	0	99.8th	AoU	chr3:129015247:T:A	0.256587	0.0377946	0.257659	0.0370195
chr3_129172576_129172656	CAGG	intronic	CNBP	0	99.8th	AoU	chr3:129015394:A:G	0.25492	0.0391039	0.255988	0.0383098
chr3_129172576_129172656	CAGG	intronic	CNBP	0	99.8th	AoU	chr3:129338589:T:C	-0.0962326	0.0400959	-0.0997535	0.033495
chr10_60187128_60187172	ATTTT	intronic	ANK3	0	99.9th	AoU	chr10:60224713:A:T	-0.346828	7.82078e-05	-0.352275	6.16567e-05
chr10_60187128_60187172	ATTTT	intronic	ANK3	0	99.9th	AoU	chr10:60224461:G:A	-0.331829	0.000149056	-0.337206	0.000118694
chr10_60187128_60187172	ATTTT	intronic	ANK3	0	99.9th	AoU	chr10:60226802:A:G	-0.311147	0.00017208	-0.315147	0.000144551
chr10_60187128_60187172	ATTTT	intronic	ANK3	0	99.9th	AoU	chr10:60223663:TTTTG:T	-0.308096	0.00019437	-0.312113	0.000163275
chr10_60187128_60187172	ATTTT	intronic	ANK3	0	99.9th	AoU	chr10:60230179:C:T	-0.324949	0.000200637	-0.330303	0.000160461
chr10_60187128_60187172	ATTTT	intronic	ANK3	0	99.9th	AoU	chr10:60234171:C:T	-0.322806	0.00021168	-0.328082	0.000169895
chr10_60187128_60187172	ATTTT	intronic	ANK3	0	99.9th	AoU	chr10:60217567:G:A	-0.349858	0.000221106	-0.355911	0.000174944
chr10_60187128_60187172	ATTTT	intronic	ANK3	0	99.9th	AoU	chr10:60206293:T:C	-0.344207	0.000269017	-0.350192	0.000213865
chr10_60187128_60187172	ATTTT	intronic	ANK3	0	99.9th	AoU	chr10:60213016:C:T	-0.343543	0.000278099	-0.349536	0.000221131
chr10_60187128_60187172	ATTTT	intronic	ANK3	0	99.9th	AoU	chr10:60214237:C:T	-0.341839	0.00030058	-0.347859	0.000239023
chr10_60187128_60187172	ATTTT	intronic	ANK3	0	99.9th	AoU	chr10:60214606:G:A	-0.341588	0.000303487	-0.347606	0.000241379
chr10_60187128_60187172	ATTTT	intronic	ANK3	0	99.9th	AoU	chr10:60207659:T:C	-0.322947	0.000408122	-0.328066	0.000335259
chr10_60187128_60187172	ATTTT	intronic	ANK3	0	99.9th	AoU	chr10:60206154:A:C	-0.321789	0.000427277	-0.326893	0.000351399
chr10_60187128_60187172	ATTTT	intronic	ANK3	0	99.9th	AoU	chr10:60227103:T:C	-0.290405	0.000428618	-0.294324	0.000364234
chr10_60187128_60187172	ATTTT	intronic	ANK3	0	99.9th	AoU	chr10:60206460:C:T	-0.320665	0.000447651	-0.325776	0.000368273
chr10_60187128_60187172	ATTTT	intronic	ANK3	0	99.9th	AoU	chr10:60206229:T:C	-0.320713	0.000448281	-0.325834	0.000368663
chr10_60187128_60187172	ATTTT	intronic	ANK3	0	99.9th	AoU	chr10:60207236:A:G	-0.320754	0.000448621	-0.325874	0.000368952
chr10_60187128_60187172	ATTTT	intronic	ANK3	0	99.9th	AoU	chr10:60206673:T:C	-0.320567	0.000450869	-0.325686	0.000370843
chr10_60187128_60187172	ATTTT	intronic	ANK3	0	99.9th	AoU	chr10:60206721:T:G	-0.320536	0.000451388	-0.325654	0.000371279
chr10_60187128_60187172	ATTTT	intronic	ANK3	0	99.9th	AoU	chr10:60207210:T:C	-0.320586	0.000451586	-0.325706	0.000371415
chr10_60187128_60187172	ATTTT	intronic	ANK3	0	99.9th	AoU	chr10:60205582:T:C	-0.320105	0.000459674	-0.325226	0.000378129
chr10_60187128_60187172	ATTTT	intronic	ANK3	0	99.9th	AoU	chr10:60205651:C:T	-0.319812	0.000465286	-0.324936	0.000382763
chr10_60187128_60187172	ATTTT	intronic	ANK3	0	99.9th	AoU	chr10:60230991:A:G	-0.287467	0.000491247	-0.291404	0.000417696
chr10_60187128_60187172	ATTTT	intronic	ANK3	0	99.9th	AoU	chr10:60214600:G:T	-0.317484	0.000516452	-0.322632	0.00042504
chr10_60187128_60187172	ATTTT	intronic	ANK3	0	99.9th	AoU	chr10:60219206:C:G	-0.296498	0.000697044	-0.300627	0.000595141
chr10_60187128_60187172	ATTTT	intronic	ANK3	0	99.9th	AoU	chr10:60219065:T:C	-0.296364	0.000698892	-0.300487	0.000596843
chr10_60187128_60187172	ATTTT	intronic	ANK3	0	99.9th	AoU	chr10:60218194:T:C	-0.281078	0.00096221	-0.28462	0.000840833
chr10_60187128_60187172	ATTTT	intronic	ANK3	0	99.9th	AoU	chr10:60057891:G:A	0.59318	0.00112223	0.593727	0.0011115
chr10_60187128_60187172	ATTTT	intronic	ANK3	0	99.9th	AoU	chr10:60420637:G:A	-0.528797	0.00117812	-0.528312	0.00119157
chr10_60187128_60187172	ATTTT	intronic	ANK3	0	99.9th	AoU	chr10:60178060:T:C	0.793038	0.00128268	0.798484	0.00119578
chr10_60187128_60187172	ATTTT	intronic	ANK3	0	99.9th	AoU	chr10:60330929:T:C	-0.920677	0.00156888	-0.920869	0.00156491
chr10_60187128_60187172	ATTTT	intronic	ANK3	0	99.9th	AoU	chr10:60216328:T:C	-0.208657	0.00207339	-0.21102	0.00185913
chr10_60187128_60187172	ATTTT	intronic	ANK3	0	99.9th	AoU	chr10:60094943:A:G	0.4976	0.00273577	0.498378	0.00269699
chr10_60187128_60187172	ATTTT	intronic	ANK3	0	99.9th	AoU	chr10:60409936:T:G	0.745128	0.00405247	0.745788	0.00402346
chr10_60187128_60187172	ATTTT	intronic	ANK3	0	99.9th	AoU	chr10:60118478:G:A	0.984347	0.0041169	0.990287	0.00392455
chr10_60187128_60187172	ATTTT	intronic	ANK3	0	99.9th	AoU	chr10:60428457:C:T	0.741987	0.00504057	0.7424	0.00501892
chr10_60187128_60187172	ATTTT	intronic	ANK3	0	99.9th	AoU	chr10:60354550:G:A	0.932996	0.00600717	0.940221	0.00567022
chr10_60187128_60187172	ATTTT	intronic	ANK3	0	99.9th	AoU	chr10:60377914:T:A	0.524876	0.00647098	0.521158	0.00691003
chr10_60187128_60187172	ATTTT	intronic	ANK3	0	99.9th	AoU	chr10:60338896:AC:A	0.831761	0.00741344	0.838598	0.00698811
chr10_60187128_60187172	ATTTT	intronic	ANK3	0	99.9th	AoU	chr10:60104226:G:C	0.945959	0.0078206	0.951753	0.00749566
chr10_60187128_60187172	ATTTT	intronic	ANK3	0	99.9th	AoU	chr10:60140906:T:C	0.551711	0.00831304	0.557328	0.00772183
chr10_60187128_60187172	ATTTT	intronic	ANK3	0	99.9th	AoU	chr10:60201757:T:C	-0.307886	0.00839035	-0.304767	0.00913861
chr10_60187128_60187172	ATTTT	intronic	ANK3	0	99.9th	AoU	chr10:60217666:A:T	-0.315342	0.00886278	-0.312296	0.00960528
chr10_60187128_60187172	ATTTT	intronic	ANK3	0	99.9th	AoU	chr10:60212357:G:A	-0.315067	0.0089162	-0.312023	0.00966229
chr10_60187128_60187172	ATTTT	intronic	ANK3	0	99.9th	AoU	chr10:60204354:G:T	-0.304827	0.00899353	-0.301636	0.00980573
chr10_60187128_60187172	ATTTT	intronic	ANK3	0	99.9th	AoU	chr10:60221111:G:A	-0.302866	0.01032	-0.299684	0.0112225
chr10_60187128_60187172	ATTTT	intronic	ANK3	0	99.9th	AoU	chr10:60418844:AC:A	-0.570891	0.0106228	-0.570805	0.0106346
chr10_60187128_60187172	ATTTT	intronic	ANK3	0	99.9th	AoU	chr10:60213087:G:A	0.254164	0.0110843	0.260287	0.00935018
chr10_60187128_60187172	ATTTT	intronic	ANK3	0	99.9th	AoU	chr10:60233806:C:G	-0.346421	0.0115401	-0.365213	0.00788697
chr10_60187128_60187172	ATTTT	intronic	ANK3	0	99.9th	AoU	chr10:60215684:C:T	-0.298815	0.0121222	-0.295708	0.013128
chr10_60187128_60187172	ATTTT	intronic	ANK3	0	99.9th	AoU	chr10:60218474:C:T	-0.29689	0.0127078	-0.293785	0.0137547
chr10_60187128_60187172	ATTTT	intronic	ANK3	0	99.9th	AoU	chr10:60300288:T:C	0.647795	0.013122	0.654057	0.0123359
chr10_60187128_60187172	ATTTT	intronic	ANK3	0	99.9th	AoU	chr10:60425434:T:C	-1.25459	0.0131283	-1.26953	0.0118114
chr10_60187128_60187172	ATTTT	intronic	ANK3	0	99.9th	AoU	chr10:60392264:T:G	0.0888265	0.0133254	0.0891327	0.0130179
chr10_60187128_60187172	ATTTT	intronic	ANK3	0	99.9th	AoU	chr10:60391168:C:T	0.0863916	0.0134527	0.0870411	0.0127829
chr10_60187128_60187172	ATTTT	intronic	ANK3	0	99.9th	AoU	chr10:60053776:C:G	-1.523	0.0136013	-1.51726	0.0140773
chr10_60187128_60187172	ATTTT	intronic	ANK3	0	99.9th	AoU	chr10:60114946:T:C	0.82367	0.0138322	0.829536	0.0132422
chr10_60187128_60187172	ATTTT	intronic	ANK3	0	99.9th	AoU	chr10:60300002:G:C	0.306814	0.0140352	0.308022	0.0136763
chr10_60187128_60187172	ATTTT	intronic	ANK3	0	99.9th	AoU	chr10:60390601:C:T	0.085728	0.0141364	0.0863911	0.0134218
chr10_60187128_60187172	ATTTT	intronic	ANK3	0	99.9th	AoU	chr10:60148024:G:T	-1.23949	0.0143764	-1.29082	0.0107542
chr10_60187128_60187172	ATTTT	intronic	ANK3	0	99.9th	AoU	chr10:60153614:G:A	-1.23948	0.0143767	-1.29082	0.0107545
chr10_60187128_60187172	ATTTT	intronic	ANK3	0	99.9th	AoU	chr10:60210514:G:A	0.24627	0.0143827	0.252371	0.0122093
chr10_60187128_60187172	ATTTT	intronic	ANK3	0	99.9th	AoU	chr10:60396411:C:G	0.0850695	0.0144265	0.0857902	0.0136333
chr10_60187128_60187172	ATTTT	intronic	ANK3	0	99.9th	AoU	chr10:60385978:G:T	0.0852489	0.0147591	0.0858946	0.0140365
chr10_60187128_60187172	ATTTT	intronic	ANK3	0	99.9th	AoU	chr10:59948398:G:A	-0.588105	0.0154907	-0.582292	0.0166583
chr10_60187128_60187172	ATTTT	intronic	ANK3	0	99.9th	AoU	chr10:60389317:A:T	-1.08704	0.0155937	-1.08331	0.0160321
chr10_60187128_60187172	ATTTT	intronic	ANK3	0	99.9th	AoU	chr10:60305460:G:T	0.154998	0.0161436	0.155337	0.0159188
chr10_60187128_60187172	ATTTT	intronic	ANK3	0	99.9th	AoU	chr10:60404819:T:A	0.0835995	0.0165497	0.0842507	0.0157413
chr10_60187128_60187172	ATTTT	intronic	ANK3	0	99.9th	AoU	chr10:60384036:C:T	0.0834172	0.01695	0.0837427	0.016539
chr10_60187128_60187172	ATTTT	intronic	ANK3	0	99.9th	AoU	chr10:60355846:G:GTAAGGATTTTCTTCC	0.066052	0.0170282	0.066303	0.0166272
chr10_60187128_60187172	ATTTT	intronic	ANK3	0	99.9th	AoU	chr10:60220805:G:A	0.586989	0.0170655	0.590039	0.0165615
chr10_60187128_60187172	ATTTT	intronic	ANK3	0	99.9th	AoU	chr10:60386645:A:G	0.0830326	0.0175045	0.0836903	0.0166483
chr10_60187128_60187172	ATTTT	intronic	ANK3	0	99.9th	AoU	chr10:60340406:T:A	0.0657261	0.0175542	0.0659799	0.0171372
chr10_60187128_60187172	ATTTT	intronic	ANK3	0	99.9th	AoU	chr10:60385298:T:C	0.0828095	0.0178505	0.0834596	0.0169895
chr10_60187128_60187172	ATTTT	intronic	ANK3	0	99.9th	AoU	chr10:60237690:C:A	-0.413046	0.0179473	-0.430506	0.0137623
chr10_60187128_60187172	ATTTT	intronic	ANK3	0	99.9th	AoU	chr10:60404588:A:G	0.0824185	0.0180796	0.0830767	0.0171961
chr10_60187128_60187172	ATTTT	intronic	ANK3	0	99.9th	AoU	chr10:60349441:T:C	0.0654041	0.0181414	0.065656	0.0177158
chr10_60187128_60187172	ATTTT	intronic	ANK3	0	99.9th	AoU	chr10:60210036:A:G	0.238145	0.0182541	0.244266	0.0155636
chr10_60187128_60187172	ATTTT	intronic	ANK3	0	99.9th	AoU	chr10:60318572:G:A	-0.398635	0.0183489	-0.396513	0.0190428
chr10_60187128_60187172	ATTTT	intronic	ANK3	0	99.9th	AoU	chr10:60341478:A:T	0.0651942	0.0184982	0.0654479	0.0180622
chr10_60187128_60187172	ATTTT	intronic	ANK3	0	99.9th	AoU	chr10:60378568:C:T	-0.813614	0.0188721	-0.808016	0.0198408
chr10_60187128_60187172	ATTTT	intronic	ANK3	0	99.9th	AoU	chr10:60393495:G:A	0.0856364	0.0190147	0.0860458	0.0184629
chr10_60187128_60187172	ATTTT	intronic	ANK3	0	99.9th	AoU	chr10:60432670:GAACA:G	0.643095	0.0195047	0.650167	0.0183105
chr10_60187128_60187172	ATTTT	intronic	ANK3	0	99.9th	AoU	chr10:60436283:T:C	0.64286	0.0195573	0.649932	0.0183607
chr10_60187128_60187172	ATTTT	intronic	ANK3	0	99.9th	AoU	chr10:60005723:G:A	-0.419909	0.0197011	-0.449569	0.0127218
chr10_60187128_60187172	ATTTT	intronic	ANK3	0	99.9th	AoU	chr10:60400848:T:C	0.0812842	0.0197706	0.081944	0.0188122
chr10_60187128_60187172	ATTTT	intronic	ANK3	0	99.9th	AoU	chr10:60039748:G:C	0.57247	0.0198057	0.578376	0.0186599
chr10_60187128_60187172	ATTTT	intronic	ANK3	0	99.9th	AoU	chr10:59941564:C:T	-0.418149	0.0203287	-0.412374	0.0222705
chr10_60187128_60187172	ATTTT	intronic	ANK3	0	99.9th	AoU	chr10:60270904:T:C	-0.226792	0.0210325	-0.226315	0.0213147
chr10_60187128_60187172	ATTTT	intronic	ANK3	0	99.9th	AoU	chr10:60382853:A:T	0.0808113	0.0211237	0.0814832	0.0200942
chr10_60187128_60187172	ATTTT	intronic	ANK3	0	99.9th	AoU	chr10:60096044:G:A	0.557129	0.0222311	0.563189	0.0209113
chr10_60187128_60187172	ATTTT	intronic	ANK3	0	99.9th	AoU	chr10:60202245:C:T	-0.286385	0.0224911	-0.298696	0.0174828
chr10_60187128_60187172	ATTTT	intronic	ANK3	0	99.9th	AoU	chr10:60182877:G:A	0.564926	0.0229382	0.570717	0.0216671
chr10_60187128_60187172	ATTTT	intronic	ANK3	0	99.9th	AoU	chr10:60372233:C:T	0.0809088	0.0229573	0.0807937	0.0231686
chr10_60187128_60187172	ATTTT	intronic	ANK3	0	99.9th	AoU	chr10:60076416:G:A	0.516043	0.0233013	0.516844	0.0230967
chr10_60187128_60187172	ATTTT	intronic	ANK3	0	99.9th	AoU	chr10:60399593:T:G	0.0788149	0.0234536	0.0795392	0.02223
chr10_60187128_60187172	ATTTT	intronic	ANK3	0	99.9th	AoU	chr10:60188126:T:C	-0.514209	0.0234688	-0.5139	0.0235581
chr10_60187128_60187172	ATTTT	intronic	ANK3	0	99.9th	AoU	chr10:60411499:G:A	-0.326765	0.0234844	-0.320273	0.0265742
chr10_60187128_60187172	ATTTT	intronic	ANK3	0	99.9th	AoU	chr10:60202107:C:T	0.229904	0.023663	0.235997	0.0203133
chr10_60187128_60187172	ATTTT	intronic	ANK3	0	99.9th	AoU	chr10:60392919:G:A	0.0808558	0.0238908	0.0815216	0.0227788
chr12_68111712_68111780	AAAAT	ncRNA_intronic	IFNG-AS1	0	99.5th	AoU	chr12:68060944:G:T	-0.276734	7.94237e-05	-0.27568	8.47891e-05
chr12_68111712_68111780	AAAAT	ncRNA_intronic	IFNG-AS1	0	99.5th	AoU	chr12:67999508:A:G	0.732718	0.00036757	0.734262	0.000358096
chr12_68111712_68111780	AAAAT	ncRNA_intronic	IFNG-AS1	0	99.5th	AoU	chr12:67994642:A:G	0.732632	0.000368273	0.734176	0.000358781
chr12_68111712_68111780	AAAAT	ncRNA_intronic	IFNG-AS1	0	99.5th	AoU	chr12:68003875:C:T	-1.47333	0.000510564	-1.47202	0.000518179
chr12_68111712_68111780	AAAAT	ncRNA_intronic	IFNG-AS1	0	99.5th	AoU	chr12:67949764:A:G	0.627454	0.000663285	0.628632	0.000649113
chr12_68111712_68111780	AAAAT	ncRNA_intronic	IFNG-AS1	0	99.5th	AoU	chr12:68033294:C:T	-1.44632	0.000693969	-1.44487	0.000705001
chr12_68111712_68111780	AAAAT	ncRNA_intronic	IFNG-AS1	0	99.5th	AoU	chr12:68041536:T:C	-0.0746666	0.00148013	0.0748276	0.00144744
chr12_68111712_68111780	AAAAT	ncRNA_intronic	IFNG-AS1	0	99.5th	AoU	chr12:67916356:A:G	0.960824	0.00162652	0.960826	0.00162671
chr12_68111712_68111780	AAAAT	ncRNA_intronic	IFNG-AS1	0	99.5th	AoU	chr12:68070227:T:C	0.648313	0.00192784	0.649932	0.00188226
chr12_68111712_68111780	AAAAT	ncRNA_intronic	IFNG-AS1	0	99.5th	AoU	chr12:67977467:G:A	0.738812	0.00201201	0.73973	0.00198843
chr12_68111712_68111780	AAAAT	ncRNA_intronic	IFNG-AS1	0	99.5th	AoU	chr12:68047262:A:G	-0.07368	0.00259024	-0.0739438	0.00250334
chr12_68111712_68111780	AAAAT	ncRNA_intronic	IFNG-AS1	0	99.5th	AoU	chr12:67917433:A:G	0.531831	0.00336233	0.532294	0.0033368
chr12_68111712_68111780	AAAAT	ncRNA_intronic	IFNG-AS1	0	99.5th	AoU	chr12:67945188:G:A	0.909016	0.00389655	0.909012	0.00389718
chr12_68111712_68111780	AAAAT	ncRNA_intronic	IFNG-AS1	0	99.5th	AoU	chr12:68038091:C:G	-0.0706766	0.00403692	-0.0706129	0.00407605
chr12_68111712_68111780	AAAAT	ncRNA_intronic	IFNG-AS1	0	99.5th	AoU	chr12:67864951:C:T	-1.23477	0.00418822	-1.23354	0.00423331
chr12_68111712_68111780	AAAAT	ncRNA_intronic	IFNG-AS1	0	99.5th	AoU	chr12:67878124:T:C	-0.0896996	0.00429804	-0.0893539	0.00445236
chr12_68111712_68111780	AAAAT	ncRNA_intronic	IFNG-AS1	0	99.5th	AoU	chr12:68014894:T:C	-0.541258	0.00430646	-0.54019	0.00438975
chr12_68111712_68111780	AAAAT	ncRNA_intronic	IFNG-AS1	0	99.5th	AoU	chr12:68170704:T:C	-0.775631	0.00441509	-0.774121	0.00450257
chr12_68111712_68111780	AAAAT	ncRNA_intronic	IFNG-AS1	0	99.5th	AoU	chr12:68062366:T:C	0.474384	0.0054987	0.475721	0.00537502
chr12_68111712_68111780	AAAAT	ncRNA_intronic	IFNG-AS1	0	99.5th	AoU	chr12:68082615:C:T	0.650264	0.00658734	0.650906	0.00653868
chr12_68111712_68111780	AAAAT	ncRNA_intronic	IFNG-AS1	0	99.5th	AoU	chr12:68014942:G:A	-0.0684689	0.00670749	-0.0684497	0.00673612
chr12_68111712_68111780	AAAAT	ncRNA_intronic	IFNG-AS1	0	99.5th	AoU	chr12:68012672:C:T	-0.0676886	0.00745847	-0.0676812	0.00747946
chr12_68111712_68111780	AAAAT	ncRNA_intronic	IFNG-AS1	0	99.5th	AoU	chr12:67910622:C:G	0.498711	0.00755336	0.499317	0.00748376
chr12_68111712_68111780	AAAAT	ncRNA_intronic	IFNG-AS1	0	99.5th	AoU	chr12:67918830:C:T	0.498375	0.00759486	0.498956	0.00752853
chr12_68111712_68111780	AAAAT	ncRNA_intronic	IFNG-AS1	0	99.5th	AoU	chr12:67908771:TCA:T	0.498355	0.00759766	0.498936	0.00753113
chr12_68111712_68111780	AAAAT	ncRNA_intronic	IFNG-AS1	0	99.5th	AoU	chr12:67942630:A:G	0.89905	0.00786738	0.900146	0.00780153
chr12_68111712_68111780	AAAAT	ncRNA_intronic	IFNG-AS1	0	99.5th	AoU	chr12:67878225:C:T	0.83501	0.00787318	0.836008	0.007808
chr12_68111712_68111780	AAAAT	ncRNA_intronic	IFNG-AS1	0	99.5th	AoU	chr12:68354681:G:T	0.21338	0.00789951	0.21471	0.00753095
chr12_68111712_68111780	AAAAT	ncRNA_intronic	IFNG-AS1	0	99.5th	AoU	chr12:67906976:A:C	0.493541	0.00816376	0.49411	0.00809431
chr12_68111712_68111780	AAAAT	ncRNA_intronic	IFNG-AS1	0	99.5th	AoU	chr12:68243925:G:A	-0.749979	0.00908573	-0.74827	0.00926424
chr12_68111712_68111780	AAAAT	ncRNA_intronic	IFNG-AS1	0	99.5th	AoU	chr12:68095343:T:C	-0.271832	0.00957481	-0.270469	0.00995887
chr12_68111712_68111780	AAAAT	ncRNA_intronic	IFNG-AS1	0	99.5th	AoU	chr12:68079633:T:C	0.335109	0.010446	0.336132	0.0102247
chr12_68111712_68111780	AAAAT	ncRNA_intronic	IFNG-AS1	0	99.5th	AoU	chr12:67923060:A:G	-0.494305	0.0105662	-0.493329	0.0107325
chr12_68111712_68111780	AAAAT	ncRNA_intronic	IFNG-AS1	0	99.5th	AoU	chr12:67911886:T:C	0.473104	0.0109974	0.473742	0.0108951
chr12_68111712_68111780	AAAAT	ncRNA_intronic	IFNG-AS1	0	99.5th	AoU	chr12:68020964:A:G	-0.059958	0.0123814	-0.0595226	0.0130509
chr12_68111712_68111780	AAAAT	ncRNA_intronic	IFNG-AS1	0	99.5th	AoU	chr12:67869928:A:C	-0.362646	0.0124483	-0.361925	0.0126325
chr12_68111712_68111780	AAAAT	ncRNA_intronic	IFNG-AS1	0	99.5th	AoU	chr12:68165473:C:T	0.836193	0.012752	0.837074	0.0126657
chr12_68111712_68111780	AAAAT	ncRNA_intronic	IFNG-AS1	0	99.5th	AoU	chr12:68097648:A:G	0.327386	0.0127926	0.328413	0.0125282
chr12_68111712_68111780	AAAAT	ncRNA_intronic	IFNG-AS1	0	99.5th	AoU	chr12:67862301:T:C	0.0589496	0.013047	-0.0589319	0.0130897
chr12_68111712_68111780	AAAAT	ncRNA_intronic	IFNG-AS1	0	99.5th	AoU	chr12:68213160:GTTCTT:G	0.126841	0.0131686	0.127253	0.0128926
chr12_68111712_68111780	AAAAT	ncRNA_intronic	IFNG-AS1	0	99.5th	AoU	chr12:68037316:C:T	-0.419325	0.0135666	-0.418345	0.0138003
chr12_68111712_68111780	AAAAT	ncRNA_intronic	IFNG-AS1	0	99.5th	AoU	chr12:68296433:G:A	-0.71104	0.0140738	-0.710098	0.0142167
chr12_68111712_68111780	AAAAT	ncRNA_intronic	IFNG-AS1	0	99.5th	AoU	chr12:68021024:C:T	-0.0617664	0.0144717	-0.0616485	0.0146815
chr12_68111712_68111780	AAAAT	ncRNA_intronic	IFNG-AS1	0	99.5th	AoU	chr12:68006298:T:A	-0.0613101	0.0146673	-0.0612586	0.0147747
chr12_68111712_68111780	AAAAT	ncRNA_intronic	IFNG-AS1	0	99.5th	AoU	chr12:68206294:T:A	0.113721	0.0157743	0.114298	0.0152757
chr12_68111712_68111780	AAAAT	ncRNA_intronic	IFNG-AS1	0	99.5th	AoU	chr12:68212103:G:A	0.11675	0.0170192	0.117264	0.0165638
chr12_68111712_68111780	AAAAT	ncRNA_intronic	IFNG-AS1	0	99.5th	AoU	chr12:68027480:T:A	0.142976	0.0171546	0.14404	0.0163599
chr12_68111712_68111780	AAAAT	ncRNA_intronic	IFNG-AS1	0	99.5th	AoU	chr12:68065339:G:C	-0.405988	0.0172361	-0.405023	0.0175198
chr12_68111712_68111780	AAAAT	ncRNA_intronic	IFNG-AS1	0	99.5th	AoU	chr12:68061812:T:A	-0.404459	0.0176783	-0.403504	0.0179651
chr12_68111712_68111780	AAAAT	ncRNA_intronic	IFNG-AS1	0	99.5th	AoU	chr12:67876623:T:C	-0.214215	0.0179254	-0.213106	0.0185511
chr12_68111712_68111780	AAAAT	ncRNA_intronic	IFNG-AS1	0	99.5th	AoU	chr12:67877293:C:T	-0.140907	0.0181895	-0.140725	0.0183641
chr12_68111712_68111780	AAAAT	ncRNA_intronic	IFNG-AS1	0	99.5th	AoU	chr12:68003377:C:T	-0.0591748	0.0184327	-0.0591195	0.0185708
chr12_68111712_68111780	AAAAT	ncRNA_intronic	IFNG-AS1	0	99.5th	AoU	chr12:68220784:G:A	0.114857	0.0184557	0.115388	0.0179482
chr12_68111712_68111780	AAAAT	ncRNA_intronic	IFNG-AS1	0	99.5th	AoU	chr12:67871427:C:T	-0.338797	0.0187262	-0.338037	0.0190055
chr12_68111712_68111780	AAAAT	ncRNA_intronic	IFNG-AS1	0	99.5th	AoU	chr12:68295333:G:A	-0.842052	0.0187901	-0.840177	0.0190937
chr12_68111712_68111780	AAAAT	ncRNA_intronic	IFNG-AS1	0	99.5th	AoU	chr12:67997341:T:C	-0.0589318	0.0188499	-0.0588773	0.0189889
chr12_68111712_68111780	AAAAT	ncRNA_intronic	IFNG-AS1	0	99.5th	AoU	chr12:68057922:C:A	-0.058083	0.0189653	-0.0584433	0.0182541
chr12_68111712_68111780	AAAAT	ncRNA_intronic	IFNG-AS1	0	99.5th	AoU	chr12:68210136:A:T	0.114315	0.0190209	0.114844	0.0185012
chr12_68111712_68111780	AAAAT	ncRNA_intronic	IFNG-AS1	0	99.5th	AoU	chr12:67911012:A:C	-0.741955	0.0193099	-0.740767	0.0195236
chr12_68111712_68111780	AAAAT	ncRNA_intronic	IFNG-AS1	0	99.5th	AoU	chr12:67934578:C:A	0.741437	0.0200387	0.742395	0.0198934
chr12_68111712_68111780	AAAAT	ncRNA_intronic	IFNG-AS1	0	99.5th	AoU	chr12:68207307:C:A	0.401353	0.0202353	0.402483	0.0199008
chr12_68111712_68111780	AAAAT	ncRNA_intronic	IFNG-AS1	0	99.5th	AoU	chr12:68066099:T:C	0.309816	0.0204597	0.310799	0.0200821
chr12_68111712_68111780	AAAAT	ncRNA_intronic	IFNG-AS1	0	99.5th	AoU	chr12:68033256:G:T	-0.0588467	0.0205097	-0.0585818	0.0211145
chr12_68111712_68111780	AAAAT	ncRNA_intronic	IFNG-AS1	0	99.5th	AoU	chr12:68003593:C:G	0.0566466	0.0209199	-0.0566403	0.0209638
chr12_68111712_68111780	AAAAT	ncRNA_intronic	IFNG-AS1	0	99.5th	AoU	chr12:68243795:T:C	-1.03684	0.0209875	-1.03604	0.0210999
chr12_68111712_68111780	AAAAT	ncRNA_intronic	IFNG-AS1	0	99.5th	AoU	chr12:68152079:G:A	-0.342497	0.0211651	-0.34128	0.0216536
chr12_68111712_68111780	AAAAT	ncRNA_intronic	IFNG-AS1	0	99.5th	AoU	chr12:68222093:G:T	0.11319	0.0215026	0.11371	0.0209397
chr12_68111712_68111780	AAAAT	ncRNA_intronic	IFNG-AS1	0	99.5th	AoU	chr12:68223015:A:G	0.111517	0.0215541	0.112052	0.0209643
chr12_68111712_68111780	AAAAT	ncRNA_intronic	IFNG-AS1	0	99.5th	AoU	chr12:68035019:G:A	0.135651	0.0220257	0.136713	0.0210252
chr12_68111712_68111780	AAAAT	ncRNA_intronic	IFNG-AS1	0	99.5th	AoU	chr12:67864381:G:A	0.0538345	0.0231649	-0.0537185	0.0234866
chr12_68111712_68111780	AAAAT	ncRNA_intronic	IFNG-AS1	0	99.5th	AoU	chr12:68099407:G:A	-0.671295	0.0232049	-0.670662	0.0233491
chr12_68111712_68111780	AAAAT	ncRNA_intronic	IFNG-AS1	0	99.5th	AoU	chr12:67997215:A:G	0.0549037	0.0240774	-0.0548466	0.0242572
chr12_68111712_68111780	AAAAT	ncRNA_intronic	IFNG-AS1	0	99.5th	AoU	chr12:67872247:T:C	-0.203811	0.0240913	-0.202698	0.0249023
chr12_68111712_68111780	AAAAT	ncRNA_intronic	IFNG-AS1	0	99.5th	AoU	chr12:67877617:AG:A	-0.215476	0.0245431	-0.214341	0.0253373
chr12_68111712_68111780	AAAAT	ncRNA_intronic	IFNG-AS1	0	99.5th	AoU	chr12:68173936:A:T	-0.333477	0.0245997	-0.332236	0.0251652
chr12_68111712_68111780	AAAAT	ncRNA_intronic	IFNG-AS1	0	99.5th	AoU	chr12:68010066:A:G	-0.38316	0.0248542	-0.382177	0.0252476
chr12_68111712_68111780	AAAAT	ncRNA_intronic	IFNG-AS1	0	99.5th	AoU	chr12:68029927:A:G	-0.0565216	0.0248828	-0.0563971	0.0252342
chr12_68111712_68111780	AAAAT	ncRNA_intronic	IFNG-AS1	0	99.5th	AoU	chr12:68213769:T:G	0.395624	0.0251495	0.396761	0.0247531
chr12_68111712_68111780	AAAAT	ncRNA_intronic	IFNG-AS1	0	99.5th	AoU	chr12:68005371:T:C	0.0534521	0.0252168	-0.0532693	0.0257549
chr12_68111712_68111780	AAAAT	ncRNA_intronic	IFNG-AS1	0	99.5th	AoU	chr12:67884880:G:T	0.674411	0.0252453	0.67496	0.0251322
chr12_68111712_68111780	AAAAT	ncRNA_intronic	IFNG-AS1	0	99.5th	AoU	chr12:67867762:CAT:C	0.706418	0.0255012	0.707263	0.0253419
chr12_68111712_68111780	AAAAT	ncRNA_intronic	IFNG-AS1	0	99.5th	AoU	chr12:68307613:C:T	-0.625948	0.0258125	-0.624865	0.0260976
chr12_68111712_68111780	AAAAT	ncRNA_intronic	IFNG-AS1	0	99.5th	AoU	chr12:67908036:C:T	0.772621	0.0261541	0.773772	0.0259531
chr12_68111712_68111780	AAAAT	ncRNA_intronic	IFNG-AS1	0	99.5th	AoU	chr12:67996602:G:A	0.0536626	0.0274265	-0.0534497	0.0280757
chr12_68111712_68111780	AAAAT	ncRNA_intronic	IFNG-AS1	0	99.5th	AoU	chr12:68275467:G:A	0.094437	0.0281268	0.0955529	0.0263494
chr12_68111712_68111780	AAAAT	ncRNA_intronic	IFNG-AS1	0	99.5th	AoU	chr12:68004338:C:T	0.0520311	0.0292975	-0.0518498	0.029904
chr12_68111712_68111780	AAAAT	ncRNA_intronic	IFNG-AS1	0	99.5th	AoU	chr12:68010853:T:G	0.0520698	0.0296654	-0.051907	0.0302176
chr12_68111712_68111780	AAAAT	ncRNA_intronic	IFNG-AS1	0	99.5th	AoU	chr12:68018957:G:C	-0.350461	0.0297776	-0.349445	0.0302789
chr12_68111712_68111780	AAAAT	ncRNA_intronic	IFNG-AS1	0	99.5th	AoU	chr12:67915633:G:A	0.277697	0.0300075	0.278788	0.0293934
chr12_68111712_68111780	AAAAT	ncRNA_intronic	IFNG-AS1	0	99.5th	AoU	chr12:68015211:G:A	-0.149162	0.0303865	-0.148193	0.0315087
chr12_68111712_68111780	AAAAT	ncRNA_intronic	IFNG-AS1	0	99.5th	AoU	chr12:68056862:C:G	-0.0541987	0.0307737	0.0542881	0.0305344
chr12_68111712_68111780	AAAAT	ncRNA_intronic	IFNG-AS1	0	99.5th	AoU	chr12:67996421:T:C	0.0514273	0.0312126	-0.0510992	0.0323407
chr12_68111712_68111780	AAAAT	ncRNA_intronic	IFNG-AS1	0	99.5th	AoU	chr12:68219267:G:C	-0.441699	0.0323966	-0.441032	0.0326738
chr12_68111712_68111780	AAAAT	ncRNA_intronic	IFNG-AS1	0	99.5th	AoU	chr12:67919509:C:T	0.324353	0.0325065	0.325087	0.0321336
chr12_68111712_68111780	AAAAT	ncRNA_intronic	IFNG-AS1	0	99.5th	AoU	chr12:67908218:G:A	0.324321	0.032526	0.325054	0.0321536
chr12_68111712_68111780	AAAAT	ncRNA_intronic	IFNG-AS1	0	99.5th	AoU	chr12:68036004:T:C	-0.366751	0.0327771	-0.365657	0.0333296
chr12_68111712_68111780	AAAAT	ncRNA_intronic	IFNG-AS1	0	99.5th	AoU	chr12:67887932:C:T	-0.414411	0.0328299	-0.413663	0.0331711
chr12_68111712_68111780	AAAAT	ncRNA_intronic	IFNG-AS1	0	99.5th	AoU	chr12:68283229:A:G	-0.335309	0.0331757	-0.334436	0.0336581
chr12_68111712_68111780	AAAAT	ncRNA_intronic	IFNG-AS1	0	99.5th	AoU	chr12:67977076:T:C	0.190644	0.0335367	0.191783	0.0325215
chr12_68111712_68111780	AAAAT	ncRNA_intronic	IFNG-AS1	0	99.5th	AoU	chr12:68272446:T:TG	0.666508	0.0336915	0.667413	0.0334703
chr2_160493521_160493593	TCC	UTR5	RBMS1	0	99.95th	AoU	chr2:160630279:A:G	0.303908	8.63217e-05	0.303848	8.65805e-05
chr2_160493521_160493593	TCC	UTR5	RBMS1	0	99.95th	AoU	chr2:160645771:T:C	0.30283	9.54443e-05	0.302761	9.57789e-05
chr2_160493521_160493593	TCC	UTR5	RBMS1	0	99.95th	AoU	chr2:160640479:C:T	0.30262	9.66029e-05	0.302559	9.69036e-05
chr2_160493521_160493593	TCC	UTR5	RBMS1	0	99.95th	AoU	chr2:160644521:A:G	0.299173	0.000114871	0.299117	0.000115186
chr2_160493521_160493593	TCC	UTR5	RBMS1	0	99.95th	AoU	chr2:160644114:G:A	0.298838	0.000117082	0.298782	0.000117406
chr2_160493521_160493593	TCC	UTR5	RBMS1	0	99.95th	AoU	chr2:160632719:A:G	0.297762	0.000128177	0.297698	0.000128582
chr2_160493521_160493593	TCC	UTR5	RBMS1	0	99.95th	AoU	chr2:160612163:T:C	0.290849	0.000179399	0.290797	0.000179829
chr2_160493521_160493593	TCC	UTR5	RBMS1	0	99.95th	AoU	chr2:160638098:C:T	0.281478	0.000274802	0.281404	0.000275746
chr2_160493521_160493593	TCC	UTR5	RBMS1	0	99.95th	AoU	chr2:160595056:A:T	0.274339	0.000284243	0.274318	0.000284571
chr2_160493521_160493593	TCC	UTR5	RBMS1	0	99.95th	AoU	chr2:160641772:C:T	0.280199	0.000291253	0.280128	0.000292227
chr2_160493521_160493593	TCC	UTR5	RBMS1	0	99.95th	AoU	chr2:160641574:C:T	0.279031	0.000307581	0.278965	0.000308518
chr2_160493521_160493593	TCC	UTR5	RBMS1	0	99.95th	AoU	chr2:160631436:C:T	0.277642	0.000329041	0.277583	0.000329929
chr2_160493521_160493593	TCC	UTR5	RBMS1	0	99.95th	AoU	chr2:160591519:C:T	0.27034	0.000345963	0.270317	0.000346402
chr2_160493521_160493593	TCC	UTR5	RBMS1	0	99.95th	AoU	chr2:160654490:C:T	0.271495	0.000353378	0.27146	0.000354005
chr2_160493521_160493593	TCC	UTR5	RBMS1	0	99.95th	AoU	chr2:160607621:G:A	0.263706	0.000372477	0.263679	0.00037301
chr2_160493521_160493593	TCC	UTR5	RBMS1	0	99.95th	AoU	chr2:160636957:A:G	0.274992	0.000376227	0.274938	0.000377146
chr2_160493521_160493593	TCC	UTR5	RBMS1	0	99.95th	AoU	chr2:160600876:T:A	0.262863	0.000379236	0.262841	0.000379691
chr2_160493521_160493593	TCC	UTR5	RBMS1	0	99.95th	AoU	chr2:160623879:G:A	0.280647	0.000389933	0.280573	0.000391237
chr2_160493521_160493593	TCC	UTR5	RBMS1	0	99.95th	AoU	chr2:160644204:G:A	0.282834	0.000399236	0.282723	0.000401245
chr2_160493521_160493593	TCC	UTR5	RBMS1	0	99.95th	AoU	chr2:160626460:G:T	0.28096	0.000399365	0.280885	0.00040071
chr2_160493521_160493593	TCC	UTR5	RBMS1	0	99.95th	AoU	chr2:160608030:T:C	0.261368	0.000416342	0.261348	0.000416793
chr2_160493521_160493593	TCC	UTR5	RBMS1	0	99.95th	AoU	chr2:160607466:A:T	0.260646	0.000432972	0.260625	0.000433451
chr2_160493521_160493593	TCC	UTR5	RBMS1	0	99.95th	AoU	chr2:160608405:T:C	0.260536	0.000435482	0.260515	0.000435963
chr2_160493521_160493593	TCC	UTR5	RBMS1	0	99.95th	AoU	chr2:160635487:A:G	0.280965	0.00043724	0.280857	0.00043937
chr2_160493521_160493593	TCC	UTR5	RBMS1	0	99.95th	AoU	chr2:160589554:T:C	0.264148	0.000449635	0.264155	0.000449531
chr2_160493521_160493593	TCC	UTR5	RBMS1	0	99.95th	AoU	chr2:160609827:C:T	0.277964	0.000456562	0.27789	0.000458068
chr2_160493521_160493593	TCC	UTR5	RBMS1	0	99.95th	AoU	chr2:160633893:C:T	0.271757	0.000461966	0.271688	0.000463383
chr2_160493521_160493593	TCC	UTR5	RBMS1	0	99.95th	AoU	chr2:160615047:C:T	0.265593	0.000534749	0.26552	0.000536463
chr2_160493521_160493593	TCC	UTR5	RBMS1	0	99.95th	AoU	chr2:160627798:T:C	0.264688	0.0005546	0.264608	0.000556583
chr2_160493521_160493593	TCC	UTR5	RBMS1	0	99.95th	AoU	chr2:160619708:C:T	0.264608	0.000560003	0.264531	0.000561901
chr2_160493521_160493593	TCC	UTR5	RBMS1	0	99.95th	AoU	chr2:160560198:T:C	0.245245	0.000608737	0.245247	0.000608864
chr2_160493521_160493593	TCC	UTR5	RBMS1	0	99.95th	AoU	chr2:160617341:T:C	0.262577	0.00063403	0.262523	0.000635521
chr2_160493521_160493593	TCC	UTR5	RBMS1	0	99.95th	AoU	chr2:160614005:A:G	0.25941	0.000757391	0.259354	0.000759189
chr2_160493521_160493593	TCC	UTR5	RBMS1	0	99.95th	AoU	chr2:160708712:A:G	0.240529	0.000828266	0.240539	0.000827904
chr2_160493521_160493593	TCC	UTR5	RBMS1	0	99.95th	AoU	chr2:160653182:G:A	0.252758	0.000833201	0.252697	0.000835545
chr2_160493521_160493593	TCC	UTR5	RBMS1	0	99.95th	AoU	chr2:160587322:T:C	0.255866	0.000962587	0.255812	0.000964984
chr2_160493521_160493593	TCC	UTR5	RBMS1	0	99.95th	AoU	chr2:160593014:G:C	0.247785	0.000967097	0.247759	0.0009683
chr2_160493521_160493593	TCC	UTR5	RBMS1	0	99.95th	AoU	chr2:160702475:G:T	0.251482	0.000977035	0.251474	0.00097744
chr2_160493521_160493593	TCC	UTR5	RBMS1	0	99.95th	AoU	chr2:160589233:C:T	0.254393	0.00106238	0.254324	0.00106569
chr2_160493521_160493593	TCC	UTR5	RBMS1	0	99.95th	AoU	chr2:160652663:C:T	0.232269	0.00108094	0.232245	0.00108198
chr2_160493521_160493593	TCC	UTR5	RBMS1	0	99.95th	AoU	chr2:160654684:G:A	0.230419	0.00120515	0.23039	0.00120656
chr2_160493521_160493593	TCC	UTR5	RBMS1	0	99.95th	AoU	chr2:160605582:T:C	0.232909	0.00137661	0.232894	0.00137762
chr2_160493521_160493593	TCC	UTR5	RBMS1	0	99.95th	AoU	chr2:160693311:C:T	0.244186	0.00138287	0.244152	0.001385
chr2_160493521_160493593	TCC	UTR5	RBMS1	0	99.95th	AoU	chr2:160688380:C:T	0.237087	0.00177701	0.23706	0.00177914
chr2_160493521_160493593	TCC	UTR5	RBMS1	0	99.95th	AoU	chr2:160672646:T:G	-0.226346	0.00184213	0.226341	0.00184251
chr2_160493521_160493593	TCC	UTR5	RBMS1	0	99.95th	AoU	chr2:160589767:G:A	0.93266	0.00224368	0.932402	0.00224937
chr2_160493521_160493593	TCC	UTR5	RBMS1	0	99.95th	AoU	chr2:160669952:T:C	-0.20894	0.00234552	0.208963	0.00234277
chr2_160493521_160493593	TCC	UTR5	RBMS1	0	99.95th	AoU	chr2:160662707:A:G	-0.209191	0.00235429	0.209216	0.00235126
chr2_160493521_160493593	TCC	UTR5	RBMS1	0	99.95th	AoU	chr2:160675898:C:T	-0.207905	0.00245076	0.207932	0.00244737
chr2_160493521_160493593	TCC	UTR5	RBMS1	0	99.95th	AoU	chr2:160673687:T:C	-0.20571	0.00277562	0.205729	0.00277294
chr2_160493521_160493593	TCC	UTR5	RBMS1	0	99.95th	AoU	chr2:160248051:A:G	0.400198	0.0028503	0.400253	0.00284702
chr2_160493521_160493593	TCC	UTR5	RBMS1	0	99.95th	AoU	chr2:160666219:A:G	-0.204751	0.00287541	0.204786	0.00287045
chr2_160493521_160493593	TCC	UTR5	RBMS1	0	99.95th	AoU	chr2:160674794:C:A	-0.203484	0.00304705	0.203519	0.00304173
chr2_160493521_160493593	TCC	UTR5	RBMS1	0	99.95th	AoU	chr2:160650252:G:T	-0.313553	0.00308951	0.313614	0.00308418
chr2_160493521_160493593	TCC	UTR5	RBMS1	0	99.95th	AoU	chr2:160659087:AT:A	-0.203122	0.00309557	0.203165	0.00308909
chr2_160493521_160493593	TCC	UTR5	RBMS1	0	99.95th	AoU	chr2:160658295:C:T	-0.203395	0.00312277	0.203424	0.00311839
chr2_160493521_160493593	TCC	UTR5	RBMS1	0	99.95th	AoU	chr2:160262021:A:AGTCCTT	-0.574543	0.00323765	-0.574333	0.00324915
chr2_160493521_160493593	TCC	UTR5	RBMS1	0	99.95th	AoU	chr2:160259917:A:G	-0.573511	0.00328458	-0.573304	0.00329617
chr2_160493521_160493593	TCC	UTR5	RBMS1	0	99.95th	AoU	chr2:160564198:C:A	-1.24306	0.00356008	-1.24287	0.00356829
chr2_160493521_160493593	TCC	UTR5	RBMS1	0	99.95th	AoU	chr2:160696280:A:G	-0.553047	0.00396242	-0.560097	0.00354683
chr2_160493521_160493593	TCC	UTR5	RBMS1	0	99.95th	AoU	chr2:160657672:G:A	-0.197563	0.00409591	0.197598	0.00408903
chr2_160493521_160493593	TCC	UTR5	RBMS1	0	99.95th	AoU	chr2:160658853:T:C	0.223945	0.00428213	0.223933	0.0042845
chr2_160493521_160493593	TCC	UTR5	RBMS1	0	99.95th	AoU	chr2:160726020:A:G	0.213893	0.00628189	0.213854	0.00629115
chr2_160493521_160493593	TCC	UTR5	RBMS1	0	99.95th	AoU	chr2:160271619:C:T	-0.526015	0.00645788	-0.525813	0.00647903
chr2_160493521_160493593	TCC	UTR5	RBMS1	0	99.95th	AoU	chr2:160712231:G:T	0.217425	0.0068303	0.217365	0.00684573
chr2_160493521_160493593	TCC	UTR5	RBMS1	0	99.95th	AoU	chr2:160707615:A:G	0.213817	0.0069113	0.213781	0.00692054
chr2_160493521_160493593	TCC	UTR5	RBMS1	0	99.95th	AoU	chr2:160514279:C:T	0.388001	0.00731846	0.387991	0.0073188
chr2_160493521_160493593	TCC	UTR5	RBMS1	0	99.95th	AoU	chr2:160504938:A:G	0.62335	0.00799392	0.623136	0.00801124
chr2_160493521_160493593	TCC	UTR5	RBMS1	0	99.95th	AoU	chr2:160513044:A:C	0.176989	0.00936742	0.176955	0.00938102
chr2_160493521_160493593	TCC	UTR5	RBMS1	0	99.95th	AoU	chr2:160477272:A:G	0.472021	0.00959334	0.472423	0.00953564
chr2_160493521_160493593	TCC	UTR5	RBMS1	0	99.95th	AoU	chr2:160646748:G:A	-0.263943	0.00972299	0.263962	0.00971785
chr2_160493521_160493593	TCC	UTR5	RBMS1	0	99.95th	AoU	chr2:160681655:G:A	0.204466	0.010018	0.204421	0.0100341
chr2_160493521_160493593	TCC	UTR5	RBMS1	0	99.95th	AoU	chr2:160715599:CCT:C	0.369639	0.0100496	0.36967	0.0100434
chr2_160493521_160493593	TCC	UTR5	RBMS1	0	99.95th	AoU	chr2:160668892:C:T	0.37613	0.0100918	0.376153	0.0100867
chr2_160493521_160493593	TCC	UTR5	RBMS1	0	99.95th	AoU	chr2:160282774:T:C	-0.620424	0.0102868	-0.62063	0.0102584
chr2_160493521_160493593	TCC	UTR5	RBMS1	0	99.95th	AoU	chr2:160294762:G:A	-0.618156	0.0106033	-0.618379	0.0105716
chr2_160493521_160493593	TCC	UTR5	RBMS1	0	99.95th	AoU	chr2:160299385:A:G	-0.514648	0.010784	-0.5145	0.0108066
chr2_160493521_160493593	TCC	UTR5	RBMS1	0	99.95th	AoU	chr2:160522826:G:T	0.363939	0.0110395	0.363915	0.0110423
chr2_160493521_160493593	TCC	UTR5	RBMS1	0	99.95th	AoU	chr2:160292203:T:G	-0.61468	0.0110933	-0.614912	0.0110591
chr2_160493521_160493593	TCC	UTR5	RBMS1	0	99.95th	AoU	chr2:160714675:T:C	0.200622	0.0115075	0.200572	0.0115276
chr2_160493521_160493593	TCC	UTR5	RBMS1	0	99.95th	AoU	chr2:160600495:T:G	-0.254706	0.0115696	0.254749	0.0115561
chr2_160493521_160493593	TCC	UTR5	RBMS1	0	99.95th	AoU	chr2:160298032:G:A	-0.611533	0.0115774	-0.611743	0.0115454
chr2_160493521_160493593	TCC	UTR5	RBMS1	0	99.95th	AoU	chr2:160653836:G:A	-0.253079	0.0118804	0.253066	0.011885
chr2_160493521_160493593	TCC	UTR5	RBMS1	0	99.95th	AoU	chr2:160558195:A:T	-2.23701	0.0121602	-2.23717	0.0121574
chr2_160493521_160493593	TCC	UTR5	RBMS1	0	99.95th	AoU	chr2:160361964:G:A	-0.647805	0.0122107	-0.648054	0.0121733
chr2_160493521_160493593	TCC	UTR5	RBMS1	0	99.95th	AoU	chr2:160638992:A:G	-0.254329	0.0133039	0.254329	0.0133036
chr2_160493521_160493593	TCC	UTR5	RBMS1	0	99.95th	AoU	chr2:160433381:G:A	-0.480405	0.0135335	-0.480086	0.0135969
chr2_160493521_160493593	TCC	UTR5	RBMS1	0	99.95th	AoU	chr2:160485547:T:A	0.361935	0.013718	0.358108	0.0148293
chr2_160493521_160493593	TCC	UTR5	RBMS1	0	99.95th	AoU	chr2:160645088:A:T	-0.252869	0.0138201	0.252863	0.013822
chr2_160493521_160493593	TCC	UTR5	RBMS1	0	99.95th	AoU	chr2:160287920:A:G	-0.636559	0.0140378	-0.6368	0.0139975
chr2_160493521_160493593	TCC	UTR5	RBMS1	0	99.95th	AoU	chr2:160407763:C:G	0.439061	0.0142952	0.438995	0.0143123
chr2_160493521_160493593	TCC	UTR5	RBMS1	0	99.95th	AoU	chr2:160575873:T:C	-2.20203	0.0143622	-2.20207	0.0143678
chr2_160493521_160493593	TCC	UTR5	RBMS1	0	99.95th	AoU	chr2:160445450:C:T	-0.592427	0.0144318	-0.59262	0.0143996
chr2_160493521_160493593	TCC	UTR5	RBMS1	0	99.95th	AoU	chr2:160424470:C:T	-0.475705	0.0145168	-0.475428	0.014575
chr2_160493521_160493593	TCC	UTR5	RBMS1	0	99.95th	AoU	chr2:160580736:C:T	0.900151	0.0146006	0.899968	0.0146191
chr2_160493521_160493593	TCC	UTR5	RBMS1	0	99.95th	AoU	chr2:160577024:G:A	0.363994	0.0148789	0.36391	0.0149001
chr2_160493521_160493593	TCC	UTR5	RBMS1	0	99.95th	AoU	chr2:160743038:A:G	0.522917	0.014983	0.522733	0.0150183
chr2_160493521_160493593	TCC	UTR5	RBMS1	0	99.95th	AoU	chr2:160654250:A:C	0.361499	0.0150904	0.361547	0.0150768
chr2_160493521_160493593	TCC	UTR5	RBMS1	0	99.95th	AoU	chr2:160622560:TGTATATACACATATATGTA:T	-0.241782	0.0154543	0.241783	0.015454
chr2_160493521_160493593	TCC	UTR5	RBMS1	0	99.95th	AoU	chr2:160303152:T:C	-0.490294	0.0158449	-0.490076	0.0158906
chr3_77426678_77426735	AGGA	intronic	ROBO2	0	99.8th	AoU	chr3:77199572:G:A	0.684962	0.000535217	0.6854	0.000531288
chr3_77426678_77426735	AGGA	intronic	ROBO2	0	99.8th	AoU	chr3:77472486:G:A	0.476209	0.00067414	0.468734	0.000834353
chr3_77426678_77426735	AGGA	intronic	ROBO2	0	99.8th	AoU	chr3:77465345:G:T	0.475119	0.000998344	0.467079	0.00123894
chr3_77426678_77426735	AGGA	intronic	ROBO2	0	99.8th	AoU	chr3:77460949:G:T	0.46558	0.00113026	0.457725	0.0013954
chr3_77426678_77426735	AGGA	intronic	ROBO2	0	99.8th	AoU	chr3:77474842:A:G	0.461339	0.00116322	0.453595	0.00143272
chr3_77426678_77426735	AGGA	intronic	ROBO2	0	99.8th	AoU	chr3:77194521:A:G	-0.193221	0.00256815	-0.192547	0.00266066
chr3_77426678_77426735	AGGA	intronic	ROBO2	0	99.8th	AoU	chr3:77556743:A:G	-0.239582	0.0028267	-0.23904	0.00289248
chr3_77426678_77426735	AGGA	intronic	ROBO2	0	99.8th	AoU	chr3:77203204:T:C	-0.204223	0.00325507	-0.203496	0.00336985
chr3_77426678_77426735	AGGA	intronic	ROBO2	0	99.8th	AoU	chr3:77432184:A:G	0.0748871	0.00355812	0.0755913	0.00326159
chr3_77426678_77426735	AGGA	intronic	ROBO2	0	99.8th	AoU	chr3:77422638:C:A	0.33401	0.00410478	0.334782	0.00402291
chr3_77426678_77426735	AGGA	intronic	ROBO2	0	99.8th	AoU	chr3:77654983:A:T	0.493731	0.00450817	0.494002	0.0044859
chr3_77426678_77426735	AGGA	intronic	ROBO2	0	99.8th	AoU	chr3:77411049:C:T	0.573833	0.00609832	0.573558	0.00612209
chr3_77426678_77426735	AGGA	intronic	ROBO2	0	99.8th	AoU	chr3:77398225:A:G	0.0649989	0.00719615	0.0655173	0.00675538
chr3_77426678_77426735	AGGA	intronic	ROBO2	0	99.8th	AoU	chr3:77270748:G:T	0.520578	0.00745744	0.520877	0.00742421
chr3_77426678_77426735	AGGA	intronic	ROBO2	0	99.8th	AoU	chr3:77425155:G:A	0.567757	0.00753286	0.568157	0.00749238
chr3_77426678_77426735	AGGA	intronic	ROBO2	0	99.8th	AoU	chr3:77212593:C:A	-1.05989	0.00767238	-1.05921	0.00771436
chr3_77426678_77426735	AGGA	intronic	ROBO2	0	99.8th	AoU	chr3:77373639:G:A	0.36839	0.00932073	0.368714	0.0092619
chr3_77426678_77426735	AGGA	intronic	ROBO2	0	99.8th	AoU	chr3:77467693:A:G	0.530556	0.00954135	0.531024	0.009482
chr3_77426678_77426735	AGGA	intronic	ROBO2	0	99.8th	AoU	chr3:77356961:T:G	-2.29331	0.00976293	-2.29164	0.00979986
chr3_77426678_77426735	AGGA	intronic	ROBO2	0	99.8th	AoU	chr3:77400007:T:C	0.601741	0.0104986	0.602617	0.010392
chr3_77426678_77426735	AGGA	intronic	ROBO2	0	99.8th	AoU	chr3:77254819:A:G	0.534021	0.0105194	0.534152	0.0105024
chr3_77426678_77426735	AGGA	intronic	ROBO2	0	99.8th	AoU	chr3:77283079:A:G	0.199844	0.0107634	0.199989	0.0107085
chr3_77426678_77426735	AGGA	intronic	ROBO2	0	99.8th	AoU	chr3:77279763:T:A	0.201609	0.0119964	0.201759	0.0119358
chr3_77426678_77426735	AGGA	intronic	ROBO2	0	99.8th	AoU	chr3:77254094:A:G	0.199055	0.0138331	0.199191	0.0137711
chr3_77426678_77426735	AGGA	intronic	ROBO2	0	99.8th	AoU	chr3:77528474:A:T	0.518488	0.0138877	0.519336	0.0137395
chr3_77426678_77426735	AGGA	intronic	ROBO2	0	99.8th	AoU	chr3:77532986:A:G	0.680826	0.0140443	0.682056	0.0138832
chr3_77426678_77426735	AGGA	intronic	ROBO2	0	99.8th	AoU	chr3:77330463:A:T	0.77765	0.0149252	0.778919	0.0147761
chr3_77426678_77426735	AGGA	intronic	ROBO2	0	99.8th	AoU	chr3:77274037:A:T	0.194603	0.0155182	0.194736	0.0154504
chr3_77426678_77426735	AGGA	intronic	ROBO2	0	99.8th	AoU	chr3:77446667:C:T	-0.0670789	0.0166602	-0.0670504	0.0167209
chr3_77426678_77426735	AGGA	intronic	ROBO2	0	99.8th	AoU	chr3:77417380:G:A	-0.0672169	0.0167776	-0.0671994	0.0168205
chr3_77426678_77426735	AGGA	intronic	ROBO2	0	99.8th	AoU	chr3:77417241:T:C	-0.066804	0.0174747	-0.066786	0.0175202
chr3_77426678_77426735	AGGA	intronic	ROBO2	0	99.8th	AoU	chr3:77479525:A:G	0.483076	0.0174872	0.483753	0.017334
chr3_77426678_77426735	AGGA	intronic	ROBO2	0	99.8th	AoU	chr3:77630575:TC:T	-0.755945	0.0177301	-0.755871	0.0177472
chr3_77426678_77426735	AGGA	intronic	ROBO2	0	99.8th	AoU	chr3:77441593:G:A	0.52341	0.0185093	0.523826	0.0184183
chr3_77426678_77426735	AGGA	intronic	ROBO2	0	99.8th	AoU	chr3:77479828:C:T	0.476955	0.0188309	0.477621	0.0186694
chr3_77426678_77426735	AGGA	intronic	ROBO2	0	99.8th	AoU	chr3:77277035:G:A	0.176882	0.0189653	0.177061	0.0188486
chr3_77426678_77426735	AGGA	intronic	ROBO2	0	99.8th	AoU	chr3:77454237:T:C	-0.0647726	0.0205334	-0.064744	0.0206058
chr3_77426678_77426735	AGGA	intronic	ROBO2	0	99.8th	AoU	chr3:77502665:C:T	0.468993	0.0208435	0.469724	0.02065
chr3_77426678_77426735	AGGA	intronic	ROBO2	0	99.8th	AoU	chr3:77443456:T:C	-0.0643499	0.021503	-0.0643242	0.0215725
chr3_77426678_77426735	AGGA	intronic	ROBO2	0	99.8th	AoU	chr3:77531361:A:G	0.839136	0.0217952	0.840047	0.0216646
chr3_77426678_77426735	AGGA	intronic	ROBO2	0	99.8th	AoU	chr3:77235887:G:A	0.697066	0.0221259	0.698331	0.0219018
chr3_77426678_77426735	AGGA	intronic	ROBO2	0	99.8th	AoU	chr3:77434560:A:G	-0.0627351	0.0238375	-0.0627016	0.023931
chr3_77426678_77426735	AGGA	intronic	ROBO2	0	99.8th	AoU	chr3:77186694:G:C	0.435152	0.0239828	0.436093	0.0236903
chr3_77426678_77426735	AGGA	intronic	ROBO2	0	99.8th	AoU	chr3:77331008:G:A	0.432134	0.0246996	0.432919	0.0244495
chr3_77426678_77426735	AGGA	intronic	ROBO2	0	99.8th	AoU	chr3:77291734:G:A	0.766916	0.0253706	0.766875	0.0253782
chr3_77426678_77426735	AGGA	intronic	ROBO2	0	99.8th	AoU	chr3:77182227:T:C	0.372542	0.0262888	0.372791	0.0261957
chr3_77426678_77426735	AGGA	intronic	ROBO2	0	99.8th	AoU	chr3:77328693:C:T	0.732355	0.0267239	0.732628	0.0266717
chr3_77426678_77426735	AGGA	intronic	ROBO2	0	99.8th	AoU	chr3:77558192:A:G	-1.14726	0.0270153	-1.14624	0.0271575
chr3_77426678_77426735	AGGA	intronic	ROBO2	0	99.8th	AoU	chr3:77285538:C:T	0.215111	0.0282156	0.215552	0.0278952
chr3_77426678_77426735	AGGA	intronic	ROBO2	0	99.8th	AoU	chr3:77574413:A:G	-1.13842	0.0284852	-1.13724	0.0286609
chr3_77426678_77426735	AGGA	intronic	ROBO2	0	99.8th	AoU	chr3:77437764:T:C	-0.0551151	0.0292375	-0.0549396	0.0297762
chr3_77426678_77426735	AGGA	intronic	ROBO2	0	99.8th	AoU	chr3:77437224:T:C	-0.0548138	0.0299654	-0.0546375	0.030519
chr3_77426678_77426735	AGGA	intronic	ROBO2	0	99.8th	AoU	chr3:77649673:T:C	0.386833	0.0301308	0.387779	0.029742
chr3_77426678_77426735	AGGA	intronic	ROBO2	0	99.8th	AoU	chr3:77482490:C:T	0.436334	0.0301919	0.436992	0.0299509
chr3_77426678_77426735	AGGA	intronic	ROBO2	0	99.8th	AoU	chr3:77667855:T:C	0.469548	0.0309072	0.470283	0.0306627
chr3_77426678_77426735	AGGA	intronic	ROBO2	0	99.8th	AoU	chr3:77430784:A:G	-0.0598692	0.0311265	-0.0598334	0.0312493
chr3_77426678_77426735	AGGA	intronic	ROBO2	0	99.8th	AoU	chr3:77204902:C:T	-0.231598	0.0320302	-0.231156	0.0323691
chr3_77426678_77426735	AGGA	intronic	ROBO2	0	99.8th	AoU	chr3:77429965:A:G	-0.0595257	0.0320575	-0.0594907	0.032181
chr3_77426678_77426735	AGGA	intronic	ROBO2	0	99.8th	AoU	chr3:77436565:A:G	0.0693287	0.0321381	0.0698416	0.0308966
chr3_77426678_77426735	AGGA	intronic	ROBO2	0	99.8th	AoU	chr3:77610107:T:C	0.441131	0.0332468	0.441707	0.0330255
chr3_77426678_77426735	AGGA	intronic	ROBO2	0	99.8th	AoU	chr3:77399176:A:G	0.538955	0.0333588	0.539606	0.0331604
chr3_77426678_77426735	AGGA	intronic	ROBO2	0	99.8th	AoU	chr3:77485139:G:A	0.42661	0.0338252	0.427285	0.0335529
chr3_77426678_77426735	AGGA	intronic	ROBO2	0	99.8th	AoU	chr3:77424287:G:A	-0.369649	0.0343163	-0.368694	0.0347993
chr3_77426678_77426735	AGGA	intronic	ROBO2	0	99.8th	AoU	chr3:77656259:G:T	0.438433	0.0343613	0.439019	0.0341303
chr3_77426678_77426735	AGGA	intronic	ROBO2	0	99.8th	AoU	chr3:77372054:T:C	-0.961315	0.0351035	-0.960205	0.0353289
chr3_77426678_77426735	AGGA	intronic	ROBO2	0	99.8th	AoU	chr3:77335315:G:A	-0.0523165	0.0354936	0.053178	0.0325949
chr3_77426678_77426735	AGGA	intronic	ROBO2	0	99.8th	AoU	chr3:77338480:T:C	0.194916	0.0358228	0.195183	0.035568
chr3_77426678_77426735	AGGA	intronic	ROBO2	0	99.8th	AoU	chr3:77402848:C:T	-0.765173	0.0358261	-0.764924	0.035893
chr3_77426678_77426735	AGGA	intronic	ROBO2	0	99.8th	AoU	chr3:77334900:G:A	-0.0520947	0.0361402	0.0529541	0.0332009
chr3_77426678_77426735	AGGA	intronic	ROBO2	0	99.8th	AoU	chr3:77673716:T:C	-0.186732	0.0367054	-0.186159	0.0373027
chr3_77426678_77426735	AGGA	intronic	ROBO2	0	99.8th	AoU	chr3:77666529:G:A	0.0564312	0.0372932	-0.0563941	0.0374404
chr3_77426678_77426735	AGGA	intronic	ROBO2	0	99.8th	AoU	chr3:77334305:C:T	-0.0514219	0.0385629	0.0522783	0.0354642
chr3_77426678_77426735	AGGA	intronic	ROBO2	0	99.8th	AoU	chr3:77639677:A:G	0.788256	0.0386002	0.788344	0.0385816
chr3_77426678_77426735	AGGA	intronic	ROBO2	0	99.8th	AoU	chr3:77403692:A:G	-0.0603095	0.0387614	-0.0603498	0.0386572
chr3_77426678_77426735	AGGA	intronic	ROBO2	0	99.8th	AoU	chr3:77188715:C:T	0.198361	0.0391084	0.198665	0.0388168
chr3_77426678_77426735	AGGA	intronic	ROBO2	0	99.8th	AoU	chr3:77273957:A:C	-0.0500413	0.0395694	-0.0499365	0.0400064
chr3_77426678_77426735	AGGA	intronic	ROBO2	0	99.8th	AoU	chr3:77285822:A:G	-0.231307	0.04018	-0.23102	0.0404399
chr3_77426678_77426735	AGGA	intronic	ROBO2	0	99.8th	AoU	chr3:77336333:T:TATCCAACA	-0.468497	0.0403376	-0.467824	0.0406481
chr3_77426678_77426735	AGGA	intronic	ROBO2	0	99.8th	AoU	chr3:77248174:A:G	-0.0884782	0.0405397	0.0889873	0.0394103
chr3_77426678_77426735	AGGA	intronic	ROBO2	0	99.8th	AoU	chr3:77626287:T:C	0.256256	0.0407455	0.256411	0.0406284
chr3_77426678_77426735	AGGA	intronic	ROBO2	0	99.8th	AoU	chr3:77332515:T:C	-0.341018	0.041187	-0.340936	0.0412392
chr3_77426678_77426735	AGGA	intronic	ROBO2	0	99.8th	AoU	chr3:77437760:A:G	0.0858912	0.0412468	0.0864027	0.0400664
chr3_77426678_77426735	AGGA	intronic	ROBO2	0	99.8th	AoU	chr3:77658905:G:A	0.775772	0.0413704	0.775883	0.0413447
chr3_77426678_77426735	AGGA	intronic	ROBO2	0	99.8th	AoU	chr3:77334899:T:C	-0.0507144	0.0414219	0.0515728	0.0381224
chr3_77426678_77426735	AGGA	intronic	ROBO2	0	99.8th	AoU	chr3:77452678:T:C	-0.350013	0.0424405	-0.349091	0.0430051
chr3_77426678_77426735	AGGA	intronic	ROBO2	0	99.8th	AoU	chr3:77359856:G:A	-0.933013	0.0424541	-0.688186	0.0501903
chr3_77426678_77426735	AGGA	intronic	ROBO2	0	99.8th	AoU	chr3:77395086:G:A	0.381842	0.0426285	0.382643	0.0421998
chr3_77426678_77426735	AGGA	intronic	ROBO2	0	99.8th	AoU	chr3:77248432:A:G	-0.578374	0.0431519	-0.577563	0.043457
chr3_77426678_77426735	AGGA	intronic	ROBO2	0	99.8th	AoU	chr3:77450221:T:C	0.0656211	0.04347	0.0661533	0.0418109
chr3_77426678_77426735	AGGA	intronic	ROBO2	0	99.8th	AoU	chr3:77501710:A:G	0.284005	0.0436034	0.284721	0.0430854
chr3_77426678_77426735	AGGA	intronic	ROBO2	0	99.8th	AoU	chr3:77664784:G:A	0.677005	0.0436214	0.677594	0.043452
chr3_77426678_77426735	AGGA	intronic	ROBO2	0	99.8th	AoU	chr3:77436349:T:C	-0.0492688	0.0444069	-0.0492726	0.0444191
chr3_77426678_77426735	AGGA	intronic	ROBO2	0	99.8th	AoU	chr3:77449261:A:T	0.0653356	0.0444201	0.0658657	0.0427366
chr3_77426678_77426735	AGGA	intronic	ROBO2	0	99.8th	AoU	chr3:77401789:G:A	-0.0590432	0.0445718	-0.0590764	0.0444795
chr3_77426678_77426735	AGGA	intronic	ROBO2	0	99.8th	AoU	chr3:77337195:G:A	-0.0614889	0.0447693	0.0616597	0.0442049
chr3_77426678_77426735	AGGA	intronic	ROBO2	0	99.8th	AoU	chr3:77456865:G:A	0.0709183	0.0451201	0.0714448	0.0435622
chr3_77426678_77426735	AGGA	intronic	ROBO2	0	99.8th	AoU	chr3:77400717:C:T	-0.0589821	0.0451835	-0.0590174	0.0450837
chr3_77426678_77426735	AGGA	intronic	ROBO2	0	99.8th	AoU	chr3:77275023:A:G	-0.0466296	0.0474133	-0.0466806	0.0471846
chr3_77426678_77426735	AGGA	intronic	ROBO2	0	99.8th	AoU	chr3:77463423:T:G	0.341208	0.0479711	0.342334	0.0472574
chr3_77426678_77426735	AGGA	intronic	ROBO2	0	99.8th	AoU	chr3:77324449:A:T	0.0490969	0.0488787	0.0496155	0.0465725
chr1_157579699_157579749	ATAC	intronic	FCRL4	0	99.5th	AoU	chr1:157471781:A:G	-1.44497	0.000648022	-1.4448	0.000649292
chr1_157579699_157579749	ATAC	intronic	FCRL4	0	99.5th	AoU	chr1:157491916:G:T	-0.0863093	0.0016669	-0.0852001	0.0019143
chr1_157579699_157579749	ATAC	intronic	FCRL4	0	99.5th	AoU	chr1:157375474:G:T	0.27027	0.00177407	0.27061	0.00176986
chr1_157579699_157579749	ATAC	intronic	FCRL4	0	99.5th	AoU	chr1:157543434:A:G	0.522485	0.00189169	0.523248	0.00188304
chr1_157579699_157579749	ATAC	intronic	FCRL4	0	99.5th	AoU	chr1:157628764:G:A	-0.611721	0.0024833	-0.611122	0.00251038
chr1_157579699_157579749	ATAC	intronic	FCRL4	0	99.5th	AoU	chr1:157493076:GGAAC:G	-0.08502	0.00249689	-0.083892	0.00285174
chr1_157579699_157579749	ATAC	intronic	FCRL4	0	99.5th	AoU	chr1:157375482:G:A	0.260752	0.00253624	0.26107	0.00253145
chr1_157579699_157579749	ATAC	intronic	FCRL4	0	99.5th	AoU	chr1:157375481:G:C	0.260716	0.00254004	0.261033	0.00253525
chr1_157579699_157579749	ATAC	intronic	FCRL4	0	99.5th	AoU	chr1:157508546:A:T	0.281798	0.00275645	0.284055	0.0025636
chr1_157579699_157579749	ATAC	intronic	FCRL4	0	99.5th	AoU	chr1:157710266:T:C	0.852538	0.00314398	0.862493	0.00284315
chr1_157579699_157579749	ATAC	intronic	FCRL4	0	99.5th	AoU	chr1:157405436:T:G	0.484404	0.00319794	0.485131	0.003155
chr1_157579699_157579749	ATAC	intronic	FCRL4	0	99.5th	AoU	chr1:157495577:T:G	-0.082922	0.00340565	-0.0821964	0.00370084
chr1_157579699_157579749	ATAC	intronic	FCRL4	0	99.5th	AoU	chr1:157493419:G:C	-0.0815694	0.00360562	-0.0803421	0.00414868
chr1_157579699_157579749	ATAC	intronic	FCRL4	0	99.5th	AoU	chr1:157493576:C:T	-0.0832437	0.00366775	-0.0826302	0.00393007
chr1_157579699_157579749	ATAC	intronic	FCRL4	0	99.5th	AoU	chr1:157493195:A:G	-0.612467	0.00368774	-0.612196	0.00370459
chr1_157579699_157579749	ATAC	intronic	FCRL4	0	99.5th	AoU	chr1:157545568:A:G	0.0754213	0.00597214	0.0764081	0.00535772
chr1_157579699_157579749	ATAC	intronic	FCRL4	0	99.5th	AoU	chr1:157553667:G:A	0.0743307	0.00653401	0.0755819	0.00569928
chr1_157579699_157579749	ATAC	intronic	FCRL4	0	99.5th	AoU	chr1:157630336:C:T	0.469961	0.00669468	0.47024	0.00671955
chr1_157579699_157579749	ATAC	intronic	FCRL4	0	99.5th	AoU	chr1:157548995:C:T	0.0737364	0.00678703	0.0748412	0.00601257
chr1_157579699_157579749	ATAC	intronic	FCRL4	0	99.5th	AoU	chr1:157493899:T:C	-0.0778578	0.00716176	-0.0776604	0.00730988
chr1_157579699_157579749	ATAC	intronic	FCRL4	0	99.5th	AoU	chr1:157553836:T:C	0.0734118	0.0072477	0.0746615	0.00633184
chr1_157579699_157579749	ATAC	intronic	FCRL4	0	99.5th	AoU	chr1:157552226:G:A	0.0732242	0.00741703	0.0744519	0.00649785
chr1_157579699_157579749	ATAC	intronic	FCRL4	0	99.5th	AoU	chr1:157553572:C:A	0.0733109	0.00743276	0.0744891	0.00654832
chr1_157579699_157579749	ATAC	intronic	FCRL4	0	99.5th	AoU	chr1:157548242:A:G	0.0721284	0.0080917	0.0732234	0.00719134
chr1_157579699_157579749	ATAC	intronic	FCRL4	0	99.5th	AoU	chr1:157345338:C:T	0.501779	0.00825962	0.502514	0.00817354
chr1_157579699_157579749	ATAC	intronic	FCRL4	0	99.5th	AoU	chr1:157550841:G:A	0.0720187	0.00828457	0.0730436	0.00742284
chr1_157579699_157579749	ATAC	intronic	FCRL4	0	99.5th	AoU	chr1:157592950:G:A	-1.07089	0.00883243	-1.07076	0.00884219
chr1_157579699_157579749	ATAC	intronic	FCRL4	0	99.5th	AoU	chr1:157592951:C:T	-1.07074	0.00883914	-1.07062	0.00884891
chr1_157579699_157579749	ATAC	intronic	FCRL4	0	99.5th	AoU	chr1:157545764:G:A	0.0714128	0.00891559	0.0726005	0.00785579
chr1_157579699_157579749	ATAC	intronic	FCRL4	0	99.5th	AoU	chr1:157559519:T:C	0.0710573	0.00949511	0.0722358	0.00839228
chr1_157579699_157579749	ATAC	intronic	FCRL4	0	99.5th	AoU	chr1:157710949:G:A	-0.909927	0.00953498	-0.910127	0.00951788
chr1_157579699_157579749	ATAC	intronic	FCRL4	0	99.5th	AoU	chr1:157402244:A:C	-0.955542	0.00955608	-0.953095	0.00978115
chr1_157579699_157579749	ATAC	intronic	FCRL4	0	99.5th	AoU	chr1:157558173:G:A	0.0747268	0.00961214	-0.0741653	0.0101819
chr1_157579699_157579749	ATAC	intronic	FCRL4	0	99.5th	AoU	chr1:157586742:G:A	0.0698335	0.00965184	-0.0682449	0.0114649
chr1_157579699_157579749	ATAC	intronic	FCRL4	0	99.5th	AoU	chr1:157699346:C:T	-0.907774	0.00973599	-0.90793	0.00972277
chr1_157579699_157579749	ATAC	intronic	FCRL4	0	99.5th	AoU	chr1:157600021:A:G	0.069407	0.0101151	-0.0678147	0.0120085
chr1_157579699_157579749	ATAC	intronic	FCRL4	0	99.5th	AoU	chr1:157468879:G:A	-0.580842	0.010487	-0.572569	0.0117785
chr1_157579699_157579749	ATAC	intronic	FCRL4	0	99.5th	AoU	chr1:157596180:A:G	0.0689683	0.0105818	-0.0673756	0.0125528
chr1_157579699_157579749	ATAC	intronic	FCRL4	0	99.5th	AoU	chr1:157597961:A:G	0.06876	0.0108258	-0.0671678	0.012836
chr1_157579699_157579749	ATAC	intronic	FCRL4	0	99.5th	AoU	chr1:157556656:A:G	0.0692887	0.0112109	0.0704685	0.00992545
chr1_157579699_157579749	ATAC	intronic	FCRL4	0	99.5th	AoU	chr1:157579473:T:C	0.891884	0.0112432	0.900226	0.0105872
chr1_157579699_157579749	ATAC	intronic	FCRL4	0	99.5th	AoU	chr1:157560662:C:T	0.0689587	0.0116458	0.0701158	0.0103412
chr1_157579699_157579749	ATAC	intronic	FCRL4	0	99.5th	AoU	chr1:157491252:A:T	-0.0875299	0.0116834	-0.0881223	0.0111255
chr1_157579699_157579749	ATAC	intronic	FCRL4	0	99.5th	AoU	chr1:157558228:G:A	0.0688768	0.011739	0.0700328	0.0104263
chr1_157579699_157579749	ATAC	intronic	FCRL4	0	99.5th	AoU	chr1:157561793:A:G	0.0688463	0.0117679	0.0700014	0.010453
chr1_157579699_157579749	ATAC	intronic	FCRL4	0	99.5th	AoU	chr1:157562284:A:G	0.0688359	0.0117872	0.0699919	0.0104694
chr1_157579699_157579749	ATAC	intronic	FCRL4	0	99.5th	AoU	chr1:157570242:A:G	0.0694602	0.0119448	0.070727	0.0105036
chr1_157579699_157579749	ATAC	intronic	FCRL4	0	99.5th	AoU	chr1:157558612:G:A	0.0687027	0.0119558	0.069859	0.0106209
chr1_157579699_157579749	ATAC	intronic	FCRL4	0	99.5th	AoU	chr1:157562553:T:A	0.0686231	0.0120531	0.0697789	0.010709
chr1_157579699_157579749	ATAC	intronic	FCRL4	0	99.5th	AoU	chr1:157559371:G:A	0.0685661	0.0121481	0.0697255	0.010791
chr1_157579699_157579749	ATAC	intronic	FCRL4	0	99.5th	AoU	chr1:157560854:C:G	0.0685364	0.012163	0.0696918	0.0108084
chr1_157579699_157579749	ATAC	intronic	FCRL4	0	99.5th	AoU	chr1:157562503:C:A	0.0685255	0.0121781	0.0696811	0.0108218
chr1_157579699_157579749	ATAC	intronic	FCRL4	0	99.5th	AoU	chr1:157560307:G:A	0.0684996	0.0122127	0.0696556	0.0108525
chr1_157579699_157579749	ATAC	intronic	FCRL4	0	99.5th	AoU	chr1:157560830:T:C	0.0684738	0.0122442	0.0696298	0.010881
chr1_157579699_157579749	ATAC	intronic	FCRL4	0	99.5th	AoU	chr1:157560916:A:T	0.0684303	0.0122999	0.069587	0.0109302
chr1_157579699_157579749	ATAC	intronic	FCRL4	0	99.5th	AoU	chr1:157559568:C:T	0.0682141	0.0125855	0.0693703	0.0111882
chr1_157579699_157579749	ATAC	intronic	FCRL4	0	99.5th	AoU	chr1:157568935:G:A	0.0677801	0.0131674	0.0688234	0.0118509
chr1_157579699_157579749	ATAC	intronic	FCRL4	0	99.5th	AoU	chr1:157584186:C:T	0.409673	0.0132276	0.410706	0.0130846
chr1_157579699_157579749	ATAC	intronic	FCRL4	0	99.5th	AoU	chr1:157564245:T:C	0.0677245	0.0132663	0.0687677	0.0119413
chr1_157579699_157579749	ATAC	intronic	FCRL4	0	99.5th	AoU	chr1:157564656:T:C	0.067697	0.0133033	0.0687404	0.0119748
chr1_157579699_157579749	ATAC	intronic	FCRL4	0	99.5th	AoU	chr1:157563628:A:C	0.0674172	0.0136905	0.0684598	0.0123285
chr1_157579699_157579749	ATAC	intronic	FCRL4	0	99.5th	AoU	chr1:157556533:T:C	0.0671668	0.0139704	0.0683483	0.0124031
chr1_157579699_157579749	ATAC	intronic	FCRL4	0	99.5th	AoU	chr1:157513650:C:T	-0.060349	0.0140682	0.0622961	0.0112741
chr1_157579699_157579749	ATAC	intronic	FCRL4	0	99.5th	AoU	chr1:157562675:C:T	0.782252	0.0140708	0.758891	0.0174209
chr1_157579699_157579749	ATAC	intronic	FCRL4	0	99.5th	AoU	chr1:157567293:A:G	0.0671023	0.0141485	0.0681441	0.0127471
chr1_157579699_157579749	ATAC	intronic	FCRL4	0	99.5th	AoU	chr1:157567275:A:G	0.0669856	0.0143206	0.0680277	0.0129036
chr1_157579699_157579749	ATAC	intronic	FCRL4	0	99.5th	AoU	chr1:157565028:G:A	0.0669158	0.0143728	0.0679587	0.0129494
chr1_157579699_157579749	ATAC	intronic	FCRL4	0	99.5th	AoU	chr1:157498109:G:A	0.119159	0.0146521	0.120037	0.0139766
chr1_157579699_157579749	ATAC	intronic	FCRL4	0	99.5th	AoU	chr1:157445298:CTTA:C	-0.812901	0.0148259	-0.812077	0.0149472
chr1_157579699_157579749	ATAC	intronic	FCRL4	0	99.5th	AoU	chr1:157558748:C:T	0.0663092	0.0151123	0.0674561	0.0134766
chr1_157579699_157579749	ATAC	intronic	FCRL4	0	99.5th	AoU	chr1:157514785:A:G	-0.0595643	0.0153918	0.0614676	0.0124262
chr1_157579699_157579749	ATAC	intronic	FCRL4	0	99.5th	AoU	chr1:157514075:C:T	-0.0592637	0.0158471	0.061162	0.0128088
chr1_157579699_157579749	ATAC	intronic	FCRL4	0	99.5th	AoU	chr1:157572994:T:C	0.116152	0.0162088	0.116232	0.0161853
chr1_157579699_157579749	ATAC	intronic	FCRL4	0	99.5th	AoU	chr1:157464593:A:G	0.487803	0.0162615	0.488588	0.0161027
chr1_157579699_157579749	ATAC	intronic	FCRL4	0	99.5th	AoU	chr1:157573790:G:A	0.131209	0.0179618	0.132292	0.0170703
chr1_157579699_157579749	ATAC	intronic	FCRL4	0	99.5th	AoU	chr1:157496958:G:A	0.0646793	0.0179738	-0.0646843	0.0179999
chr1_157579699_157579749	ATAC	intronic	FCRL4	0	99.5th	AoU	chr1:157556105:T:C	0.745729	0.0187409	0.722647	0.0229668
chr1_157579699_157579749	ATAC	intronic	FCRL4	0	99.5th	AoU	chr1:157501292:T:A	-0.114198	0.0190629	-0.116361	0.0169106
chr1_157579699_157579749	ATAC	intronic	FCRL4	0	99.5th	AoU	chr1:157571695:A:G	0.11221	0.0193705	0.112175	0.0194635
chr1_157579699_157579749	ATAC	intronic	FCRL4	0	99.5th	AoU	chr1:157468851:C:T	0.471279	0.0198838	0.472076	0.0196906
chr1_157579699_157579749	ATAC	intronic	FCRL4	0	99.5th	AoU	chr1:157663436:C:T	0.17916	0.0199384	0.186183	0.0157098
chr1_157579699_157579749	ATAC	intronic	FCRL4	0	99.5th	AoU	chr1:157567271:G:T	0.0642877	0.0200526	0.0654843	0.0178892
chr1_157579699_157579749	ATAC	intronic	FCRL4	0	99.5th	AoU	chr1:157566610:TAATAG:T	0.0639795	0.0206609	0.0651761	0.0184395
chr1_157579699_157579749	ATAC	intronic	FCRL4	0	99.5th	AoU	chr1:157566590:A:G	0.063935	0.020751	0.0651318	0.0185204
chr1_157579699_157579749	ATAC	intronic	FCRL4	0	99.5th	AoU	chr1:157566234:C:T	0.0638484	0.0209243	0.0650438	0.0186801
chr1_157579699_157579749	ATAC	intronic	FCRL4	0	99.5th	AoU	chr1:157503892:A:AC	0.0658758	0.0215804	0.0663398	0.0206862
chr1_157579699_157579749	ATAC	intronic	FCRL4	0	99.5th	AoU	chr1:157610158:C:T	0.0617189	0.0222162	-0.0600144	0.026244
chr1_157579699_157579749	ATAC	intronic	FCRL4	0	99.5th	AoU	chr1:157728334:C:T	-1.43357	0.0230096	-1.42527	0.0240724
chr1_157579699_157579749	ATAC	intronic	FCRL4	0	99.5th	AoU	chr1:157417668:G:C	-0.595755	0.0231052	-0.607653	0.0205163
chr1_157579699_157579749	ATAC	intronic	FCRL4	0	99.5th	AoU	chr1:157596873:A:G	0.120998	0.0234169	0.121871	0.0224729
chr1_157579699_157579749	ATAC	intronic	FCRL4	0	99.5th	AoU	chr1:157660399:A:G	0.823789	0.0237208	0.832193	0.0224771
chr1_157579699_157579749	ATAC	intronic	FCRL4	0	99.5th	AoU	chr1:157617957:G:C	-0.344072	0.0238809	-0.349994	0.0216915
chr1_157579699_157579749	ATAC	intronic	FCRL4	0	99.5th	AoU	chr1:157588155:G:A	0.179121	0.0241557	0.184123	0.020593
chr1_157579699_157579749	ATAC	intronic	FCRL4	0	99.5th	AoU	chr1:157444903:T:C	0.662619	0.024298	0.671896	0.0225471
chr1_157579699_157579749	ATAC	intronic	FCRL4	0	99.5th	AoU	chr1:157808740:G:T	-1.42405	0.0243372	-1.41584	0.0254337
chr1_157579699_157579749	ATAC	intronic	FCRL4	0	99.5th	AoU	chr1:157353058:G:A	-0.466024	0.0245601	-0.466027	0.0245612
chr1_157579699_157579749	ATAC	intronic	FCRL4	0	99.5th	AoU	chr1:157600134:A:C	0.119986	0.0247451	0.120859	0.0237564
chr1_157579699_157579749	ATAC	intronic	FCRL4	0	99.5th	AoU	chr1:157504837:G:A	0.0644056	0.0249385	0.0648528	0.0239613
chr1_157579699_157579749	ATAC	intronic	FCRL4	0	99.5th	AoU	chr1:157503767:G:A	0.0645081	0.0250438	0.0649958	0.0239773
chr1_157579699_157579749	ATAC	intronic	FCRL4	0	99.5th	AoU	chr1:157479464:G:A	-0.057782	0.0252552	0.0589359	0.022504
chr11_32990653_32990703	AAAT	intronic	QSER1	0	95th	AoU	chr11:32849004:G:A	0.395137	0.00103793	0.395134	0.0010382
chr11_32990653_32990703	AAAT	intronic	QSER1	0	95th	AoU	chr11:32785684:A:G	0.158089	0.00410308	0.157275	0.00430447
chr11_32990653_32990703	AAAT	intronic	QSER1	0	95th	AoU	chr11:32907948:T:G	0.277352	0.00422698	0.276796	0.00430269
chr11_32990653_32990703	AAAT	intronic	QSER1	0	95th	AoU	chr11:33108984:T:C	-0.571093	0.00427277	-0.572415	0.00417302
chr11_32990653_32990703	AAAT	intronic	QSER1	0	95th	AoU	chr11:32891082:T:C	-0.637924	0.00476321	-0.637389	0.00480209
chr11_32990653_32990703	AAAT	intronic	QSER1	0	95th	AoU	chr11:33087426:G:C	0.430976	0.00505871	0.430779	0.00507984
chr11_32990653_32990703	AAAT	intronic	QSER1	0	95th	AoU	chr11:32899239:T:G	0.869939	0.00556981	0.869666	0.00558354
chr11_32990653_32990703	AAAT	intronic	QSER1	0	95th	AoU	chr11:32875734:T:A	0.152575	0.00567924	0.151759	0.00594881
chr11_32990653_32990703	AAAT	intronic	QSER1	0	95th	AoU	chr11:32789626:C:T	0.708078	0.00571439	0.70888	0.00566435
chr11_32990653_32990703	AAAT	intronic	QSER1	0	95th	AoU	chr11:32988143:G:A	0.483825	0.00578909	0.484262	0.00574712
chr11_32990653_32990703	AAAT	intronic	QSER1	0	95th	AoU	chr11:32914977:C:T	-0.956223	0.00620083	-0.95681	0.00616652
chr11_32990653_32990703	AAAT	intronic	QSER1	0	95th	AoU	chr11:33201960:A:G	-0.241126	0.00666285	-0.240929	0.00670934
chr11_32990653_32990703	AAAT	intronic	QSER1	0	95th	AoU	chr11:33195718:G:C	-0.240232	0.00687638	-0.240034	0.00692405
chr11_32990653_32990703	AAAT	intronic	QSER1	0	95th	AoU	chr11:33185286:C:T	-0.773467	0.00692596	-0.773484	0.00692548
chr11_32990653_32990703	AAAT	intronic	QSER1	0	95th	AoU	chr11:33162408:A:C	0.677592	0.00697284	0.677868	0.00695088
chr11_32990653_32990703	AAAT	intronic	QSER1	0	95th	AoU	chr11:33166509:A:T	-0.236428	0.00785742	-0.236228	0.00791207
chr11_32990653_32990703	AAAT	intronic	QSER1	0	95th	AoU	chr11:33157725:T:C	0.48873	0.00835122	0.488645	0.0083645
chr11_32990653_32990703	AAAT	intronic	QSER1	0	95th	AoU	chr11:33010494:T:C	0.333971	0.00994993	0.334014	0.00994146
chr11_32990653_32990703	AAAT	intronic	QSER1	0	95th	AoU	chr11:33189421:T:C	-0.561204	0.0103084	-0.560623	0.0103942
chr11_32990653_32990703	AAAT	intronic	QSER1	0	95th	AoU	chr11:32745217:G:A	0.135434	0.0107761	0.134686	0.0112287
chr11_32990653_32990703	AAAT	intronic	QSER1	0	95th	AoU	chr11:33204305:G:A	-0.625687	0.0121896	-0.626403	0.0120465
chr11_32990653_32990703	AAAT	intronic	QSER1	0	95th	AoU	chr11:32967127:A:ATAGT	0.426699	0.0125586	0.42663	0.0125733
chr11_32990653_32990703	AAAT	intronic	QSER1	0	95th	AoU	chr11:33167695:A:G	-0.493192	0.0126999	-0.492487	0.0128366
chr11_32990653_32990703	AAAT	intronic	QSER1	0	95th	AoU	chr11:32783964:T:G	-0.375809	0.0134168	-0.375351	0.0135363
chr11_32990653_32990703	AAAT	intronic	QSER1	0	95th	AoU	chr11:32744320:T:C	0.104821	0.0139441	0.104359	0.0143754
chr11_32990653_32990703	AAAT	intronic	QSER1	0	95th	AoU	chr11:33021600:T:G	0.393255	0.0158471	0.393812	0.0157101
chr11_32990653_32990703	AAAT	intronic	QSER1	0	95th	AoU	chr11:33200706:T:C	0.644227	0.016148	0.644045	0.0161801
chr11_32990653_32990703	AAAT	intronic	QSER1	0	95th	AoU	chr11:33188944:G:A	0.641455	0.0164877	0.641256	0.0165223
chr11_32990653_32990703	AAAT	intronic	QSER1	0	95th	AoU	chr11:32820214:G:A	0.101212	0.0165707	0.100705	0.0171258
chr11_32990653_32990703	AAAT	intronic	QSER1	0	95th	AoU	chr11:32830640:C:T	0.100863	0.0169594	0.100357	0.0175259
chr11_32990653_32990703	AAAT	intronic	QSER1	0	95th	AoU	chr11:32757924:T:C	-0.266631	0.0173556	-0.266229	0.0175295
chr11_32990653_32990703	AAAT	intronic	QSER1	0	95th	AoU	chr11:32744414:T:G	0.588871	0.0189653	0.588375	0.0190572
chr11_32990653_32990703	AAAT	intronic	QSER1	0	95th	AoU	chr11:32871726:A:G	0.74475	0.0191139	0.74601	0.01893
chr11_32990653_32990703	AAAT	intronic	QSER1	0	95th	AoU	chr11:32970064:C:T	-0.553141	0.0197989	-0.553961	0.019556
chr11_32990653_32990703	AAAT	intronic	QSER1	0	95th	AoU	chr11:32767501:C:A	0.115353	0.0203657	0.11471	0.0210877
chr11_32990653_32990703	AAAT	intronic	QSER1	0	95th	AoU	chr11:32854974:T:C	-0.348734	0.021001	-0.348271	0.0211802
chr11_32990653_32990703	AAAT	intronic	QSER1	0	95th	AoU	chr11:32850929:C:T	0.0972169	0.0214422	0.0967108	0.022136
chr11_32990653_32990703	AAAT	intronic	QSER1	0	95th	AoU	chr11:33051953:C:T	0.793723	0.02192	0.790345	0.0224016
chr11_32990653_32990703	AAAT	intronic	QSER1	0	95th	AoU	chr11:33127022:AG:A	-0.642134	0.0221192	-0.641551	0.02225
chr11_32990653_32990703	AAAT	intronic	QSER1	0	95th	AoU	chr11:33127025:A:C	-0.642123	0.0221208	-0.64154	0.022252
chr11_32990653_32990703	AAAT	intronic	QSER1	0	95th	AoU	chr11:32817886:T:G	0.672898	0.0223244	0.672666	0.0223692
chr11_32990653_32990703	AAAT	intronic	QSER1	0	95th	AoU	chr11:32804295:C:T	0.114026	0.0225315	0.11337	0.0233297
chr11_32990653_32990703	AAAT	intronic	QSER1	0	95th	AoU	chr11:32766282:A:G	0.114531	0.0225762	0.113858	0.0233938
chr11_32990653_32990703	AAAT	intronic	QSER1	0	95th	AoU	chr11:33203257:G:A	-0.674156	0.0226292	-0.674313	0.0225949
chr11_32990653_32990703	AAAT	intronic	QSER1	0	95th	AoU	chr11:32797597:T:C	0.113876	0.0226986	0.113224	0.023498
chr11_32990653_32990703	AAAT	intronic	QSER1	0	95th	AoU	chr11:32760059:ACAAAAT:A	0.11375	0.022806	0.113096	0.0236118
chr11_32990653_32990703	AAAT	intronic	QSER1	0	95th	AoU	chr11:32800931:A:G	0.113695	0.0229192	0.113042	0.0237263
chr11_32990653_32990703	AAAT	intronic	QSER1	0	95th	AoU	chr11:32782571:T:G	0.11333	0.0233056	0.112675	0.0241279
chr11_32990653_32990703	AAAT	intronic	QSER1	0	95th	AoU	chr11:32782380:G:A	0.113102	0.0235923	0.112446	0.0244242
chr11_32990653_32990703	AAAT	intronic	QSER1	0	95th	AoU	chr11:32793043:T:C	0.113066	0.023638	0.11241	0.0244709
chr11_32990653_32990703	AAAT	intronic	QSER1	0	95th	AoU	chr11:32924627:C:T	-1.02056	0.0247845	-1.02012	0.0248588
chr11_32990653_32990703	AAAT	intronic	QSER1	0	95th	AoU	chr11:33144919:G:C	-0.566184	0.0251148	-0.567067	0.0248102
chr11_32990653_32990703	AAAT	intronic	QSER1	0	95th	AoU	chr11:33161635:A:G	0.537016	0.0252598	0.537116	0.025236
chr11_32990653_32990703	AAAT	intronic	QSER1	0	95th	AoU	chr11:33181816:G:A	0.244275	0.0274012	0.244048	0.0275334
chr11_32990653_32990703	AAAT	intronic	QSER1	0	95th	AoU	chr11:32829938:G:A	0.0892394	0.0278266	0.0887766	0.028651
chr11_32990653_32990703	AAAT	intronic	QSER1	0	95th	AoU	chr11:32828231:G:A	0.0892077	0.0278683	0.0887452	0.0286933
chr11_32990653_32990703	AAAT	intronic	QSER1	0	95th	AoU	chr11:32816297:C:T	0.0889944	0.0282397	0.0885315	0.0290757
chr11_32990653_32990703	AAAT	intronic	QSER1	0	95th	AoU	chr11:33034998:G:A	-0.174222	0.0295087	-0.174305	0.0294273
chr11_32990653_32990703	AAAT	intronic	QSER1	0	95th	AoU	chr11:33216881:G:A	0.6822	0.0301203	0.682826	0.0299833
chr11_32990653_32990703	AAAT	intronic	QSER1	0	95th	AoU	chr11:33204658:TG:T	0.681427	0.0303452	0.682053	0.0302072
chr11_32990653_32990703	AAAT	intronic	QSER1	0	95th	AoU	chr11:33068024:C:G	-0.170325	0.030526	-0.170449	0.0304011
chr11_32990653_32990703	AAAT	intronic	QSER1	0	95th	AoU	chr11:32815464:C:T	-0.815317	0.0309094	-0.814824	0.0310234
chr11_32990653_32990703	AAAT	intronic	QSER1	0	95th	AoU	chr11:32829646:G:A	0.0873305	0.0313091	0.0868676	0.0322218
chr11_32990653_32990703	AAAT	intronic	QSER1	0	95th	AoU	chr11:33038999:G:A	0.301687	0.031864	0.30155	0.0319426
chr11_32990653_32990703	AAAT	intronic	QSER1	0	95th	AoU	chr11:33148186:A:G	0.256312	0.031875	0.256093	0.0320088
chr11_32990653_32990703	AAAT	intronic	QSER1	0	95th	AoU	chr11:32775328:A:G	0.212442	0.0322842	0.212603	0.0321573
chr11_32990653_32990703	AAAT	intronic	QSER1	0	95th	AoU	chr11:32857918:T:A	-0.655832	0.0327922	-0.655683	0.0328398
chr11_32990653_32990703	AAAT	intronic	QSER1	0	95th	AoU	chr11:32853373:C:A	0.0867785	0.0330948	0.0863063	0.0340675
chr11_32990653_32990703	AAAT	intronic	QSER1	0	95th	AoU	chr11:33070021:C:T	-0.0644717	0.0345828	0.064567	0.0343147
chr11_32990653_32990703	AAAT	intronic	QSER1	0	95th	AoU	chr11:33047250:C:T	0.724047	0.0345931	0.72091	0.0352696
chr11_32990653_32990703	AAAT	intronic	QSER1	0	95th	AoU	chr11:32846546:C:G	0.0857386	0.0346394	0.0852766	0.035632
chr11_32990653_32990703	AAAT	intronic	QSER1	0	95th	AoU	chr11:32881360:G:A	0.0853455	0.0353957	0.0848831	0.0364074
chr11_32990653_32990703	AAAT	intronic	QSER1	0	95th	AoU	chr11:32845935:A:G	0.0849722	0.0363321	0.08451	0.0373663
chr11_32990653_32990703	AAAT	intronic	QSER1	0	95th	AoU	chr11:32883299:G:A	0.0846769	0.0369029	0.0842097	0.0379621
chr11_32990653_32990703	AAAT	intronic	QSER1	0	95th	AoU	chr11:33190488:T:G	0.242559	0.0373267	0.242345	0.0374809
chr11_32990653_32990703	AAAT	intronic	QSER1	0	95th	AoU	chr11:33185503:T:C	-0.711895	0.0373706	-0.712478	0.0372049
chr11_32990653_32990703	AAAT	intronic	QSER1	0	95th	AoU	chr11:32863413:A:G	0.0842861	0.0378425	0.0838225	0.0389162
chr11_32990653_32990703	AAAT	intronic	QSER1	0	95th	AoU	chr11:32857628:G:A	0.0842577	0.0379446	0.0837936	0.0390211
chr11_32990653_32990703	AAAT	intronic	QSER1	0	95th	AoU	chr11:32964582:T:C	-1.09184	0.038271	-1.09149	0.0383469
chr11_32990653_32990703	AAAT	intronic	QSER1	0	95th	AoU	chr11:32797461:TA:T	0.50255	0.0391742	0.5027	0.0391219
chr11_32990653_32990703	AAAT	intronic	QSER1	0	95th	AoU	chr11:32865952:T:C	0.0838925	0.0395576	0.0834197	0.0406902
chr11_32990653_32990703	AAAT	intronic	QSER1	0	95th	AoU	chr11:32792726:A:G	0.32602	0.0396661	0.326591	0.0393414
chr11_32990653_32990703	AAAT	intronic	QSER1	0	95th	AoU	chr11:33219502:G:A	0.37601	0.0401375	0.375632	0.0403357
chr11_32990653_32990703	AAAT	intronic	QSER1	0	95th	AoU	chr11:32906232:G:T	0.124225	0.0402578	0.124174	0.0403357
chr11_32990653_32990703	AAAT	intronic	QSER1	0	95th	AoU	chr11:32860209:C:T	0.0832117	0.040372	0.0827486	0.041504
chr11_32990653_32990703	AAAT	intronic	QSER1	0	95th	AoU	chr11:32859229:T:C	0.0830522	0.0407559	0.0825884	0.0418986
chr11_32990653_32990703	AAAT	intronic	QSER1	0	95th	AoU	chr11:33216205:T:A	0.638614	0.0412677	0.639003	0.0411595
chr11_32990653_32990703	AAAT	intronic	QSER1	0	95th	AoU	chr11:32883003:C:A	0.190832	0.0412971	0.190981	0.041133
chr11_32990653_32990703	AAAT	intronic	QSER1	0	95th	AoU	chr11:32865219:G:A	0.0827834	0.0414515	0.0823189	0.0426128
chr11_32990653_32990703	AAAT	intronic	QSER1	0	95th	AoU	chr11:33074530:A:G	-0.438391	0.0435592	-0.438083	0.043722
chr11_32990653_32990703	AAAT	intronic	QSER1	0	95th	AoU	chr11:33095803:C:CAG	0.291063	0.0439785	0.291056	0.0439785
chr11_32990653_32990703	AAAT	intronic	QSER1	0	95th	AoU	chr11:32753242:T:A	0.204237	0.04427	0.204382	0.0441235
chr11_32990653_32990703	AAAT	intronic	QSER1	0	95th	AoU	chr11:32884279:G:A	0.0816865	0.0442823	0.0812198	0.0455156
chr11_32990653_32990703	AAAT	intronic	QSER1	0	95th	AoU	chr11:32742664:A:G	0.424881	0.0448177	0.42567	0.0444478
chr11_32990653_32990703	AAAT	intronic	QSER1	0	95th	AoU	chr11:32752282:T:C	0.42469	0.0449252	0.42548	0.0445543
chr11_32990653_32990703	AAAT	intronic	QSER1	0	95th	AoU	chr11:32749308:G:C	-0.579045	0.0455565	-0.577822	0.0460543
chr11_32990653_32990703	AAAT	intronic	QSER1	0	95th	AoU	chr11:32864925:A:G	0.0811026	0.0457815	0.0806382	0.0470435
chr11_32990653_32990703	AAAT	intronic	QSER1	0	95th	AoU	chr11:33172369:C:CA	-0.0774096	0.0487394	-0.077523	0.0484016
chr11_32990653_32990703	AAAT	intronic	QSER1	0	95th	AoU	chr11:32928373:G:T	-0.330969	0.0500484	-0.330531	0.0503953
chr11_32990653_32990703	AAAT	intronic	QSER1	0	95th	AoU	chr11:32974144:A:G	0.182566	0.0520835	0.182733	0.0518764
chr1_21527009_21527046	TTCTT	intronic	ALPL	0	99.95th	AoU	chr1:21312674:A:G	-0.0796637	0.00100658	-0.0799485	0.000966362
chr1_21527009_21527046	TTCTT	intronic	ALPL	0	99.95th	AoU	chr1:21293285:C:A	0.53994	0.00244354	0.542866	0.00232413
chr1_21527009_21527046	TTCTT	intronic	ALPL	0	99.95th	AoU	chr1:21312556:A:C	-0.0800273	0.00384911	-0.0807274	0.00355279
chr1_21527009_21527046	TTCTT	intronic	ALPL	0	99.95th	AoU	chr1:21311979:C:T	-0.0792413	0.00426049	-0.0799456	0.00393405
chr1_21527009_21527046	TTCTT	intronic	ALPL	0	99.95th	AoU	chr1:21311781:A:G	-0.0790778	0.00433162	-0.0797804	0.00400083
chr1_21527009_21527046	TTCTT	intronic	ALPL	0	99.95th	AoU	chr1:21313442:T:C	-0.0786232	0.00448219	-0.0793193	0.00414333
chr1_21527009_21527046	TTCTT	intronic	ALPL	0	99.95th	AoU	chr1:21314225:G:A	-0.0787284	0.0044979	-0.0794277	0.0041571
chr1_21527009_21527046	TTCTT	intronic	ALPL	0	99.95th	AoU	chr1:21310010:T:TC	-0.0779053	0.00485411	-0.078605	0.00448787
chr1_21527009_21527046	TTCTT	intronic	ALPL	0	99.95th	AoU	chr1:21287170:T:A	-0.596767	0.00495005	-0.596749	0.00495176
chr1_21527009_21527046	TTCTT	intronic	ALPL	0	99.95th	AoU	chr1:21397572:G:A	-0.760325	0.00515193	-0.760262	0.00515703
chr1_21527009_21527046	TTCTT	intronic	ALPL	0	99.95th	AoU	chr1:21431140:C:A	-0.33479	0.00519541	-0.337969	0.00477892
chr1_21527009_21527046	TTCTT	intronic	ALPL	0	99.95th	AoU	chr1:21620668:G:C	0.179499	0.00563093	0.179479	0.00563638
chr1_21527009_21527046	TTCTT	intronic	ALPL	0	99.95th	AoU	chr1:21620388:A:T	0.17927	0.00569102	0.17925	0.00569626
chr1_21527009_21527046	TTCTT	intronic	ALPL	0	99.95th	AoU	chr1:21414510:G:A	0.3386	0.00626599	0.33874	0.00624482
chr1_21527009_21527046	TTCTT	intronic	ALPL	0	99.95th	AoU	chr1:21605104:G:T	0.614171	0.00636898	0.61423	0.00636576
chr1_21527009_21527046	TTCTT	intronic	ALPL	0	99.95th	AoU	chr1:21633701:G:T	-0.0891964	0.00644718	-0.0897516	0.0061372
chr1_21527009_21527046	TTCTT	intronic	ALPL	0	99.95th	AoU	chr1:21595639:T:C	0.0790025	0.00660541	0.0790018	0.00660891
chr1_21527009_21527046	TTCTT	intronic	ALPL	0	99.95th	AoU	chr1:21632464:A:G	0.177428	0.00673504	0.177404	0.00674249
chr1_21527009_21527046	TTCTT	intronic	ALPL	0	99.95th	AoU	chr1:21571541:G:A	0.146892	0.00689081	0.146983	0.00685709
chr1_21527009_21527046	TTCTT	intronic	ALPL	0	99.95th	AoU	chr1:21402445:CATT:C	0.530603	0.00780117	0.531076	0.00775015
chr1_21527009_21527046	TTCTT	intronic	ALPL	0	99.95th	AoU	chr1:21619037:C:T	0.138519	0.00841163	0.138589	0.00839305
chr1_21527009_21527046	TTCTT	intronic	ALPL	0	99.95th	AoU	chr1:21637641:C:T	-0.0824705	0.00873494	-0.0832117	0.00817655
chr1_21527009_21527046	TTCTT	intronic	ALPL	0	99.95th	AoU	chr1:21587493:C:T	-0.151322	0.00875064	-0.155848	0.00698779
chr1_21527009_21527046	TTCTT	intronic	ALPL	0	99.95th	AoU	chr1:21581830:T:A	-0.41058	0.00877971	-0.41047	0.00879934
chr1_21527009_21527046	TTCTT	intronic	ALPL	0	99.95th	AoU	chr1:21351660:C:T	0.188792	0.00978048	0.189142	0.00968657
chr1_21527009_21527046	TTCTT	intronic	ALPL	0	99.95th	AoU	chr1:21320270:A:G	-0.0647903	0.00982562	-0.0647337	0.00990399
chr1_21527009_21527046	TTCTT	intronic	ALPL	0	99.95th	AoU	chr1:21610397:C:A	0.898885	0.0105373	0.902309	0.0102787
chr1_21527009_21527046	TTCTT	intronic	ALPL	0	99.95th	AoU	chr1:21628173:G:A	-0.0918061	0.0111432	-0.0931235	0.0100647
chr1_21527009_21527046	TTCTT	intronic	ALPL	0	99.95th	AoU	chr1:21331358:C:T	-0.0777049	0.011336	-0.0783365	0.0106997
chr1_21527009_21527046	TTCTT	intronic	ALPL	0	99.95th	AoU	chr1:21446032:C:G	0.444263	0.0113831	0.444629	0.0113209
chr1_21527009_21527046	TTCTT	intronic	ALPL	0	99.95th	AoU	chr1:21632416:G:A	-0.0912943	0.011538	-0.0925994	0.0104347
chr1_21527009_21527046	TTCTT	intronic	ALPL	0	99.95th	AoU	chr1:21298652:T:C	-0.0703234	0.0117742	-0.0710012	0.0109928
chr1_21527009_21527046	TTCTT	intronic	ALPL	0	99.95th	AoU	chr1:21655451:G:A	0.735231	0.0127139	0.737342	0.012483
chr1_21527009_21527046	TTCTT	intronic	ALPL	0	99.95th	AoU	chr1:21658869:A:G	0.734854	0.0127714	0.736967	0.0125392
chr1_21527009_21527046	TTCTT	intronic	ALPL	0	99.95th	AoU	chr1:21740036:C:T	-1.53443	0.0129297	-1.53286	0.0130569
chr1_21527009_21527046	TTCTT	intronic	ALPL	0	99.95th	AoU	chr1:21617676:C:T	-0.113074	0.0140968	-0.113496	0.0137509
chr1_21527009_21527046	TTCTT	intronic	ALPL	0	99.95th	AoU	chr1:21629557:C:G	-0.0813609	0.0142125	-0.0821543	0.0133214
chr1_21527009_21527046	TTCTT	intronic	ALPL	0	99.95th	AoU	chr1:21587081:C:T	0.849485	0.0151768	0.851976	0.0149139
chr1_21527009_21527046	TTCTT	intronic	ALPL	0	99.95th	AoU	chr1:21637872:C:T	0.179667	0.0160074	0.179836	0.0159093
chr1_21527009_21527046	TTCTT	intronic	ALPL	0	99.95th	AoU	chr1:21462290:A:G	0.70848	0.0167321	0.710286	0.0164847
chr1_21527009_21527046	TTCTT	intronic	ALPL	0	99.95th	AoU	chr1:21448557:G:A	0.216746	0.01692	0.216909	0.0168388
chr1_21527009_21527046	TTCTT	intronic	ALPL	0	99.95th	AoU	chr1:21704160:C:T	0.690761	0.0191761	0.694029	0.0186659
chr1_21527009_21527046	TTCTT	intronic	ALPL	0	99.95th	AoU	chr1:21684030:T:TCTA	0.472168	0.0199614	0.472765	0.0198139
chr1_21527009_21527046	TTCTT	intronic	ALPL	0	99.95th	AoU	chr1:21690919:ACT:A	0.737831	0.0204564	0.740806	0.0200037
chr1_21527009_21527046	TTCTT	intronic	ALPL	0	99.95th	AoU	chr1:21410839:T:C	-0.829384	0.0205433	-0.829796	0.0204715
chr1_21527009_21527046	TTCTT	intronic	ALPL	0	99.95th	AoU	chr1:21677603:G:A	0.735471	0.0208104	0.738392	0.0203587
chr1_21527009_21527046	TTCTT	intronic	ALPL	0	99.95th	AoU	chr1:21720791:A:G	0.679568	0.0210659	0.682869	0.0205041
chr1_21527009_21527046	TTCTT	intronic	ALPL	0	99.95th	AoU	chr1:21306135:G:A	-0.167775	0.0222234	-0.169674	0.0207759
chr1_21527009_21527046	TTCTT	intronic	ALPL	0	99.95th	AoU	chr1:21440422:C:T	0.528514	0.0222726	0.527982	0.0223991
chr1_21527009_21527046	TTCTT	intronic	ALPL	0	99.95th	AoU	chr1:21446152:A:G	0.527114	0.0226663	0.52658	0.0227955
chr1_21527009_21527046	TTCTT	intronic	ALPL	0	99.95th	AoU	chr1:21620455:C:T	0.436074	0.0228676	0.4361	0.0228623
chr1_21527009_21527046	TTCTT	intronic	ALPL	0	99.95th	AoU	chr1:21606414:G:A	0.167079	0.0238539	0.167199	0.0237553
chr1_21527009_21527046	TTCTT	intronic	ALPL	0	99.95th	AoU	chr1:21598881:ACT:A	-0.128898	0.0241657	-0.133326	0.0198221
chr1_21527009_21527046	TTCTT	intronic	ALPL	0	99.95th	AoU	chr1:21489039:C:T	0.776885	0.0247508	0.780101	0.0242214
chr1_21527009_21527046	TTCTT	intronic	ALPL	0	99.95th	AoU	chr1:21300715:T:C	-0.0518836	0.0259263	-0.0521367	0.0252325
chr1_21527009_21527046	TTCTT	intronic	ALPL	0	99.95th	AoU	chr1:21658366:G:A	0.670677	0.0263263	0.672778	0.0258982
chr1_21527009_21527046	TTCTT	intronic	ALPL	0	99.95th	AoU	chr1:21323689:T:C	-0.0627495	0.0273546	-0.063361	0.0259155
chr1_21527009_21527046	TTCTT	intronic	ALPL	0	99.95th	AoU	chr1:21449341:T:C	-0.0621827	0.0274884	-0.0625533	0.0265993
chr1_21527009_21527046	TTCTT	intronic	ALPL	0	99.95th	AoU	chr1:21308923:C:T	-0.0673085	0.0275493	-0.0680491	0.0259066
chr1_21527009_21527046	TTCTT	intronic	ALPL	0	99.95th	AoU	chr1:21514996:C:T	-0.834558	0.0283779	-0.83327	0.0286636
chr1_21527009_21527046	TTCTT	intronic	ALPL	0	99.95th	AoU	chr1:21313632:G:A	-0.0668516	0.0284289	-0.067577	0.0267732
chr1_21527009_21527046	TTCTT	intronic	ALPL	0	99.95th	AoU	chr1:21627801:T:C	0.0529954	0.0286444	0.0531393	0.0282267
chr1_21527009_21527046	TTCTT	intronic	ALPL	0	99.95th	AoU	chr1:21537475:C:T	-0.225033	0.0287025	-0.224729	0.0289254
chr1_21527009_21527046	TTCTT	intronic	ALPL	0	99.95th	AoU	chr1:21594700:G:A	-0.124796	0.0291723	-0.129225	0.0240464
chr1_21527009_21527046	TTCTT	intronic	ALPL	0	99.95th	AoU	chr1:21317252:T:C	-0.0505081	0.0292166	-0.0508457	0.0281799
chr1_21527009_21527046	TTCTT	intronic	ALPL	0	99.95th	AoU	chr1:21317121:A:G	-0.0652912	0.0294171	-0.0658742	0.0280221
chr1_21527009_21527046	TTCTT	intronic	ALPL	0	99.95th	AoU	chr1:21302601:T:C	-0.0505391	0.030002	-0.0507934	0.0292099
chr1_21527009_21527046	TTCTT	intronic	ALPL	0	99.95th	AoU	chr1:21539632:C:T	0.784209	0.0300282	0.787368	0.0294388
chr1_21527009_21527046	TTCTT	intronic	ALPL	0	99.95th	AoU	chr1:21588600:T:A	0.0752394	0.0302099	0.0756153	0.0294042
chr1_21527009_21527046	TTCTT	intronic	ALPL	0	99.95th	AoU	chr1:21639774:G:A	0.142016	0.0312838	0.14227	0.030987
chr1_21527009_21527046	TTCTT	intronic	ALPL	0	99.95th	AoU	chr1:21314566:G:A	-0.0641908	0.0325372	-0.0647868	0.0309835
chr1_21527009_21527046	TTCTT	intronic	ALPL	0	99.95th	AoU	chr1:21372993:C:T	0.0810509	0.0326776	0.0806602	0.0335861
chr1_21527009_21527046	TTCTT	intronic	ALPL	0	99.95th	AoU	chr1:21618129:G:A	-0.763428	0.0327032	-0.762615	0.032923
chr1_21527009_21527046	TTCTT	intronic	ALPL	0	99.95th	AoU	chr1:21732152:C:A	0.579208	0.0340408	0.582163	0.0332109
chr1_21527009_21527046	TTCTT	intronic	ALPL	0	99.95th	AoU	chr1:21304702:T:C	-0.742426	0.0346937	-0.739131	0.0356189
chr1_21527009_21527046	TTCTT	intronic	ALPL	0	99.95th	AoU	chr1:21365440:G:A	0.0829885	0.034708	0.0822784	0.0363538
chr1_21527009_21527046	TTCTT	intronic	ALPL	0	99.95th	AoU	chr1:21588617:C:T	0.0734437	0.034724	0.073831	0.0337901
chr1_21527009_21527046	TTCTT	intronic	ALPL	0	99.95th	AoU	chr1:21763444:T:C	0.472777	0.0348466	0.472659	0.0348891
chr1_21527009_21527046	TTCTT	intronic	ALPL	0	99.95th	AoU	chr1:21739894:G:A	0.575662	0.034972	0.578637	0.0341154
chr1_21527009_21527046	TTCTT	intronic	ALPL	0	99.95th	AoU	chr1:21431736:G:A	-0.401566	0.0350978	-0.39859	0.0365822
chr1_21527009_21527046	TTCTT	intronic	ALPL	0	99.95th	AoU	chr1:21732854:ATTTAAG:A	0.575073	0.0351892	0.578049	0.0343281
chr1_21527009_21527046	TTCTT	intronic	ALPL	0	99.95th	AoU	chr1:21730902:A:G	0.574996	0.0352176	0.577972	0.0343558
chr1_21527009_21527046	TTCTT	intronic	ALPL	0	99.95th	AoU	chr1:21588592:C:T	-0.0581534	0.0352322	-0.0577198	0.036648
chr1_21527009_21527046	TTCTT	intronic	ALPL	0	99.95th	AoU	chr1:21726219:C:T	0.57494	0.0352379	0.577915	0.0343764
chr1_21527009_21527046	TTCTT	intronic	ALPL	0	99.95th	AoU	chr1:21724522:CAT:C	0.574939	0.0352387	0.577915	0.0343764
chr1_21527009_21527046	TTCTT	intronic	ALPL	0	99.95th	AoU	chr1:21739369:A:G	0.574719	0.0353199	0.577695	0.0344564
chr1_21527009_21527046	TTCTT	intronic	ALPL	0	99.95th	AoU	chr1:21727676:G:A	0.5747	0.0353273	0.577675	0.0344635
chr1_21527009_21527046	TTCTT	intronic	ALPL	0	99.95th	AoU	chr1:21728072:T:G	0.574677	0.0353354	0.577653	0.0344715
chr1_21527009_21527046	TTCTT	intronic	ALPL	0	99.95th	AoU	chr1:21725954:C:A	0.574669	0.0353387	0.577645	0.0344747
chr1_21527009_21527046	TTCTT	intronic	ALPL	0	99.95th	AoU	chr1:21735514:T:G	0.574669	0.0353387	0.577645	0.0344747
chr1_21527009_21527046	TTCTT	intronic	ALPL	0	99.95th	AoU	chr1:21735580:G:A	0.574627	0.0353541	0.577603	0.0344897
chr1_21527009_21527046	TTCTT	intronic	ALPL	0	99.95th	AoU	chr1:21727528:T:C	0.574602	0.0353631	0.577578	0.0344985
chr1_21527009_21527046	TTCTT	intronic	ALPL	0	99.95th	AoU	chr1:21733142:A:G	0.574548	0.0353834	0.577523	0.0345183
chr1_21527009_21527046	TTCTT	intronic	ALPL	0	99.95th	AoU	chr1:21725635:A:C	0.573698	0.0357256	0.576695	0.0348458
chr1_21527009_21527046	TTCTT	intronic	ALPL	0	99.95th	AoU	chr1:21322263:A:T	-0.0590732	0.0357289	-0.0595642	0.0342578
chr1_21527009_21527046	TTCTT	intronic	ALPL	0	99.95th	AoU	chr1:21617859:A:G	0.0528484	0.0358385	0.0527364	0.0362376
chr1_21527009_21527046	TTCTT	intronic	ALPL	0	99.95th	AoU	chr1:21724700:C:A	0.573013	0.0359559	0.575988	0.0350792
chr1_21527009_21527046	TTCTT	intronic	ALPL	0	99.95th	AoU	chr1:21643154:C:T	0.138436	0.0359948	0.138693	0.0356566
chr1_21527009_21527046	TTCTT	intronic	ALPL	0	99.95th	AoU	chr1:21676855:G:A	0.219699	0.0365401	0.219658	0.0365738
chr1_21527009_21527046	TTCTT	intronic	ALPL	0	99.95th	AoU	chr1:21736943:G:A	0.567806	0.0373913	0.570744	0.0364947
chr9_27573528_27573546	GGCCCC	intronic	C9orf72	0	99.5th	UKBB	chr9:27426672:A:T	1.0026	1.69875e-05	-0.0499465	0.83419
chr9_27573528_27573546	GGCCCC	intronic	C9orf72	0	99.5th	UKBB	chr9:27419652:A:C	0.787504	0.000143539	-0.0979039	0.642205
chr9_27573528_27573546	GGCCCC	intronic	C9orf72	0	99.5th	UKBB	chr9:27635898:G:A	0.663284	0.000338727	0.675043	0.000271513
chr9_27573528_27573546	GGCCCC	intronic	C9orf72	0	99.5th	UKBB	chr9:27732013:T:G	0.987797	0.000363429	0.962699	0.000608093
chr9_27573528_27573546	GGCCCC	intronic	C9orf72	0	99.5th	UKBB	chr9:27632744:T:A	0.245211	0.000440311	0.181653	0.00973801
chr9_27573528_27573546	GGCCCC	intronic	C9orf72	0	99.5th	UKBB	chr9:27523472:A:G	0.396911	0.000962609	0.395074	0.00104426
chr9_27573528_27573546	GGCCCC	intronic	C9orf72	0	99.5th	UKBB	chr9:27581202:T:C	-0.556276	0.00102631	-0.559919	0.000996231
chr9_27573528_27573546	GGCCCC	intronic	C9orf72	0	99.5th	UKBB	chr9:27497569:G:A	-0.666571	0.00130134	-0.678348	0.00112538
chr9_27573528_27573546	GGCCCC	intronic	C9orf72	0	99.5th	UKBB	chr9:27622438:T:C	-0.240741	0.00158034	-0.23166	0.00240298
chr9_27573528_27573546	GGCCCC	intronic	C9orf72	0	99.5th	UKBB	chr9:27627850:C:G	-0.478937	0.00225512	-0.480887	0.00224771
chr9_27573528_27573546	GGCCCC	intronic	C9orf72	0	99.5th	UKBB	chr9:27821519:G:A	-0.264958	0.00243142	-0.260781	0.00289708
chr9_27573528_27573546	GGCCCC	intronic	C9orf72	0	99.5th	UKBB	chr9:27389359:G:A	1.11469	0.0024322	1.12654	0.00221988
chr9_27573528_27573546	GGCCCC	intronic	C9orf72	0	99.5th	UKBB	chr9:27618978:C:T	1.05127	0.00263081	0.942699	0.00797811
chr9_27573528_27573546	GGCCCC	intronic	C9orf72	0	99.5th	UKBB	chr9:27552399:G:A	0.441895	0.00277083	0.452493	0.00222116
chr9_27573528_27573546	GGCCCC	intronic	C9orf72	0	99.5th	UKBB	chr9:27557291:A:T	0.999055	0.00282618	0.965325	0.00395312
chr9_27573528_27573546	GGCCCC	intronic	C9orf72	0	99.5th	UKBB	chr9:27326522:G:C	-0.232154	0.00297085	-0.22354	0.00431718
chr9_27573528_27573546	GGCCCC	intronic	C9orf72	0	99.5th	UKBB	chr9:27418823:A:G	-0.146542	0.00306542	-0.146547	0.00313856
chr9_27573528_27573546	GGCCCC	intronic	C9orf72	0	99.5th	UKBB	chr9:27632248:G:A	-0.264055	0.00345979	-0.255793	0.00468608
chr9_27573528_27573546	GGCCCC	intronic	C9orf72	0	99.5th	UKBB	chr9:27382768:C:T	0.276714	0.00352168	0.284359	0.00276758
chr9_27573528_27573546	GGCCCC	intronic	C9orf72	0	99.5th	UKBB	chr9:27569288:G:A	0.971638	0.00353924	0.937942	0.00491587
chr9_27573528_27573546	GGCCCC	intronic	C9orf72	0	99.5th	UKBB	chr9:27635815:T:G	0.132912	0.00362752	0.116095	0.0113318
chr9_27573528_27573546	GGCCCC	intronic	C9orf72	0	99.5th	UKBB	chr9:27342883:G:A	0.347056	0.00364024	0.0343548	0.781448
chr9_27573528_27573546	GGCCCC	intronic	C9orf72	0	99.5th	UKBB	chr9:27421017:T:C	-0.141587	0.00403209	-0.141488	0.0041503
chr9_27573528_27573546	GGCCCC	intronic	C9orf72	0	99.5th	UKBB	chr9:27414878:T:G	-0.142012	0.00405509	-0.141989	0.00415365
chr9_27573528_27573546	GGCCCC	intronic	C9orf72	0	99.5th	UKBB	chr9:27656066:G:A	0.235791	0.00410989	0.242448	0.00322448
chr9_27573528_27573546	GGCCCC	intronic	C9orf72	0	99.5th	UKBB	chr9:27389796:T:C	-0.141819	0.00414171	-0.141811	0.00423828
chr9_27573528_27573546	GGCCCC	intronic	C9orf72	0	99.5th	UKBB	chr9:27667455:A:G	0.233529	0.00414992	0.240361	0.00322693
chr9_27573528_27573546	GGCCCC	intronic	C9orf72	0	99.5th	UKBB	chr9:27418075:G:A	-0.139977	0.00435402	-0.13991	0.00447208
chr9_27573528_27573546	GGCCCC	intronic	C9orf72	0	99.5th	UKBB	chr9:27640415:G:A	0.234988	0.00445287	0.241611	0.00350889
chr9_27573528_27573546	GGCCCC	intronic	C9orf72	0	99.5th	UKBB	chr9:27517701:T:C	-0.508868	0.0047765	-0.507064	0.00496604
chr9_27573528_27573546	GGCCCC	intronic	C9orf72	0	99.5th	UKBB	chr9:27384206:C:T	-0.0960037	0.0048708	-0.0915741	0.00735529
chr9_27573528_27573546	GGCCCC	intronic	C9orf72	0	99.5th	UKBB	chr9:27691481:C:T	0.692655	0.00488754	0.704065	0.00428904
chr9_27573528_27573546	GGCCCC	intronic	C9orf72	0	99.5th	UKBB	chr9:27326780:G:A	0.796188	0.00493731	0.808817	0.00436355
chr9_27573528_27573546	GGCCCC	intronic	C9orf72	0	99.5th	UKBB	chr9:27408665:A:G	-0.139036	0.00496307	-0.139043	0.00506956
chr9_27573528_27573546	GGCCCC	intronic	C9orf72	0	99.5th	UKBB	chr9:27635784:C:T	-2.4446	0.00524011	-2.4342	0.00555495
chr9_27573528_27573546	GGCCCC	intronic	C9orf72	0	99.5th	UKBB	chr9:27383455:C:T	0.364413	0.00530762	0.367989	0.00497691
chr9_27573528_27573546	GGCCCC	intronic	C9orf72	0	99.5th	UKBB	chr9:27415488:A:G	-0.137707	0.00551772	-0.137794	0.00560596
chr9_27573528_27573546	GGCCCC	intronic	C9orf72	0	99.5th	UKBB	chr9:27606971:C:T	0.583477	0.0055829	0.595543	0.0047481
chr9_27573528_27573546	GGCCCC	intronic	C9orf72	0	99.5th	UKBB	chr9:27326974:G:T	-0.841224	0.00560596	-0.829621	0.00641077
chr9_27573528_27573546	GGCCCC	intronic	C9orf72	0	99.5th	UKBB	chr9:27386839:C:G	-0.138155	0.0056273	-0.138357	0.00567754
chr9_27573528_27573546	GGCCCC	intronic	C9orf72	0	99.5th	UKBB	chr9:27391139:C:T	0.992979	0.00582626	1.00615	0.00528421
chr9_27573528_27573546	GGCCCC	intronic	C9orf72	0	99.5th	UKBB	chr9:27678928:A:G	0.480174	0.00585882	0.469693	0.00736004
chr9_27573528_27573546	GGCCCC	intronic	C9orf72	0	99.5th	UKBB	chr9:27516702:T:C	-0.523142	0.00592775	-0.531146	0.0054139
chr9_27573528_27573546	GGCCCC	intronic	C9orf72	0	99.5th	UKBB	chr9:27710943:A:G	0.94415	0.00601326	0.957275	0.005429
chr9_27573528_27573546	GGCCCC	intronic	C9orf72	0	99.5th	UKBB	chr9:27387577:G:A	-0.13738	0.00638999	-0.137822	0.00635302
chr9_27573528_27573546	GGCCCC	intronic	C9orf72	0	99.5th	UKBB	chr9:27385157:T:C	-0.0926125	0.00648291	-0.0881574	0.0097013
chr9_27573528_27573546	GGCCCC	intronic	C9orf72	0	99.5th	UKBB	chr9:27687420:A:G	-0.996115	0.0066045	-0.985023	0.0073536
chr9_27573528_27573546	GGCCCC	intronic	C9orf72	0	99.5th	UKBB	chr9:27401803:T:C	-0.134336	0.00687068	-0.134459	0.00695985
chr9_27573528_27573546	GGCCCC	intronic	C9orf72	0	99.5th	UKBB	chr9:27736574:C:T	0.228718	0.00692708	0.238057	0.00501788
chr9_27573528_27573546	GGCCCC	intronic	C9orf72	0	99.5th	UKBB	chr9:27410245:T:C	1.07581	0.00700164	1.08932	0.00641416
chr9_27573528_27573546	GGCCCC	intronic	C9orf72	0	99.5th	UKBB	chr9:27390001:A:C	-0.0917199	0.00702085	-0.0872767	0.0104595
chr9_27573528_27573546	GGCCCC	intronic	C9orf72	0	99.5th	UKBB	chr9:27342534:C:T	-0.669636	0.00718869	-0.657759	0.00842209
chr9_27573528_27573546	GGCCCC	intronic	C9orf72	0	99.5th	UKBB	chr9:27820002:C:A	0.576292	0.00724453	0.588284	0.00620755
chr9_27573528_27573546	GGCCCC	intronic	C9orf72	0	99.5th	UKBB	chr9:27692853:C:T	-0.985665	0.00732858	-0.97462	0.00814292
chr9_27573528_27573546	GGCCCC	intronic	C9orf72	0	99.5th	UKBB	chr9:27668031:T:C	0.267541	0.0073301	0.273675	0.0061776
chr9_27573528_27573546	GGCCCC	intronic	C9orf72	0	99.5th	UKBB	chr9:27390117:A:G	-0.130614	0.00764223	-0.130406	0.0078926
chr9_27573528_27573546	GGCCCC	intronic	C9orf72	0	99.5th	UKBB	chr9:27800289:A:G	-0.489184	0.00780153	-0.477458	0.00955498
chr9_27573528_27573546	GGCCCC	intronic	C9orf72	0	99.5th	UKBB	chr9:27574479:T:C	0.202093	0.00791535	0.19832	0.0093685
chr9_27573528_27573546	GGCCCC	intronic	C9orf72	0	99.5th	UKBB	chr9:27382487:C:T	-0.0897912	0.00792903	-0.0858363	0.0113089
chr9_27573528_27573546	GGCCCC	intronic	C9orf72	0	99.5th	UKBB	chr9:27397571:A:T	-1.61963	0.00838398	-1.60896	0.00897739
chr9_27573528_27573546	GGCCCC	intronic	C9orf72	0	99.5th	UKBB	chr9:27822056:G:A	-0.570881	0.00862442	-0.585534	0.00716374
chr9_27573528_27573546	GGCCCC	intronic	C9orf72	0	99.5th	UKBB	chr9:27641416:G:T	-1.61308	0.00864868	-1.65999	0.00668359
chr9_27573528_27573546	GGCCCC	intronic	C9orf72	0	99.5th	UKBB	chr9:27736348:C:T	-1.32857	0.00883751	-1.31714	0.00960041
chr9_27573528_27573546	GGCCCC	intronic	C9orf72	0	99.5th	UKBB	chr9:27609559:C:T	-0.196101	0.00887381	-0.192294	0.0105107
chr9_27573528_27573546	GGCCCC	intronic	C9orf72	0	99.5th	UKBB	chr9:27565344:T:G	0.20135	0.00887585	0.197219	0.0106052
chr9_27573528_27573546	GGCCCC	intronic	C9orf72	0	99.5th	UKBB	chr9:27565401:T:G	0.20135	0.00887585	0.197219	0.0106052
chr9_27573528_27573546	GGCCCC	intronic	C9orf72	0	99.5th	UKBB	chr9:27402826:G:A	0.590351	0.00931901	0.601746	0.00814798
chr9_27573528_27573546	GGCCCC	intronic	C9orf72	0	99.5th	UKBB	chr9:27561464:G:A	0.199576	0.00947349	0.195461	0.0112967
chr9_27573528_27573546	GGCCCC	intronic	C9orf72	0	99.5th	UKBB	chr9:27581957:T:C	-2.33794	0.00960373	-2.32799	0.0100923
chr9_27573528_27573546	GGCCCC	intronic	C9orf72	0	99.5th	UKBB	chr9:27376102:C:G	0.915591	0.00963762	0.925631	0.00896912
chr9_27573528_27573546	GGCCCC	intronic	C9orf72	0	99.5th	UKBB	chr9:27765632:T:C	0.973823	0.00963829	0.98739	0.0087965
chr9_27573528_27573546	GGCCCC	intronic	C9orf72	0	99.5th	UKBB	chr9:27785520:G:C	-2.32984	0.009749	-2.31909	0.0103138
chr9_27573528_27573546	GGCCCC	intronic	C9orf72	0	99.5th	UKBB	chr9:27789294:G:A	-2.32984	0.009749	-2.31909	0.0103138
chr9_27573528_27573546	GGCCCC	intronic	C9orf72	0	99.5th	UKBB	chr9:27462127:A:C	0.0377867	0.0101988	-0.0420234	0.00436184
chr9_27573528_27573546	GGCCCC	intronic	C9orf72	0	99.5th	UKBB	chr9:27607525:C:A	0.955631	0.0103954	0.968374	0.00955697
chr9_27573528_27573546	GGCCCC	intronic	C9orf72	0	99.5th	UKBB	chr9:27461976:A:T	0.0376437	0.010479	-0.0417261	0.00464077
chr9_27573528_27573546	GGCCCC	intronic	C9orf72	0	99.5th	UKBB	chr9:27342736:G:A	0.441439	0.0109436	0.452871	0.00915778
chr9_27573528_27573546	GGCCCC	intronic	C9orf72	0	99.5th	UKBB	chr9:27429451:A:G	0.185566	0.0109678	0.193394	0.00812662
chr9_27573528_27573546	GGCCCC	intronic	C9orf72	0	99.5th	UKBB	chr9:27754043:C:G	-2.30508	0.0110464	-2.29339	0.0116939
chr9_27573528_27573546	GGCCCC	intronic	C9orf72	0	99.5th	UKBB	chr9:27458802:C:T	0.478289	0.0111458	0.472651	0.0124097
chr9_27573528_27573546	GGCCCC	intronic	C9orf72	0	99.5th	UKBB	chr9:27554072:G:A	-1.56964	0.0112432	-1.55928	0.011974
chr9_27573528_27573546	GGCCCC	intronic	C9orf72	0	99.5th	UKBB	chr9:27725638:C:T	0.683225	0.0114343	0.696593	0.0100594
chr9_27573528_27573546	GGCCCC	intronic	C9orf72	0	99.5th	UKBB	chr9:27546767:A:T	0.194738	0.0117063	0.190508	0.0139431
chr9_27573528_27573546	GGCCCC	intronic	C9orf72	0	99.5th	UKBB	chr9:27710460:T:G	-0.705911	0.0117959	-0.695095	0.0133395
chr9_27573528_27573546	GGCCCC	intronic	C9orf72	0	99.5th	UKBB	chr9:27419494:G:A	0.104323	0.0119429	-0.101665	0.0145198
chr9_27573528_27573546	GGCCCC	intronic	C9orf72	0	99.5th	UKBB	chr9:27712496:A:C	0.252035	0.0120107	0.25819	0.010208
chr9_27573528_27573546	GGCCCC	intronic	C9orf72	0	99.5th	UKBB	chr9:27612764:C:A	-0.590721	0.012452	-0.585654	0.013322
chr9_27573528_27573546	GGCCCC	intronic	C9orf72	0	99.5th	UKBB	chr9:27819896:C:T	0.877972	0.0128174	0.889408	0.0118345
chr9_27573528_27573546	GGCCCC	intronic	C9orf72	0	99.5th	UKBB	chr9:27722300:T:C	-2.26013	0.0137946	-2.24852	0.0145593
chr9_27573528_27573546	GGCCCC	intronic	C9orf72	0	99.5th	UKBB	chr9:27436086:C:A	0.152795	0.014042	0.000874736	0.989023
chr9_27573528_27573546	GGCCCC	intronic	C9orf72	0	99.5th	UKBB	chr9:27725086:C:T	0.443082	0.0141036	0.455443	0.0117858
chr9_27573528_27573546	GGCCCC	intronic	C9orf72	0	99.5th	UKBB	chr9:27462066:C:T	0.0357333	0.0148529	-0.0399217	0.00661622
chr9_27573528_27573546	GGCCCC	intronic	C9orf72	0	99.5th	UKBB	chr9:27778074:A:G	0.601022	0.0149855	0.612259	0.013353
chr9_27573528_27573546	GGCCCC	intronic	C9orf72	0	99.5th	UKBB	chr9:27361610:G:A	0.106599	0.0150366	0.0985561	0.025004
chr9_27573528_27573546	GGCCCC	intronic	C9orf72	0	99.5th	UKBB	chr9:27803325:T:A	0.901666	0.0152542	0.914419	0.0140317
chr9_27573528_27573546	GGCCCC	intronic	C9orf72	0	99.5th	UKBB	chr9:27566646:A:C	0.538718	0.0153278	0.549955	0.0134775
chr9_27573528_27573546	GGCCCC	intronic	C9orf72	0	99.5th	UKBB	chr9:27796357:A:C	-0.421096	0.0153706	-0.418229	0.0161935
chr9_27573528_27573546	GGCCCC	intronic	C9orf72	0	99.5th	UKBB	chr9:27618435:G:T	0.434621	0.0154518	0.420894	0.0194446
chr9_27573528_27573546	GGCCCC	intronic	C9orf72	0	99.5th	UKBB	chr9:27461905:G:C	0.0419581	0.0156243	0.0390943	0.0245805
chr9_27573528_27573546	GGCCCC	intronic	C9orf72	0	99.5th	UKBB	chr9:27521065:G:C	-0.22595	0.015691	-0.219494	0.0192322
chr19_45770204_45770264	CAG	splicing	DMPK	0	99.95th	UKBB	chr19:45819000:T:C	1.09806	0.000148994	1.10521	0.000136578
chr19_45770204_45770264	CAG	splicing	DMPK	0	99.95th	UKBB	chr19:45665341:A:C	0.313312	0.00025986	0.318505	0.000207606
chr19_45770204_45770264	CAG	splicing	DMPK	0	99.95th	UKBB	chr19:45949702:C:G	1.23851	0.000369029	1.24519	0.00034776
chr19_45770204_45770264	CAG	splicing	DMPK	0	99.95th	UKBB	chr19:45827196:A:G	0.789747	0.000912872	0.797843	0.000818672
chr19_45770204_45770264	CAG	splicing	DMPK	0	99.95th	UKBB	chr19:45754240:G:T	0.296424	0.000940308	0.303319	0.000721506
chr19_45770204_45770264	CAG	splicing	DMPK	0	99.95th	UKBB	chr19:45986907:T:A	0.295471	0.00106003	0.297884	0.000973352
chr19_45770204_45770264	CAG	splicing	DMPK	0	99.95th	UKBB	chr19:45971068:G:A	0.296251	0.00111745	0.298753	0.00102367
chr19_45770204_45770264	CAG	splicing	DMPK	0	99.95th	UKBB	chr19:45969672:T:G	1.0157	0.00112476	1.02383	0.00103963
chr19_45770204_45770264	CAG	splicing	DMPK	0	99.95th	UKBB	chr19:45611965:G:A	0.813694	0.00120315	0.803097	0.00139091
chr19_45770204_45770264	CAG	splicing	DMPK	0	99.95th	UKBB	chr19:45886178:G:A	0.311951	0.00125274	0.31583	0.00109966
chr19_45770204_45770264	CAG	splicing	DMPK	0	99.95th	UKBB	chr19:45595659:C:A	0.563904	0.00134912	0.570138	0.00120351
chr19_45770204_45770264	CAG	splicing	DMPK	0	99.95th	UKBB	chr19:45985546:G:A	0.287317	0.00143196	0.289786	0.0013141
chr19_45770204_45770264	CAG	splicing	DMPK	0	99.95th	UKBB	chr19:45998802:C:T	0.398709	0.00146497	0.405761	0.0012184
chr19_45770204_45770264	CAG	splicing	DMPK	0	99.95th	UKBB	chr19:45591958:T:G	0.220748	0.00151524	0.218283	0.00173676
chr19_45770204_45770264	CAG	splicing	DMPK	0	99.95th	UKBB	chr19:45568554:G:A	0.854007	0.00152079	0.861107	0.00140336
chr19_45770204_45770264	CAG	splicing	DMPK	0	99.95th	UKBB	chr19:45811709:T:A	-1.09324	0.00182962	-1.08754	0.00195272
chr19_45770204_45770264	CAG	splicing	DMPK	0	99.95th	UKBB	chr19:45765396:G:A	0.271907	0.00189291	0.278838	0.00146036
chr19_45770204_45770264	CAG	splicing	DMPK	0	99.95th	UKBB	chr19:45728798:T:C	0.838562	0.00189692	0.844762	0.00176995
chr19_45770204_45770264	CAG	splicing	DMPK	0	99.95th	UKBB	chr19:45753761:C:T	0.837603	0.00191606	0.843824	0.00178748
chr19_45770204_45770264	CAG	splicing	DMPK	0	99.95th	UKBB	chr19:45584580:T:C	0.810377	0.00205821	0.797338	0.00241908
chr19_45770204_45770264	CAG	splicing	DMPK	0	99.95th	UKBB	chr19:45726375:C:T	0.978389	0.00219953	0.984993	0.00207009
chr19_45770204_45770264	CAG	splicing	DMPK	0	99.95th	UKBB	chr19:45652654:C:G	1.10469	0.00274271	1.11206	0.00259448
chr19_45770204_45770264	CAG	splicing	DMPK	0	99.95th	UKBB	chr19:45582640:A:G	0.519796	0.0029071	0.526325	0.00259436
chr19_45770204_45770264	CAG	splicing	DMPK	0	99.95th	UKBB	chr19:45977537:A:G	0.266845	0.003065	0.269297	0.00282748
chr19_45770204_45770264	CAG	splicing	DMPK	0	99.95th	UKBB	chr19:45948332:G:C	0.263084	0.00319279	0.263654	0.00316155
chr19_45770204_45770264	CAG	splicing	DMPK	0	99.95th	UKBB	chr19:45611240:T:C	-0.588037	0.00328882	-0.580795	0.00373801
chr19_45770204_45770264	CAG	splicing	DMPK	0	99.95th	UKBB	chr19:46016331:C:T	1.01331	0.00359625	1.01895	0.00343977
chr19_45770204_45770264	CAG	splicing	DMPK	0	99.95th	UKBB	chr19:45825873:C:T	1.05622	0.00390481	1.06211	0.00372949
chr19_45770204_45770264	CAG	splicing	DMPK	0	99.95th	UKBB	chr19:45896816:G:A	0.34743	0.00391724	0.354222	0.00330081
chr19_45770204_45770264	CAG	splicing	DMPK	0	99.95th	UKBB	chr19:45913464:G:T	0.349203	0.00395922	0.355936	0.00334572
chr19_45770204_45770264	CAG	splicing	DMPK	0	99.95th	UKBB	chr19:45572423:T:C	0.3903	0.00454119	0.387077	0.00494926
chr19_45770204_45770264	CAG	splicing	DMPK	0	99.95th	UKBB	chr19:45522605:A:G	0.249691	0.00483515	0.256523	0.00382931
chr19_45770204_45770264	CAG	splicing	DMPK	0	99.95th	UKBB	chr19:45977678:T:C	0.249493	0.00488776	0.252088	0.00449366
chr19_45770204_45770264	CAG	splicing	DMPK	0	99.95th	UKBB	chr19:45828302:T:C	-2.44131	0.00545607	-2.43488	0.00564807
chr19_45770204_45770264	CAG	splicing	DMPK	0	99.95th	UKBB	chr19:45669140:G:A	0.144872	0.00596431	0.144929	0.00602282
chr19_45770204_45770264	CAG	splicing	DMPK	0	99.95th	UKBB	chr19:45811696:A:C	-1.06523	0.00607631	-1.05968	0.00639455
chr19_45770204_45770264	CAG	splicing	DMPK	0	99.95th	UKBB	chr19:45670916:G:C	-0.875669	0.00620555	-0.868753	0.00669422
chr19_45770204_45770264	CAG	splicing	DMPK	0	99.95th	UKBB	chr19:45785801:G:A	0.0974636	0.0071105	0.10165	0.00505394
chr19_45770204_45770264	CAG	splicing	DMPK	0	99.95th	UKBB	chr19:45766214:G:A	0.920758	0.00739776	0.924009	0.0072237
chr19_45770204_45770264	CAG	splicing	DMPK	0	99.95th	UKBB	chr19:45554940:G:A	0.323502	0.0074638	0.311086	0.0103029
chr19_45770204_45770264	CAG	splicing	DMPK	0	99.95th	UKBB	chr19:45690524:C:T	0.402816	0.00792666	0.409058	0.00706399
chr19_45770204_45770264	CAG	splicing	DMPK	0	99.95th	UKBB	chr19:45745299:C:T	0.0947013	0.00827009	0.0989282	0.00586732
chr19_45770204_45770264	CAG	splicing	DMPK	0	99.95th	UKBB	chr19:45526373:G:A	0.368759	0.00832588	0.37483	0.00737429
chr19_45770204_45770264	CAG	splicing	DMPK	0	99.95th	UKBB	chr19:45811695:C:T	-0.9411	0.00907256	-0.935753	0.00953586
chr19_45770204_45770264	CAG	splicing	DMPK	0	99.95th	UKBB	chr19:45836450:G:A	0.573831	0.00953718	0.580662	0.00878314
chr19_45770204_45770264	CAG	splicing	DMPK	0	99.95th	UKBB	chr19:45947107:A:G	0.700725	0.00961922	0.709139	0.00886156
chr19_45770204_45770264	CAG	splicing	DMPK	0	99.95th	UKBB	chr19:45738583:C:T	0.0927479	0.00964717	0.0969833	0.00687417
chr19_45770204_45770264	CAG	splicing	DMPK	0	99.95th	UKBB	chr19:45582572:T:C	0.455363	0.0100547	0.452029	0.01065
chr19_45770204_45770264	CAG	splicing	DMPK	0	99.95th	UKBB	chr19:45534996:A:G	0.358698	0.0101414	0.364709	0.00901218
chr19_45770204_45770264	CAG	splicing	DMPK	0	99.95th	UKBB	chr19:45625434:G:A	0.659531	0.0104078	0.665195	0.00982358
chr19_45770204_45770264	CAG	splicing	DMPK	0	99.95th	UKBB	chr19:45560298:G:C	0.507491	0.0107436	0.4879	0.0141459
chr19_45770204_45770264	CAG	splicing	DMPK	0	99.95th	UKBB	chr19:45771099:G:A	-0.141133	0.0111645	-0.135813	0.0147072
chr19_45770204_45770264	CAG	splicing	DMPK	0	99.95th	UKBB	chr19:45862270:G:C	-0.817614	0.0119437	-0.813657	0.0124331
chr19_45770204_45770264	CAG	splicing	DMPK	0	99.95th	UKBB	chr19:45581211:C:T	-0.586952	0.0125323	-0.581554	0.0134583
chr19_45770204_45770264	CAG	splicing	DMPK	0	99.95th	UKBB	chr19:45578397:C:A	-0.590996	0.0125936	-0.601215	0.0111846
chr19_45770204_45770264	CAG	splicing	DMPK	0	99.95th	UKBB	chr19:45604518:G:A	-1.11736	0.0127119	-1.11002	0.0134379
chr19_45770204_45770264	CAG	splicing	DMPK	0	99.95th	UKBB	chr19:45977149:T:C	0.141229	0.0128905	0.145395	0.0105296
chr19_45770204_45770264	CAG	splicing	DMPK	0	99.95th	UKBB	chr19:45558805:G:A	0.451648	0.013349	0.459239	0.0119633
chr19_45770204_45770264	CAG	splicing	DMPK	0	99.95th	UKBB	chr19:45899038:C:T	0.766459	0.0136132	0.743765	0.0165741
chr19_45770204_45770264	CAG	splicing	DMPK	0	99.95th	UKBB	chr19:45649944:G:T	0.905663	0.0144324	0.915231	0.0135485
chr19_45770204_45770264	CAG	splicing	DMPK	0	99.95th	UKBB	chr19:45933521:C:T	-1.25584	0.0145098	-1.25031	0.0150605
chr19_45770204_45770264	CAG	splicing	DMPK	0	99.95th	UKBB	chr19:45542558:C:T	0.41722	0.0146822	0.424788	0.0130752
chr19_45770204_45770264	CAG	splicing	DMPK	0	99.95th	UKBB	chr19:45754188:G:A	0.814045	0.0158643	0.817635	0.0154693
chr19_45770204_45770264	CAG	splicing	DMPK	0	99.95th	UKBB	chr19:45642844:G:A	-1.08826	0.0160509	-1.08234	0.0167575
chr19_45770204_45770264	CAG	splicing	DMPK	0	99.95th	UKBB	chr19:45646800:G:T	-1.08671	0.0162428	-1.08082	0.0169516
chr19_45770204_45770264	CAG	splicing	DMPK	0	99.95th	UKBB	chr19:45837758:G:A	0.89284	0.0164957	0.897669	0.0159827
chr19_45770204_45770264	CAG	splicing	DMPK	0	99.95th	UKBB	chr19:45605930:A:C	0.21363	0.0165569	0.206948	0.0204904
chr19_45770204_45770264	CAG	splicing	DMPK	0	99.95th	UKBB	chr19:45841294:C:G	-0.332396	0.016571	-0.32626	0.0188049
chr19_45770204_45770264	CAG	splicing	DMPK	0	99.95th	UKBB	chr19:45661786:G:A	-2.22735	0.0166234	-2.21907	0.0172381
chr19_45770204_45770264	CAG	splicing	DMPK	0	99.95th	UKBB	chr19:45621273:G:A	0.0999165	0.0167896	0.0980247	0.0191893
chr19_45770204_45770264	CAG	splicing	DMPK	0	99.95th	UKBB	chr19:45619588:G:A	0.424368	0.0170141	0.416107	0.0194917
chr19_45770204_45770264	CAG	splicing	DMPK	0	99.95th	UKBB	chr19:45751984:T:C	0.101564	0.0178587	0.105528	0.0139422
chr19_45770204_45770264	CAG	splicing	DMPK	0	99.95th	UKBB	chr19:45914831:T:C	-0.0439815	0.0178813	0.0491493	0.00823323
chr19_45770204_45770264	CAG	splicing	DMPK	0	99.95th	UKBB	chr19:45915864:G:A	-1.49285	0.0183476	-1.49015	0.0186483
chr19_45770204_45770264	CAG	splicing	DMPK	0	99.95th	UKBB	chr19:45809103:G:A	-1.48809	0.0186183	-1.48161	0.0192979
chr19_45770204_45770264	CAG	splicing	DMPK	0	99.95th	UKBB	chr19:45746948:G:A	-2.1872	0.0186419	-2.17971	0.0192535
chr19_45770204_45770264	CAG	splicing	DMPK	0	99.95th	UKBB	chr19:45830186:C:T	-2.1872	0.0186419	-2.17971	0.0192535
chr19_45770204_45770264	CAG	splicing	DMPK	0	99.95th	UKBB	chr19:45912085:T:G	-0.0435625	0.0190003	0.0487316	0.00879508
chr19_45770204_45770264	CAG	splicing	DMPK	0	99.95th	UKBB	chr19:45645128:C:T	0.0362737	0.0193326	0.030291	0.0522288
chr19_45770204_45770264	CAG	splicing	DMPK	0	99.95th	UKBB	chr19:45828141:T:C	0.866971	0.0195731	0.876883	0.0183548
chr19_45770204_45770264	CAG	splicing	DMPK	0	99.95th	UKBB	chr19:45890466:C:G	0.905923	0.0199411	0.914591	0.0189326
chr19_45770204_45770264	CAG	splicing	DMPK	0	99.95th	UKBB	chr19:45598316:G:A	-0.686213	0.0202689	-0.695116	0.0186556
chr19_45770204_45770264	CAG	splicing	DMPK	0	99.95th	UKBB	chr19:45838435:G:A	0.138856	0.0204725	0.141912	0.0179635
chr19_45770204_45770264	CAG	splicing	DMPK	0	99.95th	UKBB	chr19:45655074:G:C	0.465149	0.0204989	0.472187	0.018794
chr19_45770204_45770264	CAG	splicing	DMPK	0	99.95th	UKBB	chr19:45910140:A:G	-0.0404379	0.0207673	0.0459492	0.00870683
chr19_45770204_45770264	CAG	splicing	DMPK	0	99.95th	UKBB	chr19:45966732:C:T	0.517679	0.0212647	0.524894	0.0196485
chr19_45770204_45770264	CAG	splicing	DMPK	0	99.95th	UKBB	chr19:45910150:G:A	-0.0402493	0.0213123	0.0457635	0.0089522
chr19_45770204_45770264	CAG	splicing	DMPK	0	99.95th	UKBB	chr19:45861879:T:C	-0.176323	0.0215899	-0.179443	0.0196897
chr19_45770204_45770264	CAG	splicing	DMPK	0	99.95th	UKBB	chr19:45653114:C:G	0.0355984	0.0216068	0.029608	0.0575612
chr19_45770204_45770264	CAG	splicing	DMPK	0	99.95th	UKBB	chr19:45944993:T:C	-0.714482	0.0217315	-0.708603	0.0229885
chr19_45770204_45770264	CAG	splicing	DMPK	0	99.95th	UKBB	chr19:45913389:G:A	-0.0425548	0.0218293	0.0477296	0.0102186
chr19_45770204_45770264	CAG	splicing	DMPK	0	99.95th	UKBB	chr19:45829317:G:C	0.853771	0.0218706	0.86262	0.0206966
chr19_45770204_45770264	CAG	splicing	DMPK	0	99.95th	UKBB	chr19:45536373:G:A	0.510002	0.0219412	0.517811	0.0201345
chr19_45770204_45770264	CAG	splicing	DMPK	0	99.95th	UKBB	chr19:45537701:C:T	-0.42008	0.0219862	-0.432686	0.0186986
chr19_45770204_45770264	CAG	splicing	DMPK	0	99.95th	UKBB	chr19:45973769:G:A	-0.859948	0.0220156	-0.855182	0.0228828
chr19_45770204_45770264	CAG	splicing	DMPK	0	99.95th	UKBB	chr19:45911752:T:C	-0.0424592	0.0221192	0.0476325	0.0103688
chr19_45770204_45770264	CAG	splicing	DMPK	0	99.95th	UKBB	chr19:45663910:G:A	-1.45583	0.0221315	-1.45019	0.0228139
chr19_45770204_45770264	CAG	splicing	DMPK	0	99.95th	UKBB	chr19:45581778:T:C	0.391901	0.0221417	0.397779	0.0203329
chr19_45770204_45770264	CAG	splicing	DMPK	0	99.95th	UKBB	chr19:45911035:G:T	-0.0423772	0.0223743	0.0475513	0.0104981
chr19_45770204_45770264	CAG	splicing	DMPK	0	99.95th	UKBB	chr19:45912326:A:G	-0.0423703	0.0223996	0.0475438	0.0105124
chr4_3074876_3074933	CAG	exonic	HTT	0	99.9th	UKBB	chr4:3103925:A:T	-0.593673	2.55188e-05	-0.592638	2.64533e-05
chr4_3074876_3074933	CAG	exonic	HTT	0	99.9th	UKBB	chr4:3025544:C:T	-0.595003	5.56724e-05	-0.593941	5.75758e-05
chr4_3074876_3074933	CAG	exonic	HTT	0	99.9th	UKBB	chr4:2996943:G:A	0.208179	0.00057023	0.209456	0.000528518
chr4_3074876_3074933	CAG	exonic	HTT	0	99.9th	UKBB	chr4:2939162:G:A	0.221513	0.000577271	0.222828	0.000536587
chr4_3074876_3074933	CAG	exonic	HTT	0	99.9th	UKBB	chr4:3171634:C:T	0.296671	0.00110007	0.298244	0.00103758
chr4_3074876_3074933	CAG	exonic	HTT	0	99.9th	UKBB	chr4:3273218:C:T	1.04703	0.00112899	1.05062	0.00108981
chr4_3074876_3074933	CAG	exonic	HTT	0	99.9th	UKBB	chr4:2911448:A:T	0.110306	0.00137724	0.111305	0.00124733
chr4_3074876_3074933	CAG	exonic	HTT	0	99.9th	UKBB	chr4:2969607:C:T	0.270689	0.00153278	0.272286	0.00144079
chr4_3074876_3074933	CAG	exonic	HTT	0	99.9th	UKBB	chr4:2827063:G:A	-0.628289	0.00160998	-0.626903	0.00165284
chr4_3074876_3074933	CAG	exonic	HTT	0	99.9th	UKBB	chr4:2999266:G:A	0.268948	0.0016384	0.27054	0.00154088
chr4_3074876_3074933	CAG	exonic	HTT	0	99.9th	UKBB	chr4:3131032:C:T	1.06194	0.00166518	1.06414	0.00163275
chr4_3074876_3074933	CAG	exonic	HTT	0	99.9th	UKBB	chr4:3095722:A:C	-1.83906	0.00170043	-1.83808	0.00171368
chr4_3074876_3074933	CAG	exonic	HTT	0	99.9th	UKBB	chr4:2959389:A:C	0.723849	0.00181723	0.723785	0.0018184
chr4_3074876_3074933	CAG	exonic	HTT	0	99.9th	UKBB	chr4:3093463:C:G	0.749467	0.00203446	0.749425	0.00203503
chr4_3074876_3074933	CAG	exonic	HTT	0	99.9th	UKBB	chr4:3057779:G:A	-0.371219	0.00213457	-0.370013	0.00221157
chr4_3074876_3074933	CAG	exonic	HTT	0	99.9th	UKBB	chr4:3048290:G:C	-1.80262	0.00226872	-1.80146	0.0022885
chr4_3074876_3074933	CAG	exonic	HTT	0	99.9th	UKBB	chr4:3251125:T:C	-0.044778	0.00226971	-0.0436988	0.00290001
chr4_3074876_3074933	CAG	exonic	HTT	0	99.9th	UKBB	chr4:2977716:C:T	0.719192	0.00236679	0.719018	0.00237126
chr4_3074876_3074933	CAG	exonic	HTT	0	99.9th	UKBB	chr4:3218268:G:A	0.265015	0.00245364	0.266632	0.00231334
chr4_3074876_3074933	CAG	exonic	HTT	0	99.9th	UKBB	chr4:2849917:T:C	0.144949	0.00249942	0.145755	0.00236685
chr4_3074876_3074933	CAG	exonic	HTT	0	99.9th	UKBB	chr4:3179549:T:G	-1.77885	0.00263136	-1.77709	0.00266717
chr4_3074876_3074933	CAG	exonic	HTT	0	99.9th	UKBB	chr4:3216979:C:G	0.167595	0.0027753	0.168787	0.00259263
chr4_3074876_3074933	CAG	exonic	HTT	0	99.9th	UKBB	chr4:2911446:A:T	0.273622	0.00289381	0.274598	0.0027993
chr4_3074876_3074933	CAG	exonic	HTT	0	99.9th	UKBB	chr4:2959374:C:T	-1.16328	0.00291427	-1.16312	0.00291971
chr4_3074876_3074933	CAG	exonic	HTT	0	99.9th	UKBB	chr4:2942893:T:C	-0.0427479	0.0030013	-0.0424402	0.00322048
chr4_3074876_3074933	CAG	exonic	HTT	0	99.9th	UKBB	chr4:3247794:G:A	0.162034	0.00318273	0.163138	0.00298662
chr4_3074876_3074933	CAG	exonic	HTT	0	99.9th	UKBB	chr4:2925919:C:T	0.141452	0.00346873	0.142259	0.00329109
chr4_3074876_3074933	CAG	exonic	HTT	0	99.9th	UKBB	chr4:2943019:T:C	-0.0420902	0.00347032	-0.0417796	0.00372289
chr4_3074876_3074933	CAG	exonic	HTT	0	99.9th	UKBB	chr4:3078472:A:G	-0.0422974	0.00386625	-0.0413865	0.00471368
chr4_3074876_3074933	CAG	exonic	HTT	0	99.9th	UKBB	chr4:2951976:A:G	-0.0416169	0.00399264	-0.0412763	0.00430725
chr4_3074876_3074933	CAG	exonic	HTT	0	99.9th	UKBB	chr4:2953952:G:A	0.326093	0.00455795	0.327747	0.00436657
chr4_3074876_3074933	CAG	exonic	HTT	0	99.9th	UKBB	chr4:2941945:G:C	-0.0408791	0.0045772	-0.040533	0.00493992
chr4_3074876_3074933	CAG	exonic	HTT	0	99.9th	UKBB	chr4:2959409:G:A	0.678484	0.00468091	0.678253	0.00469278
chr4_3074876_3074933	CAG	exonic	HTT	0	99.9th	UKBB	chr4:2941634:T:C	-0.0406581	0.00473674	-0.040352	0.00506629
chr4_3074876_3074933	CAG	exonic	HTT	0	99.9th	UKBB	chr4:3249848:G:A	-0.0415376	0.0047493	-0.0404802	0.00594114
chr4_3074876_3074933	CAG	exonic	HTT	0	99.9th	UKBB	chr4:3072943:T:C	-2.45572	0.00490083	-2.45721	0.00486172
chr4_3074876_3074933	CAG	exonic	HTT	0	99.9th	UKBB	chr4:3036912:T:A	0.0398311	0.00500564	0.0391531	0.00581072
chr4_3074876_3074933	CAG	exonic	HTT	0	99.9th	UKBB	chr4:3259425:G:A	-0.0406312	0.00505941	-0.0398488	0.00598315
chr4_3074876_3074933	CAG	exonic	HTT	0	99.9th	UKBB	chr4:3297793:G:A	1.00256	0.00531043	1.0066	0.00515395
chr4_3074876_3074933	CAG	exonic	HTT	0	99.9th	UKBB	chr4:3013436:T:C	0.875496	0.00537836	0.878524	0.00523986
chr4_3074876_3074933	CAG	exonic	HTT	0	99.9th	UKBB	chr4:3250951:G:A	-0.0409488	0.00538518	-0.0398941	0.00671429
chr4_3074876_3074933	CAG	exonic	HTT	0	99.9th	UKBB	chr4:2953738:T:C	-0.0400944	0.00552892	-0.0397515	0.00595347
chr4_3074876_3074933	CAG	exonic	HTT	0	99.9th	UKBB	chr4:2957062:A:C	-0.0400003	0.00564027	-0.0396567	0.00607323
chr4_3074876_3074933	CAG	exonic	HTT	0	99.9th	UKBB	chr4:2957945:A:G	-0.0399788	0.00566578	-0.0396368	0.0060986
chr4_3074876_3074933	CAG	exonic	HTT	0	99.9th	UKBB	chr4:2946729:G:A	-0.0398276	0.00574765	-0.0394785	0.00619655
chr4_3074876_3074933	CAG	exonic	HTT	0	99.9th	UKBB	chr4:2958038:C:T	-0.0398898	0.0057775	-0.0395479	0.00621785
chr4_3074876_3074933	CAG	exonic	HTT	0	99.9th	UKBB	chr4:2953418:T:C	-0.0398739	0.00579322	-0.0395305	0.00623663
chr4_3074876_3074933	CAG	exonic	HTT	0	99.9th	UKBB	chr4:3252554:C:G	-0.0405066	0.00586759	-0.0394468	0.00731038
chr4_3074876_3074933	CAG	exonic	HTT	0	99.9th	UKBB	chr4:3096594:C:G	-0.0410675	0.0060134	-0.0401842	0.00720195
chr4_3074876_3074933	CAG	exonic	HTT	0	99.9th	UKBB	chr4:3229077:A:C	0.0396627	0.00604199	-0.0389118	0.00708288
chr4_3074876_3074933	CAG	exonic	HTT	0	99.9th	UKBB	chr4:2953465:C:G	-0.0395238	0.0062306	-0.0391814	0.00670255
chr4_3074876_3074933	CAG	exonic	HTT	0	99.9th	UKBB	chr4:2901247:C:T	-1.08593	0.00631888	-1.08597	0.00631713
chr4_3074876_3074933	CAG	exonic	HTT	0	99.9th	UKBB	chr4:2974911:T:C	-0.0394401	0.00636986	-0.039106	0.00683896
chr4_3074876_3074933	CAG	exonic	HTT	0	99.9th	UKBB	chr4:2924816:T:G	0.128599	0.00651523	0.129391	0.00619855
chr4_3074876_3074933	CAG	exonic	HTT	0	99.9th	UKBB	chr4:3006922:G:A	-0.0392797	0.00652725	-0.0389372	0.00701924
chr4_3074876_3074933	CAG	exonic	HTT	0	99.9th	UKBB	chr4:2864951:C:G	-1.08023	0.00666914	-1.08027	0.00666791
chr4_3074876_3074933	CAG	exonic	HTT	0	99.9th	UKBB	chr4:3259400:A:G	-0.039286	0.00670502	-0.0385021	0.00789496
chr4_3074876_3074933	CAG	exonic	HTT	0	99.9th	UKBB	chr4:3245280:C:A	-0.0397088	0.0067245	-0.0387211	0.00823816
chr4_3074876_3074933	CAG	exonic	HTT	0	99.9th	UKBB	chr4:3147220:C:T	0.965263	0.0068989	0.969532	0.0066859
chr4_3074876_3074933	CAG	exonic	HTT	0	99.9th	UKBB	chr4:2986909:C:T	-0.0390475	0.00693075	-0.0387163	0.00743207
chr4_3074876_3074933	CAG	exonic	HTT	0	99.9th	UKBB	chr4:3234905:T:C	-0.0385962	0.00695441	-0.0378835	0.00808053
chr4_3074876_3074933	CAG	exonic	HTT	0	99.9th	UKBB	chr4:3001474:C:T	-0.0390082	0.00698345	-0.0386751	0.007491
chr4_3074876_3074933	CAG	exonic	HTT	0	99.9th	UKBB	chr4:3057897:A:G	0.0381802	0.00710232	0.037516	0.00817918
chr4_3074876_3074933	CAG	exonic	HTT	0	99.9th	UKBB	chr4:3056856:A:G	0.0381747	0.00711738	0.0375085	0.00819955
chr4_3074876_3074933	CAG	exonic	HTT	0	99.9th	UKBB	chr4:3060438:A:G	0.0381079	0.00720593	0.0374583	0.00827199
chr4_3074876_3074933	CAG	exonic	HTT	0	99.9th	UKBB	chr4:2950077:A:G	-0.0383518	0.00757792	-0.0379924	0.0081726
chr4_3074876_3074933	CAG	exonic	HTT	0	99.9th	UKBB	chr4:2949792:A:G	-0.0384725	0.00762079	-0.0381203	0.00820333
chr4_3074876_3074933	CAG	exonic	HTT	0	99.9th	UKBB	chr4:2969770:T:C	-0.0385303	0.00769148	-0.0381922	0.00825315
chr4_3074876_3074933	CAG	exonic	HTT	0	99.9th	UKBB	chr4:3015327:T:C	-0.0384418	0.0077913	-0.038096	0.00837298
chr4_3074876_3074933	CAG	exonic	HTT	0	99.9th	UKBB	chr4:2949172:T:C	-0.0383038	0.00787481	-0.0379504	0.00847715
chr4_3074876_3074933	CAG	exonic	HTT	0	99.9th	UKBB	chr4:3028370:G:A	0.0675258	0.00795243	0.0672255	0.00825125
chr4_3074876_3074933	CAG	exonic	HTT	0	99.9th	UKBB	chr4:2913543:G:A	0.19769	0.00801789	0.198658	0.00772378
chr4_3074876_3074933	CAG	exonic	HTT	0	99.9th	UKBB	chr4:2997277:A:C	-1.05824	0.00813111	-1.05814	0.00813954
chr4_3074876_3074933	CAG	exonic	HTT	0	99.9th	UKBB	chr4:3025459:G:A	-0.0381415	0.00824005	-0.0377997	0.00884484
chr4_3074876_3074933	CAG	exonic	HTT	0	99.9th	UKBB	chr4:3012592:T:A	-0.0385632	0.00834373	-0.0383234	0.00876536
chr4_3074876_3074933	CAG	exonic	HTT	0	99.9th	UKBB	chr4:3254011:T:G	-0.0383872	0.00835642	-0.0376433	0.00972053
chr4_3074876_3074933	CAG	exonic	HTT	0	99.9th	UKBB	chr4:3254009:C:A	-0.0383822	0.00836489	-0.0376383	0.00973016
chr4_3074876_3074933	CAG	exonic	HTT	0	99.9th	UKBB	chr4:3045126:A:G	0.0373763	0.00839789	0.0367162	0.00963896
chr4_3074876_3074933	CAG	exonic	HTT	0	99.9th	UKBB	chr4:2964187:C:A	-0.0390925	0.0085367	-0.0385757	0.00946717
chr4_3074876_3074933	CAG	exonic	HTT	0	99.9th	UKBB	chr4:3015063:A:C	-0.0379369	0.00863217	-0.0375923	0.00926702
chr4_3074876_3074933	CAG	exonic	HTT	0	99.9th	UKBB	chr4:2871068:A:G	0.194681	0.00867481	0.19567	0.00835103
chr4_3074876_3074933	CAG	exonic	HTT	0	99.9th	UKBB	chr4:3044326:T:C	0.0372115	0.0086848	0.0365514	0.00996346
chr4_3074876_3074933	CAG	exonic	HTT	0	99.9th	UKBB	chr4:2950779:A:G	-0.0377388	0.00884423	-0.0373864	0.00950977
chr4_3074876_3074933	CAG	exonic	HTT	0	99.9th	UKBB	chr4:3002385:G:A	-0.0377676	0.00899788	-0.0374314	0.00963984
chr4_3074876_3074933	CAG	exonic	HTT	0	99.9th	UKBB	chr4:3002012:A:G	-0.037732	0.00906317	-0.0373947	0.00971136
chr4_3074876_3074933	CAG	exonic	HTT	0	99.9th	UKBB	chr4:2989313:G:A	-0.0376737	0.00917698	-0.0373378	0.00982969
chr4_3074876_3074933	CAG	exonic	HTT	0	99.9th	UKBB	chr4:3013274:G:A	-0.0376323	0.009192	-0.0372866	0.00986552
chr4_3074876_3074933	CAG	exonic	HTT	0	99.9th	UKBB	chr4:3242555:C:T	-2.3343	0.00921956	-2.33135	0.00934975
chr4_3074876_3074933	CAG	exonic	HTT	0	99.9th	UKBB	chr4:3026170:T:C	-0.0374285	0.00944539	-0.0370665	0.0101697
chr4_3074876_3074933	CAG	exonic	HTT	0	99.9th	UKBB	chr4:2910526:C:T	0.321913	0.00949686	0.323635	0.00913924
chr4_3074876_3074933	CAG	exonic	HTT	0	99.9th	UKBB	chr4:3025766:G:A	-0.0374217	0.00961657	-0.0370804	0.0103079
chr4_3074876_3074933	CAG	exonic	HTT	0	99.9th	UKBB	chr4:2963884:G:C	-0.03788	0.00961878	-0.0376473	0.0100828
chr4_3074876_3074933	CAG	exonic	HTT	0	99.9th	UKBB	chr4:3014519:C:T	-0.0377726	0.00978003	-0.0375332	0.0102646
chr4_3074876_3074933	CAG	exonic	HTT	0	99.9th	UKBB	chr4:2963949:C:T	-0.038344	0.00993002	-0.0378207	0.0110068
chr4_3074876_3074933	CAG	exonic	HTT	0	99.9th	UKBB	chr4:3024721:G:A	-0.0372563	0.00994031	-0.0369121	0.0106586
chr4_3074876_3074933	CAG	exonic	HTT	0	99.9th	UKBB	chr4:3239686:A:C	-0.0390593	0.00995726	-0.0381709	0.011797
chr4_3074876_3074933	CAG	exonic	HTT	0	99.9th	UKBB	chr4:2998590:T:A	-0.0384781	0.00996024	-0.0379663	0.0110108
chr4_3074876_3074933	CAG	exonic	HTT	0	99.9th	UKBB	chr4:2979570:G:A	-0.0383197	0.0100145	-0.0378007	0.0110894
chr4_3074876_3074933	CAG	exonic	HTT	0	99.9th	UKBB	chr4:2978728:T:C	-0.0381558	0.0103421	-0.037636	0.0114499
chr4_3074876_3074933	CAG	exonic	HTT	0	99.9th	UKBB	chr4:3300553:A:G	-0.500075	0.0103436	-0.506779	0.00932309
chr14_92071009_92071042	GCT	exonic	ATXN3	0	99.95th	UKBB	chr14:92110700:C:T	0.0576288	5.29737e-05	-0.057804	5.03327e-05
chr14_92071009_92071042	GCT	exonic	ATXN3	0	99.95th	UKBB	chr14:92112888:C:G	0.0573805	5.69561e-05	-0.057557	5.41066e-05
chr14_92071009_92071042	GCT	exonic	ATXN3	0	99.95th	UKBB	chr14:91877165:T:C	-0.474383	0.000444549	-0.474292	0.000445964
chr14_92071009_92071042	GCT	exonic	ATXN3	0	99.95th	UKBB	chr14:92233163:C:T	1.20836	0.000473391	1.21012	0.000464954
chr14_92071009_92071042	GCT	exonic	ATXN3	0	99.95th	UKBB	chr14:92291451:G:A	-0.565122	0.000474024	-0.564866	0.000476969
chr14_92071009_92071042	GCT	exonic	ATXN3	0	99.95th	UKBB	chr14:91878016:C:T	-0.585676	0.000623247	-0.585304	0.00062897
chr14_92071009_92071042	GCT	exonic	ATXN3	0	99.95th	UKBB	chr14:91882630:C:A	-0.463426	0.0007006	-0.463312	0.000703153
chr14_92071009_92071042	GCT	exonic	ATXN3	0	99.95th	UKBB	chr14:91874419:T:C	-0.460188	0.00076867	-0.460098	0.000770957
chr14_92071009_92071042	GCT	exonic	ATXN3	0	99.95th	UKBB	chr14:92253411:G:A	0.484647	0.00135229	0.484525	0.00135634
chr14_92071009_92071042	GCT	exonic	ATXN3	0	99.95th	UKBB	chr14:92253412:C:A	0.484645	0.00135235	0.484524	0.00135641
chr14_92071009_92071042	GCT	exonic	ATXN3	0	99.95th	UKBB	chr14:91992866:G:A	0.994193	0.00140527	0.994993	0.0013937
chr14_92071009_92071042	GCT	exonic	ATXN3	0	99.95th	UKBB	chr14:91898833:G:T	-0.549545	0.00143361	-0.549274	0.00144261
chr14_92071009_92071042	GCT	exonic	ATXN3	0	99.95th	UKBB	chr14:92198953:C:G	0.369841	0.00162866	0.369719	0.00163444
chr14_92071009_92071042	GCT	exonic	ATXN3	0	99.95th	UKBB	chr14:92282974:T:C	-1.83341	0.00171716	-1.83336	0.00171783
chr14_92071009_92071042	GCT	exonic	ATXN3	0	99.95th	UKBB	chr14:92304711:G:C	1.09753	0.0017291	1.09848	0.00171542
chr14_92071009_92071042	GCT	exonic	ATXN3	0	99.95th	UKBB	chr14:92259120:G:A	0.474314	0.00203545	0.474125	0.00204418
chr14_92071009_92071042	GCT	exonic	ATXN3	0	99.95th	UKBB	chr14:91924041:G:A	-0.352269	0.00225253	-0.352485	0.00223784
chr14_92071009_92071042	GCT	exonic	ATXN3	0	99.95th	UKBB	chr14:92209945:C:G	0.971665	0.00251814	0.969714	0.00256478
chr14_92071009_92071042	GCT	exonic	ATXN3	0	99.95th	UKBB	chr14:92178457:T:C	0.928305	0.00262066	0.929223	0.00259328
chr14_92071009_92071042	GCT	exonic	ATXN3	0	99.95th	UKBB	chr14:91941794:C:T	-0.0872027	0.00339915	-0.0870604	0.00345287
chr14_92071009_92071042	GCT	exonic	ATXN3	0	99.95th	UKBB	chr14:92111929:G:C	0.0538479	0.00373482	-0.0538526	0.00373448
chr14_92071009_92071042	GCT	exonic	ATXN3	0	99.95th	UKBB	chr14:92187200:G:C	-0.796378	0.00377077	-0.795133	0.00383186
chr14_92071009_92071042	GCT	exonic	ATXN3	0	99.95th	UKBB	chr14:92187204:C:G	-0.713554	0.00380987	-0.712519	0.0038667
chr14_92071009_92071042	GCT	exonic	ATXN3	0	99.95th	UKBB	chr14:92109664:T:A	0.0535262	0.00393478	-0.0535285	0.00393595
chr14_92071009_92071042	GCT	exonic	ATXN3	0	99.95th	UKBB	chr14:91957120:G:A	-0.788016	0.00432225	-0.78843	0.0043011
chr14_92071009_92071042	GCT	exonic	ATXN3	0	99.95th	UKBB	chr14:92220620:C:G	-1.70992	0.00461233	-1.70915	0.00463628
chr14_92071009_92071042	GCT	exonic	ATXN3	0	99.95th	UKBB	chr14:91997574:T:C	-0.781976	0.00466821	-0.782365	0.00464719
chr14_92071009_92071042	GCT	exonic	ATXN3	0	99.95th	UKBB	chr14:92110241:T:C	0.0523841	0.0047841	-0.0523876	0.00478443
chr14_92071009_92071042	GCT	exonic	ATXN3	0	99.95th	UKBB	chr14:92112655:A:G	0.0523284	0.00480529	-0.0523303	0.00480707
chr14_92071009_92071042	GCT	exonic	ATXN3	0	99.95th	UKBB	chr14:92187203:C:A	-0.695909	0.00491587	-0.694671	0.00500104
chr14_92071009_92071042	GCT	exonic	ATXN3	0	99.95th	UKBB	chr14:91909426:A:G	0.042876	0.00512637	0.0429886	0.00501268
chr14_92071009_92071042	GCT	exonic	ATXN3	0	99.95th	UKBB	chr14:92095347:G:A	-1.69088	0.00530457	-1.69196	0.00526672
chr14_92071009_92071042	GCT	exonic	ATXN3	0	99.95th	UKBB	chr14:92053160:G:A	0.0399489	0.00548593	0.0401254	0.0052847
chr14_92071009_92071042	GCT	exonic	ATXN3	0	99.95th	UKBB	chr14:92143952:C:T	-1.66493	0.00612407	-1.66425	0.00615049
chr14_92071009_92071042	GCT	exonic	ATXN3	0	99.95th	UKBB	chr14:91865740:T:G	-0.0565448	0.00631888	-0.0571117	0.00582345
chr14_92071009_92071042	GCT	exonic	ATXN3	0	99.95th	UKBB	chr14:92061633:T:C	0.0416998	0.00637588	0.0418233	0.00622372
chr14_92071009_92071042	GCT	exonic	ATXN3	0	99.95th	UKBB	chr14:92066015:A:C	0.0415947	0.00650894	0.0417188	0.00635316
chr14_92071009_92071042	GCT	exonic	ATXN3	0	99.95th	UKBB	chr14:91861765:A:G	-0.0560387	0.00685757	-0.0566115	0.00631902
chr14_92071009_92071042	GCT	exonic	ATXN3	0	99.95th	UKBB	chr14:91861558:G:A	-0.0559912	0.00692421	-0.0565662	0.00637896
chr14_92071009_92071042	GCT	exonic	ATXN3	0	99.95th	UKBB	chr14:91894357:C:T	0.0586215	0.00701681	0.0587551	0.00689049
chr14_92071009_92071042	GCT	exonic	ATXN3	0	99.95th	UKBB	chr14:91892576:C:T	0.0414721	0.00721855	0.0415642	0.00709349
chr14_92071009_92071042	GCT	exonic	ATXN3	0	99.95th	UKBB	chr14:91877905:T:G	0.0559763	0.00723569	0.0561539	0.00705521
chr14_92071009_92071042	GCT	exonic	ATXN3	0	99.95th	UKBB	chr14:92253270:A:G	0.284827	0.00737429	0.285377	0.00726558
chr14_92071009_92071042	GCT	exonic	ATXN3	0	99.95th	UKBB	chr14:92164663:T:G	1.00849	0.00763133	1.00802	0.00765226
chr14_92071009_92071042	GCT	exonic	ATXN3	0	99.95th	UKBB	chr14:91863889:A:G	-0.0552131	0.00768865	-0.055779	0.00709807
chr14_92071009_92071042	GCT	exonic	ATXN3	0	99.95th	UKBB	chr14:92263918:C:T	-1.34453	0.00770531	-1.34425	0.00772058
chr14_92071009_92071042	GCT	exonic	ATXN3	0	99.95th	UKBB	chr14:91868960:A:G	0.0546624	0.00778072	-0.0552175	0.00718969
chr14_92071009_92071042	GCT	exonic	ATXN3	0	99.95th	UKBB	chr14:91892610:T:C	0.0410406	0.00784693	0.0411326	0.00771241
chr14_92071009_92071042	GCT	exonic	ATXN3	0	99.95th	UKBB	chr14:91892722:C:G	0.0408208	0.00792301	0.0409323	0.00775729
chr14_92071009_92071042	GCT	exonic	ATXN3	0	99.95th	UKBB	chr14:92189986:G:A	0.999848	0.00796178	1.00058	0.00792063
chr14_92071009_92071042	GCT	exonic	ATXN3	0	99.95th	UKBB	chr14:91893381:C:T	0.0576255	0.00801217	0.0577662	0.00786213
chr14_92071009_92071042	GCT	exonic	ATXN3	0	99.95th	UKBB	chr14:91908082:T:C	0.0574791	0.00811895	0.057623	0.00796361
chr14_92071009_92071042	GCT	exonic	ATXN3	0	99.95th	UKBB	chr14:91951824:T:C	-0.0378276	0.00814292	-0.0378866	0.00804767
chr14_92071009_92071042	GCT	exonic	ATXN3	0	99.95th	UKBB	chr14:91850180:C:T	-0.0549975	0.00824879	-0.055571	0.00761465
chr14_92071009_92071042	GCT	exonic	ATXN3	0	99.95th	UKBB	chr14:92196679:G:A	-2.35823	0.00841046	-2.35706	0.00845863
chr14_92071009_92071042	GCT	exonic	ATXN3	0	99.95th	UKBB	chr14:91906854:C:T	0.05663	0.00915335	0.056771	0.00898421
chr14_92071009_92071042	GCT	exonic	ATXN3	0	99.95th	UKBB	chr14:92033004:T:G	0.0398375	0.00916073	0.0399618	0.00894808
chr14_92071009_92071042	GCT	exonic	ATXN3	0	99.95th	UKBB	chr14:91866506:G:A	0.0540084	0.00916263	-0.0545768	0.00846837
chr14_92071009_92071042	GCT	exonic	ATXN3	0	99.95th	UKBB	chr14:92310024:G:T	-0.155087	0.00929031	-0.155	0.00933125
chr14_92071009_92071042	GCT	exonic	ATXN3	0	99.95th	UKBB	chr14:92213240:T:C	-0.0509294	0.0101291	-0.0512085	0.0097315
chr14_92071009_92071042	GCT	exonic	ATXN3	0	99.95th	UKBB	chr14:92220177:C:T	-0.050671	0.0105286	-0.0509493	0.0101181
chr14_92071009_92071042	GCT	exonic	ATXN3	0	99.95th	UKBB	chr14:91981495:T:A	-0.0363856	0.010627	-0.03642	0.0105577
chr14_92071009_92071042	GCT	exonic	ATXN3	0	99.95th	UKBB	chr14:91915424:G:A	0.0551683	0.0107036	0.0552964	0.0105252
chr14_92071009_92071042	GCT	exonic	ATXN3	0	99.95th	UKBB	chr14:92220426:C:T	-0.711856	0.0109471	-0.710717	0.0110897
chr14_92071009_92071042	GCT	exonic	ATXN3	0	99.95th	UKBB	chr14:91910395:C:T	0.0550219	0.0110813	0.0551459	0.0109039
chr14_92071009_92071042	GCT	exonic	ATXN3	0	99.95th	UKBB	chr14:91892336:C:G	-1.57295	0.0110923	-1.5738	0.0110321
chr14_92071009_92071042	GCT	exonic	ATXN3	0	99.95th	UKBB	chr14:91899608:A:G	-1.57295	0.0110925	-1.5738	0.0110324
chr14_92071009_92071042	GCT	exonic	ATXN3	0	99.95th	UKBB	chr14:92024453:T:C	0.647265	0.0111625	0.646223	0.0112855
chr14_92071009_92071042	GCT	exonic	ATXN3	0	99.95th	UKBB	chr14:91830201:C:A	0.904824	0.011746	0.904831	0.0117417
chr14_92071009_92071042	GCT	exonic	ATXN3	0	99.95th	UKBB	chr14:91994848:C:T	-0.0358734	0.0117888	-0.0359105	0.0117068
chr14_92071009_92071042	GCT	exonic	ATXN3	0	99.95th	UKBB	chr14:91911041:C:T	0.0544911	0.0118998	0.0545961	0.0117401
chr14_92071009_92071042	GCT	exonic	ATXN3	0	99.95th	UKBB	chr14:92300665:G:A	0.937009	0.0119223	0.936144	0.011992
chr14_92071009_92071042	GCT	exonic	ATXN3	0	99.95th	UKBB	chr14:92292689:G:A	-0.114586	0.0120329	-0.114607	0.0120171
chr14_92071009_92071042	GCT	exonic	ATXN3	0	99.95th	UKBB	chr14:91913776:C:A	0.0526753	0.012054	0.0528547	0.0117679
chr14_92071009_92071042	GCT	exonic	ATXN3	0	99.95th	UKBB	chr14:91945681:G:A	-0.240103	0.0123376	-0.24013	0.0123282
chr14_92071009_92071042	GCT	exonic	ATXN3	0	99.95th	UKBB	chr14:92028926:C:T	0.183229	0.0126154	0.183222	0.012618
chr14_92071009_92071042	GCT	exonic	ATXN3	0	99.95th	UKBB	chr14:92287740:C:A	-0.0360654	0.0127192	0.035993	0.0129065
chr14_92071009_92071042	GCT	exonic	ATXN3	0	99.95th	UKBB	chr14:91979112:T:C	-0.0354502	0.0127997	-0.0354858	0.0127148
chr14_92071009_92071042	GCT	exonic	ATXN3	0	99.95th	UKBB	chr14:92021762:C:A	0.345603	0.0129831	0.345915	0.0129042
chr14_92071009_92071042	GCT	exonic	ATXN3	0	99.95th	UKBB	chr14:92184057:G:A	-2.26928	0.0136377	-2.27218	0.01348
chr14_92071009_92071042	GCT	exonic	ATXN3	0	99.95th	UKBB	chr14:91842935:A:C	-0.183907	0.0138197	-0.184031	0.0137537
chr14_92071009_92071042	GCT	exonic	ATXN3	0	99.95th	UKBB	chr14:92318079:C:T	-0.201987	0.0139978	-0.205909	0.012331
chr14_92071009_92071042	GCT	exonic	ATXN3	0	99.95th	UKBB	chr14:92196918:G:A	0.593741	0.0140482	0.592479	0.0142393
chr14_92071009_92071042	GCT	exonic	ATXN3	0	99.95th	UKBB	chr14:91865271:A:G	-2.23889	0.0148659	-2.24003	0.0147897
chr14_92071009_92071042	GCT	exonic	ATXN3	0	99.95th	UKBB	chr14:91918794:A:G	0.0525689	0.014907	0.0527005	0.0146609
chr14_92071009_92071042	GCT	exonic	ATXN3	0	99.95th	UKBB	chr14:91961288:T:C	-0.0348907	0.0150124	-0.0349412	0.0148734
chr14_92071009_92071042	GCT	exonic	ATXN3	0	99.95th	UKBB	chr14:92293167:G:A	-0.0832802	0.0151457	-0.0841024	0.014187
chr14_92071009_92071042	GCT	exonic	ATXN3	0	99.95th	UKBB	chr14:92211689:C:G	-0.0483083	0.0151716	-0.0485871	0.0146053
chr14_92071009_92071042	GCT	exonic	ATXN3	0	99.95th	UKBB	chr14:92014661:G:A	0.70135	0.0152353	0.700855	0.0152978
chr14_92071009_92071042	GCT	exonic	ATXN3	0	99.95th	UKBB	chr14:92085717:C:T	-2.24421	0.0154394	-2.24458	0.0154166
chr14_92071009_92071042	GCT	exonic	ATXN3	0	99.95th	UKBB	chr14:91961353:A:G	-0.0347281	0.0154793	-0.0347777	0.0153388
chr14_92071009_92071042	GCT	exonic	ATXN3	0	99.95th	UKBB	chr14:92249034:A:G	0.347818	0.0156491	0.347652	0.0156989
chr14_92071009_92071042	GCT	exonic	ATXN3	0	99.95th	UKBB	chr14:91843259:G:C	-0.180489	0.0157583	-0.18062	0.0156805
chr14_92071009_92071042	GCT	exonic	ATXN3	0	99.95th	UKBB	chr14:91962999:A:C	-0.0345591	0.0159786	-0.034609	0.0158332
chr14_92071009_92071042	GCT	exonic	ATXN3	0	99.95th	UKBB	chr14:92289916:T:C	-0.0893751	0.0161224	-0.0893452	0.0161592
chr14_92071009_92071042	GCT	exonic	ATXN3	0	99.95th	UKBB	chr14:91962545:A:G	-0.0344015	0.0164888	-0.034451	0.0163407
chr14_92071009_92071042	GCT	exonic	ATXN3	0	99.95th	UKBB	chr14:92215555:G:C	0.740203	0.0165094	0.7406	0.0164479
chr14_92071009_92071042	GCT	exonic	ATXN3	0	99.95th	UKBB	chr14:91960878:A:C	-0.0343703	0.0165871	-0.0344208	0.0164346
chr14_92071009_92071042	GCT	exonic	ATXN3	0	99.95th	UKBB	chr14:91961004:T:C	-0.0343552	0.0166341	-0.0344064	0.0164793
chr14_92071009_92071042	GCT	exonic	ATXN3	0	99.95th	UKBB	chr14:91963597:G:A	-0.0343499	0.0166771	-0.0343992	0.0165284
chr9_87575213_87575273	AATAA	intronic	DAPK1	0	99.9th	UKBB	chr9:87769912:C:T	1.04077	0.000881455	1.04253	0.000866702
chr9_87575213_87575273	AATAA	intronic	DAPK1	0	99.9th	UKBB	chr9:87766305:A:G	0.10422	0.00109855	0.10394	0.00113381
chr9_87575213_87575273	AATAA	intronic	DAPK1	0	99.9th	UKBB	chr9:87767289:A:C	0.0985027	0.00140136	0.0981065	0.00146599
chr9_87575213_87575273	AATAA	intronic	DAPK1	0	99.9th	UKBB	chr9:87765481:T:C	0.0975793	0.00153805	0.0971916	0.00160694
chr9_87575213_87575273	AATAA	intronic	DAPK1	0	99.9th	UKBB	chr9:87765570:C:T	0.0970361	0.00166372	0.0966362	0.00174
chr9_87575213_87575273	AATAA	intronic	DAPK1	0	99.9th	UKBB	chr9:87767719:T:A	0.0967117	0.00172846	0.096316	0.00180663
chr9_87575213_87575273	AATAA	intronic	DAPK1	0	99.9th	UKBB	chr9:87767698:T:C	0.0967021	0.00173025	0.0963065	0.00180851
chr9_87575213_87575273	AATAA	intronic	DAPK1	0	99.9th	UKBB	chr9:87767662:C:T	0.096646	0.00174	0.0962504	0.00181865
chr9_87575213_87575273	AATAA	intronic	DAPK1	0	99.9th	UKBB	chr9:87767666:T:C	0.096646	0.00174	0.0962504	0.00181865
chr9_87575213_87575273	AATAA	intronic	DAPK1	0	99.9th	UKBB	chr9:87765631:T:C	0.0965724	0.00174799	0.096175	0.0018273
chr9_87575213_87575273	AATAA	intronic	DAPK1	0	99.9th	UKBB	chr9:87765540:T:C	0.0960029	0.00182427	0.0956174	0.00190445
chr9_87575213_87575273	AATAA	intronic	DAPK1	0	99.9th	UKBB	chr9:87766016:C:T	0.0954445	0.00194549	0.0950568	0.002031
chr9_87575213_87575273	AATAA	intronic	DAPK1	0	99.9th	UKBB	chr9:87766102:C:T	0.0954062	0.00201396	0.095013	0.00210325
chr9_87575213_87575273	AATAA	intronic	DAPK1	0	99.9th	UKBB	chr9:87798482:T:C	-0.803051	0.0021689	-0.803121	0.0021675
chr9_87575213_87575273	AATAA	intronic	DAPK1	0	99.9th	UKBB	chr9:87411565:C:T	0.853271	0.00261927	0.854474	0.00258774
chr9_87575213_87575273	AATAA	intronic	DAPK1	0	99.9th	UKBB	chr9:87526477:A:C	0.44697	0.00340557	0.448754	0.00328617
chr9_87575213_87575273	AATAA	intronic	DAPK1	0	99.9th	UKBB	chr9:87756335:C:T	0.116003	0.00375647	0.115644	0.00386714
chr9_87575213_87575273	AATAA	intronic	DAPK1	0	99.9th	UKBB	chr9:87767917:C:T	0.110845	0.00411529	0.11058	0.00420785
chr9_87575213_87575273	AATAA	intronic	DAPK1	0	99.9th	UKBB	chr9:87448039:G:A	1.0814	0.00487383	1.08451	0.00476618
chr9_87575213_87575273	AATAA	intronic	DAPK1	0	99.9th	UKBB	chr9:87689355:G:T	0.858156	0.00504673	0.858977	0.00501476
chr9_87575213_87575273	AATAA	intronic	DAPK1	0	99.9th	UKBB	chr9:87652241:C:A	-1.68307	0.00565432	-1.68437	0.00558522
chr9_87575213_87575273	AATAA	intronic	DAPK1	0	99.9th	UKBB	chr9:87768844:T:C	0.110113	0.00567061	0.109978	0.00573284
chr9_87575213_87575273	AATAA	intronic	DAPK1	0	99.9th	UKBB	chr9:87801752:C:T	-2.42603	0.00577285	-2.42423	0.00582908
chr9_87575213_87575273	AATAA	intronic	DAPK1	0	99.9th	UKBB	chr9:87434882:C:A	0.827023	0.00625835	0.827908	0.00621212
chr9_87575213_87575273	AATAA	intronic	DAPK1	0	99.9th	UKBB	chr9:87792743:G:C	-1.65917	0.00643532	-1.65823	0.00647515
chr9_87575213_87575273	AATAA	intronic	DAPK1	0	99.9th	UKBB	chr9:87425264:G:C	0.701259	0.00644644	0.70191	0.00640324
chr9_87575213_87575273	AATAA	intronic	DAPK1	0	99.9th	UKBB	chr9:87583791:G:A	0.924644	0.00650819	0.926956	0.0063869
chr9_87575213_87575273	AATAA	intronic	DAPK1	0	99.9th	UKBB	chr9:87451257:C:T	0.917301	0.007027	0.91998	0.0068805
chr9_87575213_87575273	AATAA	intronic	DAPK1	0	99.9th	UKBB	chr9:87808531:A:G	-2.39364	0.0070997	-2.39364	0.00709872
chr9_87575213_87575273	AATAA	intronic	DAPK1	0	99.9th	UKBB	chr9:87414478:G:A	0.774385	0.0072929	0.775912	0.00719201
chr9_87575213_87575273	AATAA	intronic	DAPK1	0	99.9th	UKBB	chr9:87344854:G:A	-1.17408	0.00800903	-1.17181	0.00815324
chr9_87575213_87575273	AATAA	intronic	DAPK1	0	99.9th	UKBB	chr9:87394626:T:C	0.65263	0.00903754	0.653785	0.00892401
chr9_87575213_87575273	AATAA	intronic	DAPK1	0	99.9th	UKBB	chr9:87473902:G:A	0.880201	0.00938231	0.881469	0.00929159
chr9_87575213_87575273	AATAA	intronic	DAPK1	0	99.9th	UKBB	chr9:87541364:A:G	-0.381379	0.00950211	-0.380582	0.00966095
chr9_87575213_87575273	AATAA	intronic	DAPK1	0	99.9th	UKBB	chr9:87441471:T:C	-1.02238	0.0113292	-1.01969	0.0115827
chr9_87575213_87575273	AATAA	intronic	DAPK1	0	99.9th	UKBB	chr9:87429033:C:T	-0.290084	0.0114217	-0.28939	0.0116268
chr9_87575213_87575273	AATAA	intronic	DAPK1	0	99.9th	UKBB	chr9:87429006:C:T	-0.289787	0.0115112	-0.289093	0.0117176
chr9_87575213_87575273	AATAA	intronic	DAPK1	0	99.9th	UKBB	chr9:87429542:G:A	-0.289787	0.0115112	-0.289093	0.0117176
chr9_87575213_87575273	AATAA	intronic	DAPK1	0	99.9th	UKBB	chr9:87429668:A:T	-0.289787	0.0115112	-0.289093	0.0117176
chr9_87575213_87575273	AATAA	intronic	DAPK1	0	99.9th	UKBB	chr9:87429025:G:T	-0.289662	0.0115491	-0.288969	0.0117557
chr9_87575213_87575273	AATAA	intronic	DAPK1	0	99.9th	UKBB	chr9:87771376:T:C	-0.547782	0.011813	-0.547757	0.011819
chr9_87575213_87575273	AATAA	intronic	DAPK1	0	99.9th	UKBB	chr9:87381652:G:A	0.240837	0.0123541	0.240513	0.0124672
chr9_87575213_87575273	AATAA	intronic	DAPK1	0	99.9th	UKBB	chr9:87432633:A:G	-0.282727	0.0126069	-0.282035	0.0128328
chr9_87575213_87575273	AATAA	intronic	DAPK1	0	99.9th	UKBB	chr9:87340753:C:A	0.924685	0.0126363	0.925662	0.0125536
chr9_87575213_87575273	AATAA	intronic	DAPK1	0	99.9th	UKBB	chr9:87790063:C:A	-0.073783	0.0132553	-0.0736325	0.0134512
chr9_87575213_87575273	AATAA	intronic	DAPK1	0	99.9th	UKBB	chr9:87421715:T:G	0.861048	0.0133567	0.862989	0.0131765
chr9_87575213_87575273	AATAA	intronic	DAPK1	0	99.9th	UKBB	chr9:87786679:C:T	-0.917055	0.013749	-0.916813	0.013761
chr9_87575213_87575273	AATAA	intronic	DAPK1	0	99.9th	UKBB	chr9:87383395:G:A	-0.296261	0.0139034	-0.29694	0.0136776
chr9_87575213_87575273	AATAA	intronic	DAPK1	0	99.9th	UKBB	chr9:87630879:A:G	0.914978	0.0141579	0.916452	0.0140185
chr9_87575213_87575273	AATAA	intronic	DAPK1	0	99.9th	UKBB	chr9:87473607:A:G	0.757672	0.014338	0.759657	0.0141052
chr9_87575213_87575273	AATAA	intronic	DAPK1	0	99.9th	UKBB	chr9:87426178:T:C	-2.2362	0.0146107	-2.23772	0.0145161
chr9_87575213_87575273	AATAA	intronic	DAPK1	0	99.9th	UKBB	chr9:87682230:T:G	-0.433178	0.0154252	-0.43182	0.0157747
chr9_87575213_87575273	AATAA	intronic	DAPK1	0	99.9th	UKBB	chr9:87770013:C:T	0.0909761	0.0168422	0.0908449	0.017009
chr9_87575213_87575273	AATAA	intronic	DAPK1	0	99.9th	UKBB	chr9:87489731:C:T	0.764077	0.0174145	0.765286	0.0172556
chr9_87575213_87575273	AATAA	intronic	DAPK1	0	99.9th	UKBB	chr9:87698890:C:G	-0.778186	0.0174373	-0.776971	0.0176397
chr9_87575213_87575273	AATAA	intronic	DAPK1	0	99.9th	UKBB	chr9:87434418:A:T	-0.269719	0.0175481	-0.269006	0.0178579
chr9_87575213_87575273	AATAA	intronic	DAPK1	0	99.9th	UKBB	chr9:87758051:G:A	0.78772	0.0177337	0.788862	0.0175898
chr9_87575213_87575273	AATAA	intronic	DAPK1	0	99.9th	UKBB	chr9:87429970:T:C	-1.07192	0.0177566	-1.07125	0.0178439
chr9_87575213_87575273	AATAA	intronic	DAPK1	0	99.9th	UKBB	chr9:87681739:G:A	-0.885208	0.0179482	-0.888513	0.0174426
chr9_87575213_87575273	AATAA	intronic	DAPK1	0	99.9th	UKBB	chr9:87818995:C:A	-1.22508	0.0179821	-1.22451	0.0180559
chr9_87575213_87575273	AATAA	intronic	DAPK1	0	99.9th	UKBB	chr9:87414502:G:A	-0.824992	0.0179833	-0.824142	0.0181209
chr9_87575213_87575273	AATAA	intronic	DAPK1	0	99.9th	UKBB	chr9:87566519:T:C	-0.514424	0.018669	-0.512938	0.0190406
chr9_87575213_87575273	AATAA	intronic	DAPK1	0	99.9th	UKBB	chr9:87560633:G:C	-0.958166	0.0188426	-0.956638	0.0190616
chr9_87575213_87575273	AATAA	intronic	DAPK1	0	99.9th	UKBB	chr9:87754139:T:C	0.283457	0.0195227	0.282726	0.0198422
chr9_87575213_87575273	AATAA	intronic	DAPK1	0	99.9th	UKBB	chr9:87456670:T:G	0.746429	0.0196133	0.748338	0.0193255
chr9_87575213_87575273	AATAA	intronic	DAPK1	0	99.9th	UKBB	chr9:87498675:A:G	-0.509847	0.0197324	-0.508353	0.0201215
chr9_87575213_87575273	AATAA	intronic	DAPK1	0	99.9th	UKBB	chr9:87456696:G:A	0.90187	0.0202269	0.903925	0.0199728
chr9_87575213_87575273	AATAA	intronic	DAPK1	0	99.9th	UKBB	chr9:87681069:G:A	-2.16731	0.0206391	-2.16714	0.0206614
chr9_87575213_87575273	AATAA	intronic	DAPK1	0	99.9th	UKBB	chr9:87610881:C:T	0.120471	0.021692	0.121273	0.0208478
chr9_87575213_87575273	AATAA	intronic	DAPK1	0	99.9th	UKBB	chr9:87664321:G:T	-2.15592	0.0218444	-2.1536	0.0220506
chr9_87575213_87575273	AATAA	intronic	DAPK1	0	99.9th	UKBB	chr9:87639233:A:C	0.647547	0.0231729	0.647623	0.0231617
chr9_87575213_87575273	AATAA	intronic	DAPK1	0	99.9th	UKBB	chr9:87457592:G:A	0.603108	0.02357	0.604188	0.0233389
chr9_87575213_87575273	AATAA	intronic	DAPK1	0	99.9th	UKBB	chr9:87479559:C:T	0.542387	0.0237514	0.540687	0.0241574
chr9_87575213_87575273	AATAA	intronic	DAPK1	0	99.9th	UKBB	chr9:87382296:T:C	0.831716	0.0241057	0.835438	0.0235277
chr9_87575213_87575273	AATAA	intronic	DAPK1	0	99.9th	UKBB	chr9:87700742:C:T	-2.12629	0.0241707	-2.12452	0.0243422
chr9_87575213_87575273	AATAA	intronic	DAPK1	0	99.9th	UKBB	chr9:87773068:T:C	0.0852617	0.0242505	0.0851632	0.0244253
chr9_87575213_87575273	AATAA	intronic	DAPK1	0	99.9th	UKBB	chr9:87328199:C:A	-1.02181	0.0248016	-1.02569	0.0241313
chr9_87575213_87575273	AATAA	intronic	DAPK1	0	99.9th	UKBB	chr9:87378398:T:C	-1.0188	0.0258762	-1.01841	0.0259484
chr9_87575213_87575273	AATAA	intronic	DAPK1	0	99.9th	UKBB	chr9:87777948:C:A	0.0841972	0.0261589	0.0841055	0.0263336
chr9_87575213_87575273	AATAA	intronic	DAPK1	0	99.9th	UKBB	chr9:87707457:T:C	-1.16676	0.0271913	-1.16534	0.027412
chr9_87575213_87575273	AATAA	intronic	DAPK1	0	99.9th	UKBB	chr9:87763292:A:G	0.91045	0.0272684	0.910375	0.0272866
chr9_87575213_87575273	AATAA	intronic	DAPK1	0	99.9th	UKBB	chr9:87577912:C:G	-2.09371	0.0274973	-2.09091	0.0277984
chr9_87575213_87575273	AATAA	intronic	DAPK1	0	99.9th	UKBB	chr9:87532240:T:A	-1.15051	0.0286662	-1.14937	0.0288622
chr9_87575213_87575273	AATAA	intronic	DAPK1	0	99.9th	UKBB	chr9:87773586:A:G	0.082891	0.028723	0.0827874	0.0289348
chr9_87575213_87575273	AATAA	intronic	DAPK1	0	99.9th	UKBB	chr9:87331111:A:G	0.174753	0.0290697	0.175264	0.0286108
chr9_87575213_87575273	AATAA	intronic	DAPK1	0	99.9th	UKBB	chr9:87793266:A:G	0.0858673	0.0292106	0.0858049	0.0293386
chr9_87575213_87575273	AATAA	intronic	DAPK1	0	99.9th	UKBB	chr9:87416101:G:A	0.896121	0.0295216	0.897833	0.029253
chr9_87575213_87575273	AATAA	intronic	DAPK1	0	99.9th	UKBB	chr9:87436297:T:C	0.0537739	0.0296381	0.0537462	0.0297324
chr9_87575213_87575273	AATAA	intronic	DAPK1	0	99.9th	UKBB	chr9:87660074:G:A	0.611762	0.0304965	0.613493	0.0300656
chr9_87575213_87575273	AATAA	intronic	DAPK1	0	99.9th	UKBB	chr9:87614851:A:G	0.329991	0.0308894	0.331675	0.0300802
chr9_87575213_87575273	AATAA	intronic	DAPK1	0	99.9th	UKBB	chr9:87419242:A:T	0.833961	0.0309079	0.834347	0.0308333
chr9_87575213_87575273	AATAA	intronic	DAPK1	0	99.9th	UKBB	chr9:87439830:G:A	-0.244039	0.0314101	-0.243359	0.0318985
chr9_87575213_87575273	AATAA	intronic	DAPK1	0	99.9th	UKBB	chr9:87605199:G:C	-0.251773	0.0314862	-0.250745	0.032207
chr9_87575213_87575273	AATAA	intronic	DAPK1	0	99.9th	UKBB	chr9:87610628:A:G	-2.05828	0.0319029	-2.0581	0.0319257
chr9_87575213_87575273	AATAA	intronic	DAPK1	0	99.9th	UKBB	chr9:87427182:A:T	-0.0656981	0.0319235	-0.0675982	0.0272898
chr9_87575213_87575273	AATAA	intronic	DAPK1	0	99.9th	UKBB	chr9:87519815:G:A	-1.37987	0.0326355	-1.38005	0.0326182
chr9_87575213_87575273	AATAA	intronic	DAPK1	0	99.9th	UKBB	chr9:87590399:A:G	-0.178661	0.0331352	-0.177721	0.0340965
chr9_87575213_87575273	AATAA	intronic	DAPK1	0	99.9th	UKBB	chr9:87740922:C:A	-0.085387	0.0332767	-0.0856546	0.0327213
chr9_87575213_87575273	AATAA	intronic	DAPK1	0	99.9th	UKBB	chr9:87774859:C:T	0.0806642	0.033438	0.0805583	0.0336829
chr9_87575213_87575273	AATAA	intronic	DAPK1	0	99.9th	UKBB	chr9:87575266:T:G	0.165402	0.033868	0.166771	0.0324541
chr19_13207858_13207897	CTG	exonic	CACNA1A	0	99.8th	UKBB	chr19:13360509:A:T	1.29351	1.47673e-05	0.831366	0.0102991
chr19_13207858_13207897	CTG	exonic	CACNA1A	0	99.8th	UKBB	chr19:13360445:C:G	1.29351	1.47676e-05	0.831365	0.0102991
chr19_13207858_13207897	CTG	exonic	CACNA1A	0	99.8th	UKBB	chr19:13140142:G:A	0.876374	0.000307688	0.878079	0.000299916
chr19_13207858_13207897	CTG	exonic	CACNA1A	0	99.8th	UKBB	chr19:13157359:C:G	1.10456	0.000468921	0.764494	0.0177194
chr19_13207858_13207897	CTG	exonic	CACNA1A	0	99.8th	UKBB	chr19:13279429:A:T	0.782112	0.000678	0.782553	0.000673581
chr19_13207858_13207897	CTG	exonic	CACNA1A	0	99.8th	UKBB	chr19:13256188:G:A	0.249809	0.000807756	0.250486	0.000782492
chr19_13207858_13207897	CTG	exonic	CACNA1A	0	99.8th	UKBB	chr19:13268088:A:G	0.205926	0.0011311	0.206869	0.00107463
chr19_13207858_13207897	CTG	exonic	CACNA1A	0	99.8th	UKBB	chr19:13214691:C:T	0.70883	0.00121308	0.71073	0.00117967
chr19_13207858_13207897	CTG	exonic	CACNA1A	0	99.8th	UKBB	chr19:13033244:G:A	0.273348	0.00125279	0.274366	0.00120312
chr19_13207858_13207897	CTG	exonic	CACNA1A	0	99.8th	UKBB	chr19:12991015:A:C	0.259104	0.00185853	0.26008	0.00178888
chr19_13207858_13207897	CTG	exonic	CACNA1A	0	99.8th	UKBB	chr19:13202900:T:C	0.233597	0.0018709	0.23418	0.00182402
chr19_13207858_13207897	CTG	exonic	CACNA1A	0	99.8th	UKBB	chr19:13286377:C:T	0.793758	0.00249477	0.794595	0.00247081
chr19_13207858_13207897	CTG	exonic	CACNA1A	0	99.8th	UKBB	chr19:13332386:C:T	-2.51219	0.00354634	-2.50998	0.00359153
chr19_13207858_13207897	CTG	exonic	CACNA1A	0	99.8th	UKBB	chr19:12973076:A:G	0.158642	0.00361643	0.159742	0.00339422
chr19_13207858_13207897	CTG	exonic	CACNA1A	0	99.8th	UKBB	chr19:13319525:C:T	0.768933	0.00413361	0.769843	0.00409251
chr19_13207858_13207897	CTG	exonic	CACNA1A	0	99.8th	UKBB	chr19:13381294:A:T	-2.48989	0.00415088	-2.49114	0.00412126
chr19_13207858_13207897	CTG	exonic	CACNA1A	0	99.8th	UKBB	chr19:13362446:G:A	1.09489	0.00420523	1.09537	0.00418784
chr19_13207858_13207897	CTG	exonic	CACNA1A	0	99.8th	UKBB	chr19:13333119:T:C	-1.40197	0.00466058	-1.39932	0.00476102
chr19_13207858_13207897	CTG	exonic	CACNA1A	0	99.8th	UKBB	chr19:13107603:T:C	0.223358	0.00512909	0.218321	0.00618771
chr19_13207858_13207897	CTG	exonic	CACNA1A	0	99.8th	UKBB	chr19:13283576:G:A	-1.22083	0.00528786	-1.21931	0.00535846
chr19_13207858_13207897	CTG	exonic	CACNA1A	0	99.8th	UKBB	chr19:13103812:C:A	-2.44123	0.00539449	-2.43996	0.0054285
chr19_13207858_13207897	CTG	exonic	CACNA1A	0	99.8th	UKBB	chr19:13342644:T:A	-1.37949	0.0055657	-1.37684	0.00568002
chr19_13207858_13207897	CTG	exonic	CACNA1A	0	99.8th	UKBB	chr19:13445402:C:A	0.630318	0.00569495	0.63203	0.00557455
chr19_13207858_13207897	CTG	exonic	CACNA1A	0	99.8th	UKBB	chr19:13331227:T:C	-2.40907	0.00642052	-2.40704	0.00648784
chr19_13207858_13207897	CTG	exonic	CACNA1A	0	99.8th	UKBB	chr19:13370247:C:G	-2.40957	0.006608	-2.40807	0.00666024
chr19_13207858_13207897	CTG	exonic	CACNA1A	0	99.8th	UKBB	chr19:13111849:G:A	-0.242164	0.00662232	-0.240692	0.00697204
chr19_13207858_13207897	CTG	exonic	CACNA1A	0	99.8th	UKBB	chr19:13058127:C:T	-2.40015	0.00664554	-2.39984	0.00665794
chr19_13207858_13207897	CTG	exonic	CACNA1A	0	99.8th	UKBB	chr19:13374713:G:C	-2.40667	0.00671723	-2.4052	0.00676924
chr19_13207858_13207897	CTG	exonic	CACNA1A	0	99.8th	UKBB	chr19:13420084:A:C	0.662258	0.00673287	0.663701	0.00662308
chr19_13207858_13207897	CTG	exonic	CACNA1A	0	99.8th	UKBB	chr19:13051038:T:G	0.763	0.00687527	0.764483	0.00677688
chr19_13207858_13207897	CTG	exonic	CACNA1A	0	99.8th	UKBB	chr19:13157366:C:T	0.632821	0.00690462	0.632235	0.00695729
chr19_13207858_13207897	CTG	exonic	CACNA1A	0	99.8th	UKBB	chr19:12958287:T:C	0.810007	0.00703056	0.811442	0.00693585
chr19_13207858_13207897	CTG	exonic	CACNA1A	0	99.8th	UKBB	chr19:13071460:A:C	-2.39648	0.0071425	-2.39386	0.00723602
chr19_13207858_13207897	CTG	exonic	CACNA1A	0	99.8th	UKBB	chr19:13427265:A:G	0.928046	0.00737785	0.928877	0.00733128
chr19_13207858_13207897	CTG	exonic	CACNA1A	0	99.8th	UKBB	chr19:13230159:G:A	0.624634	0.00761921	0.626302	0.00747119
chr19_13207858_13207897	CTG	exonic	CACNA1A	0	99.8th	UKBB	chr19:12974643:C:T	0.897004	0.00776801	0.898416	0.00767538
chr19_13207858_13207897	CTG	exonic	CACNA1A	0	99.8th	UKBB	chr19:13331622:T:C	-2.37154	0.00781196	-2.36992	0.00787499
chr19_13207858_13207897	CTG	exonic	CACNA1A	0	99.8th	UKBB	chr19:13389976:C:T	-0.810973	0.00786448	-0.820843	0.00708353
chr19_13207858_13207897	CTG	exonic	CACNA1A	0	99.8th	UKBB	chr19:13178948:C:T	0.898275	0.0081182	0.898232	0.00811989
chr19_13207858_13207897	CTG	exonic	CACNA1A	0	99.8th	UKBB	chr19:13347590:G:A	0.467434	0.00812325	0.468945	0.0079314
chr19_13207858_13207897	CTG	exonic	CACNA1A	0	99.8th	UKBB	chr19:12996325:C:T	-2.35552	0.00891333	-2.35556	0.00891333
chr19_13207858_13207897	CTG	exonic	CACNA1A	0	99.8th	UKBB	chr19:13178970:C:T	-0.153303	0.00910563	-0.15302	0.0092406
chr19_13207858_13207897	CTG	exonic	CACNA1A	0	99.8th	UKBB	chr19:13283107:C:T	-1.31512	0.00949992	-1.31528	0.00949402
chr19_13207858_13207897	CTG	exonic	CACNA1A	0	99.8th	UKBB	chr19:13049444:G:A	-2.31574	0.0103836	-2.31347	0.0105024
chr19_13207858_13207897	CTG	exonic	CACNA1A	0	99.8th	UKBB	chr19:13219495:C:T	0.693074	0.0105916	0.694372	0.0104607
chr19_13207858_13207897	CTG	exonic	CACNA1A	0	99.8th	UKBB	chr19:13443779:C:T	-0.132995	0.0107987	-0.132586	0.011052
chr19_13207858_13207897	CTG	exonic	CACNA1A	0	99.8th	UKBB	chr19:13065213:G:T	0.347341	0.0111048	0.34367	0.011982
chr19_13207858_13207897	CTG	exonic	CACNA1A	0	99.8th	UKBB	chr19:13141631:C:A	0.222153	0.0121378	0.223093	0.0117869
chr19_13207858_13207897	CTG	exonic	CACNA1A	0	99.8th	UKBB	chr19:12972129:G:A	0.0355368	0.0122795	0.0350952	0.0134125
chr19_13207858_13207897	CTG	exonic	CACNA1A	0	99.8th	UKBB	chr19:13186003:G:A	0.217228	0.0125617	0.216903	0.012704
chr19_13207858_13207897	CTG	exonic	CACNA1A	0	99.8th	UKBB	chr19:13175768:T:C	-0.139331	0.0129277	-0.138329	0.0136091
chr19_13207858_13207897	CTG	exonic	CACNA1A	0	99.8th	UKBB	chr19:13354301:G:C	0.448115	0.0130104	0.449621	0.0127245
chr19_13207858_13207897	CTG	exonic	CACNA1A	0	99.8th	UKBB	chr19:13354302:G:T	0.448115	0.0130104	0.449621	0.0127245
chr19_13207858_13207897	CTG	exonic	CACNA1A	0	99.8th	UKBB	chr19:12988165:C:T	0.712323	0.0132096	0.713625	0.0130641
chr19_13207858_13207897	CTG	exonic	CACNA1A	0	99.8th	UKBB	chr19:13221247:T:C	0.972312	0.0135161	0.975855	0.0132102
chr19_13207858_13207897	CTG	exonic	CACNA1A	0	99.8th	UKBB	chr19:13135489:G:A	0.290583	0.0137692	0.291348	0.0135322
chr19_13207858_13207897	CTG	exonic	CACNA1A	0	99.8th	UKBB	chr19:12987263:A:G	0.341605	0.0138245	0.337649	0.0149562
chr19_13207858_13207897	CTG	exonic	CACNA1A	0	99.8th	UKBB	chr19:13159301:C:T	-0.912974	0.01392	-0.91123	0.0141374
chr19_13207858_13207897	CTG	exonic	CACNA1A	0	99.8th	UKBB	chr19:13191147:C:T	-0.145141	0.0139727	-0.144701	0.0142764
chr19_13207858_13207897	CTG	exonic	CACNA1A	0	99.8th	UKBB	chr19:13395144:C:T	0.82843	0.0141033	0.830151	0.0139149
chr19_13207858_13207897	CTG	exonic	CACNA1A	0	99.8th	UKBB	chr19:12999840:T:C	0.56841	0.0146845	0.57055	0.014346
chr19_13207858_13207897	CTG	exonic	CACNA1A	0	99.8th	UKBB	chr19:13452235:A:G	0.0529257	0.014756	0.0530732	0.0144924
chr19_13207858_13207897	CTG	exonic	CACNA1A	0	99.8th	UKBB	chr19:13268589:C:T	-2.23848	0.0148806	-2.23834	0.0148936
chr19_13207858_13207897	CTG	exonic	CACNA1A	0	99.8th	UKBB	chr19:13097723:C:T	-0.111766	0.0150165	-0.11702	0.0108863
chr19_13207858_13207897	CTG	exonic	CACNA1A	0	99.8th	UKBB	chr19:13319637:C:A	-0.166919	0.0153497	-0.167374	0.0150793
chr19_13207858_13207897	CTG	exonic	CACNA1A	0	99.8th	UKBB	chr19:13187647:T:C	-1.49775	0.0156874	-1.49527	0.0159045
chr19_13207858_13207897	CTG	exonic	CACNA1A	0	99.8th	UKBB	chr19:13185423:C:T	0.647021	0.0158234	0.649007	0.0155278
chr19_13207858_13207897	CTG	exonic	CACNA1A	0	99.8th	UKBB	chr19:13452541:A:G	0.0523392	0.0159034	0.0524879	0.0156196
chr19_13207858_13207897	CTG	exonic	CACNA1A	0	99.8th	UKBB	chr19:13033248:A:T	0.339668	0.0160232	0.335684	0.0172986
chr19_13207858_13207897	CTG	exonic	CACNA1A	0	99.8th	UKBB	chr19:13204284:G:A	0.846141	0.0164191	0.847524	0.0162473
chr19_13207858_13207897	CTG	exonic	CACNA1A	0	99.8th	UKBB	chr19:13242178:T:C	-0.143532	0.0168601	-0.14309	0.0172171
chr19_13207858_13207897	CTG	exonic	CACNA1A	0	99.8th	UKBB	chr19:13002434:G:A	0.765239	0.0169875	0.764884	0.0170483
chr19_13207858_13207897	CTG	exonic	CACNA1A	0	99.8th	UKBB	chr19:12973988:G:A	0.563749	0.0170314	0.565806	0.0166594
chr19_13207858_13207897	CTG	exonic	CACNA1A	0	99.8th	UKBB	chr19:13413987:G:C	-0.298582	0.0172088	-0.297021	0.0178279
chr19_13207858_13207897	CTG	exonic	CACNA1A	0	99.8th	UKBB	chr19:13404549:T:A	-2.20706	0.0173816	-2.20397	0.0176096
chr19_13207858_13207897	CTG	exonic	CACNA1A	0	99.8th	UKBB	chr19:13037123:G:A	-2.20961	0.0174606	-2.20624	0.0177137
chr19_13207858_13207897	CTG	exonic	CACNA1A	0	99.8th	UKBB	chr19:13128000:T:C	0.0600581	0.0176007	0.0608593	0.0161622
chr19_13207858_13207897	CTG	exonic	CACNA1A	0	99.8th	UKBB	chr19:13230578:A:G	-0.0599708	0.0182591	0.0609354	0.0164888
chr19_13207858_13207897	CTG	exonic	CACNA1A	0	99.8th	UKBB	chr19:13398911:G:C	0.423586	0.0183785	0.425146	0.017975
chr19_13207858_13207897	CTG	exonic	CACNA1A	0	99.8th	UKBB	chr19:13058572:A:G	-1.22227	0.0184103	-1.22084	0.0185785
chr19_13207858_13207897	CTG	exonic	CACNA1A	0	99.8th	UKBB	chr19:13238074:C:G	0.245446	0.0185246	0.246472	0.0180551
chr19_13207858_13207897	CTG	exonic	CACNA1A	0	99.8th	UKBB	chr19:13450014:G:A	0.397342	0.0186943	0.398547	0.0183535
chr19_13207858_13207897	CTG	exonic	CACNA1A	0	99.8th	UKBB	chr19:13446446:T:C	0.780801	0.0187495	0.78285	0.0184655
chr19_13207858_13207897	CTG	exonic	CACNA1A	0	99.8th	UKBB	chr19:13036198:G:A	-0.818364	0.0188569	-0.817114	0.0190616
chr19_13207858_13207897	CTG	exonic	CACNA1A	0	99.8th	UKBB	chr19:13457275:C:T	-0.88076	0.0189688	-0.88124	0.0189017
chr19_13207858_13207897	CTG	exonic	CACNA1A	0	99.8th	UKBB	chr19:13375435:G:A	0.414175	0.0193549	0.415903	0.0188799
chr19_13207858_13207897	CTG	exonic	CACNA1A	0	99.8th	UKBB	chr19:13076480:G:C	-0.765009	0.0195501	-0.763593	0.0198034
chr19_13207858_13207897	CTG	exonic	CACNA1A	0	99.8th	UKBB	chr19:13170781:G:C	0.412836	0.0195763	0.4138	0.0193117
chr19_13207858_13207897	CTG	exonic	CACNA1A	0	99.8th	UKBB	chr19:13208521:G:A	0.912938	0.0197697	0.9147	0.0195528
chr19_13207858_13207897	CTG	exonic	CACNA1A	0	99.8th	UKBB	chr19:13324343:C:T	-0.239137	0.0197843	-0.240664	0.0190379
chr19_13207858_13207897	CTG	exonic	CACNA1A	0	99.8th	UKBB	chr19:12971302:A:G	0.0610206	0.0200438	0.0611894	0.0197133
chr19_13207858_13207897	CTG	exonic	CACNA1A	0	99.8th	UKBB	chr19:13230580:A:G	-0.0589505	0.0202871	0.0599224	0.0183299
chr19_13207858_13207897	CTG	exonic	CACNA1A	0	99.8th	UKBB	chr19:12967472:C:T	0.0607158	0.0207339	0.0608807	0.0204019
chr19_13207858_13207897	CTG	exonic	CACNA1A	0	99.8th	UKBB	chr19:13437055:A:G	0.810043	0.0209257	0.812051	0.0206248
chr19_13207858_13207897	CTG	exonic	CACNA1A	0	99.8th	UKBB	chr19:13399563:T:G	0.598105	0.0212349	0.600689	0.0207105
chr19_13207858_13207897	CTG	exonic	CACNA1A	0	99.8th	UKBB	chr19:13331277:C:A	-0.678093	0.021725	-0.675777	0.0222285
chr19_13207858_13207897	CTG	exonic	CACNA1A	0	99.8th	UKBB	chr19:13281971:G:A	0.764966	0.0218444	0.765643	0.0217425
chr19_13207858_13207897	CTG	exonic	CACNA1A	0	99.8th	UKBB	chr19:13456434:A:G	0.538018	0.0221355	0.539533	0.0217876
chr19_13207858_13207897	CTG	exonic	CACNA1A	0	99.8th	UKBB	chr19:13002304:T:A	0.802067	0.0223882	0.804428	0.0220247
chr19_13207858_13207897	CTG	exonic	CACNA1A	0	99.8th	UKBB	chr19:13043787:C:G	-1.19195	0.0225159	-1.19874	0.0215447
chr12_111598949_111599018	GCT	exonic	ATXN2	0	99.95th	UKBB	chr12:111463106:A:G	0.896333	0.000546487	0.89772	0.000536451
chr12_111598949_111599018	GCT	exonic	ATXN2	0	99.95th	UKBB	chr12:111620508:C:T	0.892312	0.000573562	0.893696	0.00056308
chr12_111598949_111599018	GCT	exonic	ATXN2	0	99.95th	UKBB	chr12:111441589:C:T	-1.29399	0.000665641	-1.29457	0.000660937
chr12_111598949_111599018	GCT	exonic	ATXN2	0	99.95th	UKBB	chr12:111781231:G:C	0.901979	0.000697557	0.903277	0.000685978
chr12_111598949_111599018	GCT	exonic	ATXN2	0	99.95th	UKBB	chr12:111575726:C:T	-1.56873	0.00109794	-1.5694	0.00109081
chr12_111598949_111599018	GCT	exonic	ATXN2	0	99.95th	UKBB	chr12:111373043:C:T	0.617064	0.00262102	0.617122	0.00261915
chr12_111598949_111599018	GCT	exonic	ATXN2	0	99.95th	UKBB	chr12:111845262:C:G	0.680683	0.00305745	0.680603	0.00305971
chr12_111598949_111599018	GCT	exonic	ATXN2	0	99.95th	UKBB	chr12:111462684:A:G	-1.26976	0.00337326	-1.27021	0.00335962
chr12_111598949_111599018	GCT	exonic	ATXN2	0	99.95th	UKBB	chr12:111637214:C:T	0.763816	0.00436707	0.764297	0.0043482
chr12_111598949_111599018	GCT	exonic	ATXN2	0	99.95th	UKBB	chr12:111529655:G:A	0.964463	0.00499689	0.965582	0.00495473
chr12_111598949_111599018	GCT	exonic	ATXN2	0	99.95th	UKBB	chr12:111383525:C:T	0.50938	0.00524131	0.510551	0.00514423
chr12_111598949_111599018	GCT	exonic	ATXN2	0	99.95th	UKBB	chr12:111379639:A:C	-1.69006	0.00527291	-1.68921	0.00530274
chr12_111598949_111599018	GCT	exonic	ATXN2	0	99.95th	UKBB	chr12:111353857:G:A	0.813295	0.00541315	0.813548	0.00540169
chr12_111598949_111599018	GCT	exonic	ATXN2	0	99.95th	UKBB	chr12:111629528:T:C	0.940791	0.00575718	0.941509	0.00572941
chr12_111598949_111599018	GCT	exonic	ATXN2	0	99.95th	UKBB	chr12:111711968:G:T	0.938589	0.00585167	0.939337	0.00582224
chr12_111598949_111599018	GCT	exonic	ATXN2	0	99.95th	UKBB	chr12:111567328:C:T	0.933627	0.006071	0.934416	0.00603851
chr12_111598949_111599018	GCT	exonic	ATXN2	0	99.95th	UKBB	chr12:111768916:C:G	0.985088	0.00613649	0.985591	0.00611716
chr12_111598949_111599018	GCT	exonic	ATXN2	0	99.95th	UKBB	chr12:111672519:G:A	-0.41273	0.00630406	-0.411888	0.00641771
chr12_111598949_111599018	GCT	exonic	ATXN2	0	99.95th	UKBB	chr12:111565987:T:C	0.598783	0.00631088	0.600466	0.00617433
chr12_111598949_111599018	GCT	exonic	ATXN2	0	99.95th	UKBB	chr12:111446713:A:C	0.598142	0.00636063	0.599842	0.00622171
chr12_111598949_111599018	GCT	exonic	ATXN2	0	99.95th	UKBB	chr12:111434488:C:T	-2.40291	0.00688541	-2.40067	0.00696578
chr12_111598949_111599018	GCT	exonic	ATXN2	0	99.95th	UKBB	chr12:111475288:G:A	0.96828	0.00689557	0.96875	0.00687559
chr12_111598949_111599018	GCT	exonic	ATXN2	0	99.95th	UKBB	chr12:111559807:C:A	0.968245	0.00689811	0.968715	0.00687812
chr12_111598949_111599018	GCT	exonic	ATXN2	0	99.95th	UKBB	chr12:111723553:C:T	1.01293	0.00701649	1.01106	0.00711459
chr12_111598949_111599018	GCT	exonic	ATXN2	0	99.95th	UKBB	chr12:111714034:C:T	0.963533	0.00712738	0.964057	0.00710395
chr12_111598949_111599018	GCT	exonic	ATXN2	0	99.95th	UKBB	chr12:111750402:G:A	0.963533	0.00712738	0.964057	0.00710395
chr12_111598949_111599018	GCT	exonic	ATXN2	0	99.95th	UKBB	chr12:111786318:G:A	-0.314516	0.00737938	-0.314895	0.00730365
chr12_111598949_111599018	GCT	exonic	ATXN2	0	99.95th	UKBB	chr12:111475423:T:C	0.950228	0.00781322	0.950701	0.00779022
chr12_111598949_111599018	GCT	exonic	ATXN2	0	99.95th	UKBB	chr12:111638497:G:A	0.575158	0.00788388	0.572571	0.00814292
chr12_111598949_111599018	GCT	exonic	ATXN2	0	99.95th	UKBB	chr12:111592053:G:A	0.947169	0.00797774	0.94766	0.00795317
chr12_111598949_111599018	GCT	exonic	ATXN2	0	99.95th	UKBB	chr12:111452483:C:T	0.947146	0.00797958	0.947637	0.00795518
chr12_111598949_111599018	GCT	exonic	ATXN2	0	99.95th	UKBB	chr12:111803498:G:T	-0.343002	0.0080323	-0.343258	0.0079805
chr12_111598949_111599018	GCT	exonic	ATXN2	0	99.95th	UKBB	chr12:111581326:C:A	1.04801	0.00838398	1.04767	0.00840137
chr12_111598949_111599018	GCT	exonic	ATXN2	0	99.95th	UKBB	chr12:111645258:G:A	0.94075	0.00840795	0.941158	0.00838784
chr12_111598949_111599018	GCT	exonic	ATXN2	0	99.95th	UKBB	chr12:111439123:C:A	0.93877	0.00845629	0.939268	0.00842985
chr12_111598949_111599018	GCT	exonic	ATXN2	0	99.95th	UKBB	chr12:111723346:C:T	0.854568	0.00849356	0.855303	0.00844676
chr12_111598949_111599018	GCT	exonic	ATXN2	0	99.95th	UKBB	chr12:111634510:C:T	0.93417	0.00880664	0.935292	0.00874621
chr12_111598949_111599018	GCT	exonic	ATXN2	0	99.95th	UKBB	chr12:111410730:C:T	0.980686	0.00895488	0.980785	0.00895736
chr12_111598949_111599018	GCT	exonic	ATXN2	0	99.95th	UKBB	chr12:111692807:G:A	0.581001	0.00911402	0.582698	0.00892524
chr12_111598949_111599018	GCT	exonic	ATXN2	0	99.95th	UKBB	chr12:111787160:C:T	-0.668121	0.00966162	-0.671187	0.00930208
chr12_111598949_111599018	GCT	exonic	ATXN2	0	99.95th	UKBB	chr12:111461191:C:T	0.444082	0.00966874	0.445338	0.00947502
chr12_111598949_111599018	GCT	exonic	ATXN2	0	99.95th	UKBB	chr12:111508666:C:T	0.919538	0.00967075	0.919893	0.0096505
chr12_111598949_111599018	GCT	exonic	ATXN2	0	99.95th	UKBB	chr12:111485182:C:T	0.399541	0.00988439	0.400729	0.0096752
chr12_111598949_111599018	GCT	exonic	ATXN2	0	99.95th	UKBB	chr12:111496730:C:T	0.595555	0.0103467	0.594824	0.010434
chr12_111598949_111599018	GCT	exonic	ATXN2	0	99.95th	UKBB	chr12:111798714:T:A	-1.13856	0.0104713	-1.13803	0.0105155
chr12_111598949_111599018	GCT	exonic	ATXN2	0	99.95th	UKBB	chr12:111807321:C:T	-1.13833	0.0104819	-1.1378	0.0105259
chr12_111598949_111599018	GCT	exonic	ATXN2	0	99.95th	UKBB	chr12:111735832:A:G	0.766615	0.0106211	0.768278	0.0104701
chr12_111598949_111599018	GCT	exonic	ATXN2	0	99.95th	UKBB	chr12:111599833:T:G	0.394473	0.0107882	0.39569	0.0105563
chr12_111598949_111599018	GCT	exonic	ATXN2	0	99.95th	UKBB	chr12:111419670:G:C	0.860786	0.0112217	0.861619	0.011145
chr12_111598949_111599018	GCT	exonic	ATXN2	0	99.95th	UKBB	chr12:111724589:G:A	0.846855	0.0118165	0.847655	0.0117511
chr12_111598949_111599018	GCT	exonic	ATXN2	0	99.95th	UKBB	chr12:111362335:G:T	0.680925	0.0118858	0.682037	0.0117576
chr12_111598949_111599018	GCT	exonic	ATXN2	0	99.95th	UKBB	chr12:111425712:G:A	-0.129576	0.0125026	-0.129455	0.0125881
chr12_111598949_111599018	GCT	exonic	ATXN2	0	99.95th	UKBB	chr12:111464022:A:T	0.383734	0.012976	0.384965	0.012699
chr12_111598949_111599018	GCT	exonic	ATXN2	0	99.95th	UKBB	chr12:111373315:A:C	0.0976167	0.0129951	0.0954531	0.0151562
chr12_111598949_111599018	GCT	exonic	ATXN2	0	99.95th	UKBB	chr12:111786382:G:A	0.976808	0.0134045	0.977909	0.0133193
chr12_111598949_111599018	GCT	exonic	ATXN2	0	99.95th	UKBB	chr12:111373670:C:T	-0.0978681	0.0145834	-0.0978905	0.01456
chr12_111598949_111599018	GCT	exonic	ATXN2	0	99.95th	UKBB	chr12:111807004:C:T	0.3925	0.0147884	0.393554	0.0145325
chr12_111598949_111599018	GCT	exonic	ATXN2	0	99.95th	UKBB	chr12:111835686:C:T	0.947511	0.0150737	0.947963	0.0150307
chr12_111598949_111599018	GCT	exonic	ATXN2	0	99.95th	UKBB	chr12:111744220:G:A	0.677124	0.0151883	0.677172	0.0151922
chr12_111598949_111599018	GCT	exonic	ATXN2	0	99.95th	UKBB	chr12:111648440:C:T	0.354915	0.0155014	0.355914	0.0152237
chr12_111598949_111599018	GCT	exonic	ATXN2	0	99.95th	UKBB	chr12:111366473:G:A	-2.22677	0.01629	-2.22654	0.0163046
chr12_111598949_111599018	GCT	exonic	ATXN2	0	99.95th	UKBB	chr12:111593445:T:C	0.37826	0.0163557	0.37895	0.0161685
chr12_111598949_111599018	GCT	exonic	ATXN2	0	99.95th	UKBB	chr12:111479301:C:A	0.289793	0.0163965	0.291206	0.0159016
chr12_111598949_111599018	GCT	exonic	ATXN2	0	99.95th	UKBB	chr12:111641829:A:G	-1.49063	0.0183193	-1.48873	0.0185131
chr12_111598949_111599018	GCT	exonic	ATXN2	0	99.95th	UKBB	chr12:111827668:G:A	0.923445	0.0184633	0.923808	0.0184319
chr12_111598949_111599018	GCT	exonic	ATXN2	0	99.95th	UKBB	chr12:111410478:C:T	-2.19237	0.0190673	-2.19051	0.0192221
chr12_111598949_111599018	GCT	exonic	ATXN2	0	99.95th	UKBB	chr12:111569874:G:A	0.157759	0.0203995	0.157947	0.0202512
chr12_111598949_111599018	GCT	exonic	ATXN2	0	99.95th	UKBB	chr12:111549969:A:G	0.843574	0.0218449	0.843813	0.0218022
chr12_111598949_111599018	GCT	exonic	ATXN2	0	99.95th	UKBB	chr12:111759758:G:A	0.129852	0.0224006	0.130022	0.0222331
chr12_111598949_111599018	GCT	exonic	ATXN2	0	99.95th	UKBB	chr12:111586679:C:T	0.523284	0.0224058	0.523955	0.02225
chr12_111598949_111599018	GCT	exonic	ATXN2	0	99.95th	UKBB	chr12:111762623:A:T	0.590973	0.0228192	0.591762	0.0226553
chr12_111598949_111599018	GCT	exonic	ATXN2	0	99.95th	UKBB	chr12:111366514:A:C	0.728619	0.0228202	0.728832	0.0227913
chr12_111598949_111599018	GCT	exonic	ATXN2	0	99.95th	UKBB	chr12:111426399:T:G	0.529113	0.0241552	0.529132	0.0241541
chr12_111598949_111599018	GCT	exonic	ATXN2	0	99.95th	UKBB	chr12:111684269:T:C	-1.02257	0.0245957	-1.02198	0.0247007
chr12_111598949_111599018	GCT	exonic	ATXN2	0	99.95th	UKBB	chr12:111374030:C:A	-0.520819	0.0247959	-0.519281	0.0252575
chr12_111598949_111599018	GCT	exonic	ATXN2	0	99.95th	UKBB	chr12:111507232:C:T	0.777661	0.0253595	0.775817	0.0256756
chr12_111598949_111599018	GCT	exonic	ATXN2	0	99.95th	UKBB	chr12:111520371:G:A	0.489655	0.0254794	0.488085	0.0259161
chr12_111598949_111599018	GCT	exonic	ATXN2	0	99.95th	UKBB	chr12:111535723:G:A	0.509126	0.0258762	0.507142	0.0264107
chr12_111598949_111599018	GCT	exonic	ATXN2	0	99.95th	UKBB	chr12:111774824:C:G	-2.1054	0.0260928	-2.10485	0.0261553
chr12_111598949_111599018	GCT	exonic	ATXN2	0	99.95th	UKBB	chr12:111644182:G:A	0.508061	0.0262138	0.508773	0.0260232
chr12_111598949_111599018	GCT	exonic	ATXN2	0	99.95th	UKBB	chr12:111740638:A:G	0.770681	0.0267516	0.771303	0.0266416
chr12_111598949_111599018	GCT	exonic	ATXN2	0	99.95th	UKBB	chr12:111448271:G:A	0.809012	0.0272264	0.81103	0.02688
chr12_111598949_111599018	GCT	exonic	ATXN2	0	99.95th	UKBB	chr12:111795561:G:T	-0.143191	0.027429	-0.142971	0.0276726
chr12_111598949_111599018	GCT	exonic	ATXN2	0	99.95th	UKBB	chr12:111457620:C:T	-1.42303	0.0276172	-1.42171	0.0278144
chr12_111598949_111599018	GCT	exonic	ATXN2	0	99.95th	UKBB	chr12:111785593:G:A	-0.687283	0.0281371	-0.687653	0.0280602
chr12_111598949_111599018	GCT	exonic	ATXN2	0	99.95th	UKBB	chr12:111358187:G:A	0.795622	0.0297194	0.796499	0.0295529
chr12_111598949_111599018	GCT	exonic	ATXN2	0	99.95th	UKBB	chr12:111429900:A:G	0.561487	0.0298841	0.558539	0.0306726
chr12_111598949_111599018	GCT	exonic	ATXN2	0	99.95th	UKBB	chr12:111568118:G:A	0.130143	0.0299364	0.126248	0.0352314
chr12_111598949_111599018	GCT	exonic	ATXN2	0	99.95th	UKBB	chr12:111697421:C:T	-0.990924	0.0300608	-0.993243	0.0296463
chr12_111598949_111599018	GCT	exonic	ATXN2	0	99.95th	UKBB	chr12:111491367:C:T	0.27433	0.0308788	0.274241	0.0309215
chr12_111598949_111599018	GCT	exonic	ATXN2	0	99.95th	UKBB	chr12:111664748:C:T	0.368929	0.0315174	0.36891	0.0315283
chr12_111598949_111599018	GCT	exonic	ATXN2	0	99.95th	UKBB	chr12:111724922:G:A	0.654906	0.0315697	0.656069	0.0312723
chr12_111598949_111599018	GCT	exonic	ATXN2	0	99.95th	UKBB	chr12:111398059:T:C	0.195058	0.0320597	0.194555	0.0325207
chr12_111598949_111599018	GCT	exonic	ATXN2	0	99.95th	UKBB	chr12:111370659:T:G	-0.254343	0.0322337	-0.254215	0.032334
chr12_111598949_111599018	GCT	exonic	ATXN2	0	99.95th	UKBB	chr12:111367680:C:T	-0.252825	0.0333242	-0.252694	0.0334287
chr12_111598949_111599018	GCT	exonic	ATXN2	0	99.95th	UKBB	chr12:111481953:C:T	-1.11662	0.0339359	-1.11892	0.0335436
chr12_111598949_111599018	GCT	exonic	ATXN2	0	99.95th	UKBB	chr12:111772047:C:T	0.144725	0.0339657	0.144845	0.0338189
chr12_111598949_111599018	GCT	exonic	ATXN2	0	99.95th	UKBB	chr12:111565839:T:C	0.45974	0.0343376	0.459987	0.0342468
chr12_111598949_111599018	GCT	exonic	ATXN2	0	99.95th	UKBB	chr12:111409958:C:T	0.356906	0.0348337	0.357068	0.0347576
chr12_111598949_111599018	GCT	exonic	ATXN2	0	99.95th	UKBB	chr12:111773070:A:T	0.144128	0.0350155	0.144232	0.0348843
chr3_129172576_129172656	CAGG	intronic	CNBP	0	99.8th	UKBB	chr3:129257850:G:A	0.464559	0.000296319	0.42673	0.000903129
chr3_129172576_129172656	CAGG	intronic	CNBP	0	99.8th	UKBB	chr3:129297008:G:T	-2.00008	0.000363421	-2.00561	0.000342074
chr3_129172576_129172656	CAGG	intronic	CNBP	0	99.8th	UKBB	chr3:129188809:C:A	-0.220302	0.000556622	-0.219837	0.00057248
chr3_129172576_129172656	CAGG	intronic	CNBP	0	99.8th	UKBB	chr3:129223569:A:C	-0.217997	0.000606345	-0.21753	0.000623606
chr3_129172576_129172656	CAGG	intronic	CNBP	0	99.8th	UKBB	chr3:129243716:C:T	-0.702682	0.00064558	-0.702147	0.000652184
chr3_129172576_129172656	CAGG	intronic	CNBP	0	99.8th	UKBB	chr3:129232713:G:C	-0.216212	0.000671073	-0.215748	0.000689954
chr3_129172576_129172656	CAGG	intronic	CNBP	0	99.8th	UKBB	chr3:129248856:A:C	-0.688381	0.000861152	-0.687755	0.000871204
chr3_129172576_129172656	CAGG	intronic	CNBP	0	99.8th	UKBB	chr3:129308905:T:A	-0.671789	0.00118872	-0.671329	0.00119853
chr3_129172576_129172656	CAGG	intronic	CNBP	0	99.8th	UKBB	chr3:129341039:T:C	0.330275	0.00125052	0.331447	0.00120334
chr3_129172576_129172656	CAGG	intronic	CNBP	0	99.8th	UKBB	chr3:128930696:A:T	-0.0486829	0.00130689	-0.0479608	0.00154497
chr3_129172576_129172656	CAGG	intronic	CNBP	0	99.8th	UKBB	chr3:129262057:A:G	0.934083	0.00175991	0.935724	0.00172998
chr3_129172576_129172656	CAGG	intronic	CNBP	0	99.8th	UKBB	chr3:129168872:G:A	-0.632403	0.00190384	-0.631971	0.00191823
chr3_129172576_129172656	CAGG	intronic	CNBP	0	99.8th	UKBB	chr3:129005201:C:A	0.607547	0.00208511	0.524571	0.00799356
chr3_129172576_129172656	CAGG	intronic	CNBP	0	99.8th	UKBB	chr3:128974216:C:A	-0.963406	0.00222331	-0.96188	0.0022659
chr3_129172576_129172656	CAGG	intronic	CNBP	0	99.8th	UKBB	chr3:129376024:C:T	-0.136592	0.00265125	-0.135865	0.00279769
chr3_129172576_129172656	CAGG	intronic	CNBP	0	99.8th	UKBB	chr3:129052436:G:A	0.511216	0.00296422	0.509779	0.00303809
chr3_129172576_129172656	CAGG	intronic	CNBP	0	99.8th	UKBB	chr3:129417352:A:C	0.837499	0.0031513	0.83905	0.00310284
chr3_129172576_129172656	CAGG	intronic	CNBP	0	99.8th	UKBB	chr3:129260936:A:G	0.306025	0.00317293	0.307155	0.00306697
chr3_129172576_129172656	CAGG	intronic	CNBP	0	99.8th	UKBB	chr3:129291285:G:A	0.306025	0.00317293	0.307155	0.00306697
chr3_129172576_129172656	CAGG	intronic	CNBP	0	99.8th	UKBB	chr3:129094601:G:A	0.46973	0.00355549	0.470622	0.00349687
chr3_129172576_129172656	CAGG	intronic	CNBP	0	99.8th	UKBB	chr3:128991331:C:T	-0.579894	0.00383672	-0.579606	0.00385487
chr3_129172576_129172656	CAGG	intronic	CNBP	0	99.8th	UKBB	chr3:129063586:G:A	1.04072	0.00444334	1.04253	0.0043849
chr3_129172576_129172656	CAGG	intronic	CNBP	0	99.8th	UKBB	chr3:129109565:C:T	0.185353	0.00518358	0.18603	0.00502643
chr3_129172576_129172656	CAGG	intronic	CNBP	0	99.8th	UKBB	chr3:129300947:C:T	0.389435	0.00520236	0.3911	0.00502366
chr3_129172576_129172656	CAGG	intronic	CNBP	0	99.8th	UKBB	chr3:129393219:C:G	0.39738	0.00533286	0.398647	0.00519876
chr3_129172576_129172656	CAGG	intronic	CNBP	0	99.8th	UKBB	chr3:129085293:C:T	0.338287	0.00540916	0.337518	0.00551226
chr3_129172576_129172656	CAGG	intronic	CNBP	0	99.8th	UKBB	chr3:129105719:G:A	-1.38772	0.00563443	-1.38688	0.0056714
chr3_129172576_129172656	CAGG	intronic	CNBP	0	99.8th	UKBB	chr3:129143480:T:C	-1.09267	0.00579095	-1.09715	0.00555853
chr3_129172576_129172656	CAGG	intronic	CNBP	0	99.8th	UKBB	chr3:128936606:C:A	-0.544163	0.00589794	-0.543885	0.00592379
chr3_129172576_129172656	CAGG	intronic	CNBP	0	99.8th	UKBB	chr3:129393831:G:A	-2.41781	0.00632601	-2.41649	0.00637104
chr3_129172576_129172656	CAGG	intronic	CNBP	0	99.8th	UKBB	chr3:129388453:C:T	0.930089	0.00666546	0.913015	0.00798675
chr3_129172576_129172656	CAGG	intronic	CNBP	0	99.8th	UKBB	chr3:129394612:G:C	-0.069941	0.00676426	-0.074336	0.00404064
chr3_129172576_129172656	CAGG	intronic	CNBP	0	99.8th	UKBB	chr3:129029735:C:T	0.685781	0.00705212	0.687966	0.00689128
chr3_129172576_129172656	CAGG	intronic	CNBP	0	99.8th	UKBB	chr3:129380642:G:C	-0.0691905	0.00719896	-0.073722	0.00423926
chr3_129172576_129172656	CAGG	intronic	CNBP	0	99.8th	UKBB	chr3:129329224:T:C	0.473885	0.0073889	0.472898	0.00749946
chr3_129172576_129172656	CAGG	intronic	CNBP	0	99.8th	UKBB	chr3:129006153:T:C	0.812303	0.00742968	0.813858	0.00732335
chr3_129172576_129172656	CAGG	intronic	CNBP	0	99.8th	UKBB	chr3:129381385:T:C	-0.0688557	0.00750879	-0.0733955	0.00442792
chr3_129172576_129172656	CAGG	intronic	CNBP	0	99.8th	UKBB	chr3:129005232:A:T	0.830738	0.00772734	0.832773	0.00759609
chr3_129172576_129172656	CAGG	intronic	CNBP	0	99.8th	UKBB	chr3:128959286:G:A	1.05944	0.00793213	0.917814	0.0575625
chr3_129172576_129172656	CAGG	intronic	CNBP	0	99.8th	UKBB	chr3:128986193:G:A	0.169881	0.00839499	0.17061	0.00812662
chr3_129172576_129172656	CAGG	intronic	CNBP	0	99.8th	UKBB	chr3:128986906:T:C	1.04316	0.00873152	0.698633	0.135581
chr3_129172576_129172656	CAGG	intronic	CNBP	0	99.8th	UKBB	chr3:128942025:C:A	0.505055	0.00873454	0.503993	0.00887115
chr3_129172576_129172656	CAGG	intronic	CNBP	0	99.8th	UKBB	chr3:129378044:T:C	0.185502	0.00873997	0.185562	0.00872087
chr3_129172576_129172656	CAGG	intronic	CNBP	0	99.8th	UKBB	chr3:128943747:G:C	0.505732	0.00876759	0.504685	0.00890246
chr3_129172576_129172656	CAGG	intronic	CNBP	0	99.8th	UKBB	chr3:129140632:G:A	0.171181	0.00914113	0.171842	0.00888301
chr3_129172576_129172656	CAGG	intronic	CNBP	0	99.8th	UKBB	chr3:129108671:T:A	0.982017	0.00915714	0.981309	0.00921765
chr3_129172576_129172656	CAGG	intronic	CNBP	0	99.8th	UKBB	chr3:129152052:G:A	0.701863	0.00971807	0.703068	0.00960064
chr3_129172576_129172656	CAGG	intronic	CNBP	0	99.8th	UKBB	chr3:129395361:G:A	-0.0658205	0.0107659	-0.0703819	0.00646234
chr3_129172576_129172656	CAGG	intronic	CNBP	0	99.8th	UKBB	chr3:129385269:T:C	0.177195	0.0107805	0.177292	0.0107409
chr3_129172576_129172656	CAGG	intronic	CNBP	0	99.8th	UKBB	chr3:128999126:C:A	0.155778	0.010855	0.15662	0.0104436
chr3_129172576_129172656	CAGG	intronic	CNBP	0	99.8th	UKBB	chr3:129225028:C:T	0.906999	0.0109016	0.906678	0.0109295
chr3_129172576_129172656	CAGG	intronic	CNBP	0	99.8th	UKBB	chr3:129248034:G:A	0.906999	0.0109016	0.906678	0.0109295
chr3_129172576_129172656	CAGG	intronic	CNBP	0	99.8th	UKBB	chr3:129186281:T:C	-0.190793	0.0112422	-0.189939	0.0116217
chr3_129172576_129172656	CAGG	intronic	CNBP	0	99.8th	UKBB	chr3:129390313:C:A	-0.0648224	0.0116729	-0.0694503	0.0069722
chr3_129172576_129172656	CAGG	intronic	CNBP	0	99.8th	UKBB	chr3:129010682:G:A	0.322962	0.0132127	0.322746	0.0132886
chr3_129172576_129172656	CAGG	intronic	CNBP	0	99.8th	UKBB	chr3:129337079:T:A	-0.602094	0.0132694	-0.601814	0.0133082
chr3_129172576_129172656	CAGG	intronic	CNBP	0	99.8th	UKBB	chr3:129392387:G:A	0.46632	0.0132801	0.459726	0.0145549
chr3_129172576_129172656	CAGG	intronic	CNBP	0	99.8th	UKBB	chr3:129085049:C:T	-1.09881	0.013354	-1.09718	0.0135126
chr3_129172576_129172656	CAGG	intronic	CNBP	0	99.8th	UKBB	chr3:129220004:G:T	-0.47524	0.0134757	-0.474094	0.0137211
chr3_129172576_129172656	CAGG	intronic	CNBP	0	99.8th	UKBB	chr3:129229542:G:A	0.583869	0.0134875	0.584997	0.0133183
chr3_129172576_129172656	CAGG	intronic	CNBP	0	99.8th	UKBB	chr3:129211979:A:T	0.388697	0.013742	0.390642	0.0132984
chr3_129172576_129172656	CAGG	intronic	CNBP	0	99.8th	UKBB	chr3:129161010:G:A	-2.25801	0.0138698	-2.25716	0.0139239
chr3_129172576_129172656	CAGG	intronic	CNBP	0	99.8th	UKBB	chr3:129176361:G:C	-2.25801	0.0138698	-2.25716	0.0139239
chr3_129172576_129172656	CAGG	intronic	CNBP	0	99.8th	UKBB	chr3:129345501:C:A	0.640653	0.0142541	0.515516	0.0830711
chr3_129172576_129172656	CAGG	intronic	CNBP	0	99.8th	UKBB	chr3:129373858:A:C	-0.0640558	0.0145425	-0.0699831	0.00773126
chr3_129172576_129172656	CAGG	intronic	CNBP	0	99.8th	UKBB	chr3:128989487:C:T	-0.261128	0.014738	-0.260184	0.0151123
chr3_129172576_129172656	CAGG	intronic	CNBP	0	99.8th	UKBB	chr3:129399277:C:T	0.955166	0.0148484	0.956071	0.0147686
chr3_129172576_129172656	CAGG	intronic	CNBP	0	99.8th	UKBB	chr3:129187330:G:A	-0.247238	0.0149748	-0.246024	0.0154946
chr3_129172576_129172656	CAGG	intronic	CNBP	0	99.8th	UKBB	chr3:129194595:C:T	-0.182252	0.0150508	-0.18138	0.0155536
chr3_129172576_129172656	CAGG	intronic	CNBP	0	99.8th	UKBB	chr3:129345751:C:T	0.633904	0.0151971	0.506978	0.087444
chr3_129172576_129172656	CAGG	intronic	CNBP	0	99.8th	UKBB	chr3:129197200:C:T	-0.506596	0.015243	-0.505186	0.0155518
chr3_129172576_129172656	CAGG	intronic	CNBP	0	99.8th	UKBB	chr3:129420301:G:C	-0.407736	0.0154661	-0.406502	0.0158016
chr3_129172576_129172656	CAGG	intronic	CNBP	0	99.8th	UKBB	chr3:129378578:C:G	-0.0644107	0.0158803	-0.0693166	0.0095552
chr3_129172576_129172656	CAGG	intronic	CNBP	0	99.8th	UKBB	chr3:129302711:G:A	0.520495	0.0159316	0.521657	0.0157156
chr3_129172576_129172656	CAGG	intronic	CNBP	0	99.8th	UKBB	chr3:128989602:C:G	0.800366	0.0163121	0.802519	0.0160605
chr3_129172576_129172656	CAGG	intronic	CNBP	0	99.8th	UKBB	chr3:129118515:T:C	0.277431	0.0163129	0.278767	0.0158223
chr3_129172576_129172656	CAGG	intronic	CNBP	0	99.8th	UKBB	chr3:128995153:T:C	0.799704	0.0163889	0.801837	0.0161388
chr3_129172576_129172656	CAGG	intronic	CNBP	0	99.8th	UKBB	chr3:129297137:C:G	0.89121	0.0166043	0.89238	0.0164771
chr3_129172576_129172656	CAGG	intronic	CNBP	0	99.8th	UKBB	chr3:129135240:A:G	0.84337	0.0170663	0.847208	0.0165867
chr3_129172576_129172656	CAGG	intronic	CNBP	0	99.8th	UKBB	chr3:129296353:G:A	0.76447	0.0171747	0.766801	0.0168686
chr3_129172576_129172656	CAGG	intronic	CNBP	0	99.8th	UKBB	chr3:129389369:T:G	0.70954	0.0172914	0.711046	0.0170765
chr3_129172576_129172656	CAGG	intronic	CNBP	0	99.8th	UKBB	chr3:129378849:C:T	-0.0634677	0.0174377	-0.0683693	0.0105524
chr3_129172576_129172656	CAGG	intronic	CNBP	0	99.8th	UKBB	chr3:129090110:A:G	0.6375	0.017589	0.638289	0.0174606
chr3_129172576_129172656	CAGG	intronic	CNBP	0	99.8th	UKBB	chr3:129412617:A:C	0.128359	0.0182394	0.129137	0.017561
chr3_129172576_129172656	CAGG	intronic	CNBP	0	99.8th	UKBB	chr3:129325163:T:C	-0.0355582	0.0183172	0.0336428	0.0257757
chr3_129172576_129172656	CAGG	intronic	CNBP	0	99.8th	UKBB	chr3:129066606:G:A	-0.492284	0.0187789	-0.491174	0.0190656
chr3_129172576_129172656	CAGG	intronic	CNBP	0	99.8th	UKBB	chr3:129255773:C:T	0.783922	0.0188512	0.558592	0.144337
chr3_129172576_129172656	CAGG	intronic	CNBP	0	99.8th	UKBB	chr3:129408188:C:T	-0.0601909	0.0189937	-0.0646437	0.0118708
chr3_129172576_129172656	CAGG	intronic	CNBP	0	99.8th	UKBB	chr3:129374619:C:G	-0.0624818	0.0191527	-0.0674675	0.0115465
chr3_129172576_129172656	CAGG	intronic	CNBP	0	99.8th	UKBB	chr3:129031203:G:A	0.306416	0.0192353	0.3062	0.0193388
chr3_129172576_129172656	CAGG	intronic	CNBP	0	99.8th	UKBB	chr3:129172455:G:A	-0.769077	0.0192429	-0.768801	0.0192939
chr3_129172576_129172656	CAGG	intronic	CNBP	0	99.8th	UKBB	chr3:129047324:C:T	-1.48168	0.0193201	-1.48232	0.0192593
chr3_129172576_129172656	CAGG	intronic	CNBP	0	99.8th	UKBB	chr3:129403186:C:T	-0.0598116	0.0197647	-0.0642635	0.012382
chr3_129172576_129172656	CAGG	intronic	CNBP	0	99.8th	UKBB	chr3:129103450:T:G	0.30228	0.0198742	0.302064	0.0199816
chr3_129172576_129172656	CAGG	intronic	CNBP	0	99.8th	UKBB	chr3:129243834:T:C	-2.16959	0.0199141	-2.16715	0.0201229
chr3_129172576_129172656	CAGG	intronic	CNBP	0	99.8th	UKBB	chr3:129373260:A:G	-0.061049	0.01992	-0.0669049	0.0109169
chr3_129172576_129172656	CAGG	intronic	CNBP	0	99.8th	UKBB	chr3:129343770:C:T	0.330216	0.0199531	0.329567	0.0202144
chr3_129172576_129172656	CAGG	intronic	CNBP	0	99.8th	UKBB	chr3:129294312:A:T	-0.0350215	0.0199848	0.0330854	0.0281268
chr3_129172576_129172656	CAGG	intronic	CNBP	0	99.8th	UKBB	chr3:129166128:C:T	-0.551798	0.02016	-0.55144	0.0202372
chr3_129172576_129172656	CAGG	intronic	CNBP	0	99.8th	UKBB	chr3:129300066:A:G	0.111012	0.0202279	0.111798	0.0193736
chr12_68111712_68111780	AAAAT	ncRNA_intronic	IFNG-AS1	0	99.5th	UKBB	chr12:68311512:G:C	0.574019	0.000940719	0.574661	0.00092933
chr12_68111712_68111780	AAAAT	ncRNA_intronic	IFNG-AS1	0	99.5th	UKBB	chr12:68314124:G:A	0.56544	0.00110479	0.566046	0.00109227
chr12_68111712_68111780	AAAAT	ncRNA_intronic	IFNG-AS1	0	99.5th	UKBB	chr12:67926153:T:C	0.973488	0.00117241	0.973905	0.00116539
chr12_68111712_68111780	AAAAT	ncRNA_intronic	IFNG-AS1	0	99.5th	UKBB	chr12:67928355:A:T	0.997614	0.00125063	0.998123	0.00124497
chr12_68111712_68111780	AAAAT	ncRNA_intronic	IFNG-AS1	0	99.5th	UKBB	chr12:68072725:T:G	1.18539	0.00136082	1.18481	0.001367
chr12_68111712_68111780	AAAAT	ncRNA_intronic	IFNG-AS1	0	99.5th	UKBB	chr12:68118819:G:C	0.599778	0.00138108	0.600266	0.00136997
chr12_68111712_68111780	AAAAT	ncRNA_intronic	IFNG-AS1	0	99.5th	UKBB	chr12:68099723:A:G	-2.63168	0.00160343	-2.63022	0.00161875
chr12_68111712_68111780	AAAAT	ncRNA_intronic	IFNG-AS1	0	99.5th	UKBB	chr12:68267268:G:A	-2.63065	0.00160591	-2.62886	0.0016248
chr12_68111712_68111780	AAAAT	ncRNA_intronic	IFNG-AS1	0	99.5th	UKBB	chr12:68228312:C:T	1.15592	0.00178867	1.15535	0.00179883
chr12_68111712_68111780	AAAAT	ncRNA_intronic	IFNG-AS1	0	99.5th	UKBB	chr12:68075126:T:C	-2.60916	0.00186758	-2.60813	0.00188001
chr12_68111712_68111780	AAAAT	ncRNA_intronic	IFNG-AS1	0	99.5th	UKBB	chr12:67897328:G:T	0.990875	0.001882	0.992001	0.00186153
chr12_68111712_68111780	AAAAT	ncRNA_intronic	IFNG-AS1	0	99.5th	UKBB	chr12:67988268:T:C	-2.60173	0.00196454	-2.60065	0.00197815
chr12_68111712_68111780	AAAAT	ncRNA_intronic	IFNG-AS1	0	99.5th	UKBB	chr12:67884025:A:G	1.06765	0.0020971	1.06823	0.00208737
chr12_68111712_68111780	AAAAT	ncRNA_intronic	IFNG-AS1	0	99.5th	UKBB	chr12:67890271:A:G	1.06187	0.00219457	1.0624	0.00218519
chr12_68111712_68111780	AAAAT	ncRNA_intronic	IFNG-AS1	0	99.5th	UKBB	chr12:68169816:G:C	1.02044	0.00219948	1.02186	0.0021707
chr12_68111712_68111780	AAAAT	ncRNA_intronic	IFNG-AS1	0	99.5th	UKBB	chr12:68340858:T:C	0.486434	0.00259627	0.48682	0.00257703
chr12_68111712_68111780	AAAAT	ncRNA_intronic	IFNG-AS1	0	99.5th	UKBB	chr12:68117405:A:G	0.758117	0.00276732	0.758074	0.00276853
chr12_68111712_68111780	AAAAT	ncRNA_intronic	IFNG-AS1	0	99.5th	UKBB	chr12:68352289:A:T	-2.54274	0.00289668	-2.54062	0.0029338
chr12_68111712_68111780	AAAAT	ncRNA_intronic	IFNG-AS1	0	99.5th	UKBB	chr12:68352776:C:T	-1.73755	0.00363036	-1.73848	0.00360728
chr12_68111712_68111780	AAAAT	ncRNA_intronic	IFNG-AS1	0	99.5th	UKBB	chr12:68248954:T:A	-2.46622	0.00472977	-2.46548	0.00475105
chr12_68111712_68111780	AAAAT	ncRNA_intronic	IFNG-AS1	0	99.5th	UKBB	chr12:68277295:A:G	0.58006	0.00497096	0.582073	0.00483326
chr12_68111712_68111780	AAAAT	ncRNA_intronic	IFNG-AS1	0	99.5th	UKBB	chr12:68277292:G:A	0.87655	0.00516868	0.876476	0.00517023
chr12_68111712_68111780	AAAAT	ncRNA_intronic	IFNG-AS1	0	99.5th	UKBB	chr12:68333243:C:T	1.05401	0.00551328	1.05476	0.00548315
chr12_68111712_68111780	AAAAT	ncRNA_intronic	IFNG-AS1	0	99.5th	UKBB	chr12:67952026:C:T	-1.21563	0.00555431	-1.21439	0.005615
chr12_68111712_68111780	AAAAT	ncRNA_intronic	IFNG-AS1	0	99.5th	UKBB	chr12:68333239:T:C	1.05039	0.0056443	1.05113	0.00561397
chr12_68111712_68111780	AAAAT	ncRNA_intronic	IFNG-AS1	0	99.5th	UKBB	chr12:68222699:C:T	0.774773	0.00607869	0.777119	0.00593731
chr12_68111712_68111780	AAAAT	ncRNA_intronic	IFNG-AS1	0	99.5th	UKBB	chr12:68231287:G:C	0.636497	0.00638293	0.636488	0.00638499
chr12_68111712_68111780	AAAAT	ncRNA_intronic	IFNG-AS1	0	99.5th	UKBB	chr12:67923222:T:A	-1.19902	0.00642584	-1.19792	0.00648679
chr12_68111712_68111780	AAAAT	ncRNA_intronic	IFNG-AS1	0	99.5th	UKBB	chr12:67992272:T:C	-1.19751	0.00651884	-1.19637	0.00658264
chr12_68111712_68111780	AAAAT	ncRNA_intronic	IFNG-AS1	0	99.5th	UKBB	chr12:67958957:A:C	-0.921499	0.00700164	-0.921584	0.00699488
chr12_68111712_68111780	AAAAT	ncRNA_intronic	IFNG-AS1	0	99.5th	UKBB	chr12:67866397:A:G	0.385408	0.00726792	0.386203	0.00715369
chr12_68111712_68111780	AAAAT	ncRNA_intronic	IFNG-AS1	0	99.5th	UKBB	chr12:68317749:A:G	0.881181	0.00731594	0.883195	0.00719002
chr12_68111712_68111780	AAAAT	ncRNA_intronic	IFNG-AS1	0	99.5th	UKBB	chr12:68299463:T:C	-0.7731	0.00791371	-0.772378	0.00797995
chr12_68111712_68111780	AAAAT	ncRNA_intronic	IFNG-AS1	0	99.5th	UKBB	chr12:68112562:A:G	0.66567	0.00792574	0.666123	0.00788606
chr12_68111712_68111780	AAAAT	ncRNA_intronic	IFNG-AS1	0	99.5th	UKBB	chr12:68352720:T:C	-0.751103	0.010208	-0.750331	0.0102958
chr12_68111712_68111780	AAAAT	ncRNA_intronic	IFNG-AS1	0	99.5th	UKBB	chr12:67968032:C:A	-1.59407	0.010232	-1.5904	0.0104523
chr12_68111712_68111780	AAAAT	ncRNA_intronic	IFNG-AS1	0	99.5th	UKBB	chr12:68199261:C:A	0.769374	0.010256	0.769001	0.0102908
chr12_68111712_68111780	AAAAT	ncRNA_intronic	IFNG-AS1	0	99.5th	UKBB	chr12:68361119:C:T	0.077587	0.0103629	0.0778944	0.010067
chr12_68111712_68111780	AAAAT	ncRNA_intronic	IFNG-AS1	0	99.5th	UKBB	chr12:68089829:T:C	-2.31387	0.0108051	-2.31384	0.0108116
chr12_68111712_68111780	AAAAT	ncRNA_intronic	IFNG-AS1	0	99.5th	UKBB	chr12:68202473:T:C	0.536287	0.011412	0.536603	0.0113642
chr12_68111712_68111780	AAAAT	ncRNA_intronic	IFNG-AS1	0	99.5th	UKBB	chr12:68249635:G:A	0.895154	0.011968	0.895758	0.0119182
chr12_68111712_68111780	AAAAT	ncRNA_intronic	IFNG-AS1	0	99.5th	UKBB	chr12:68068446:A:G	0.347722	0.012506	0.348369	0.0123504
chr12_68111712_68111780	AAAAT	ncRNA_intronic	IFNG-AS1	0	99.5th	UKBB	chr12:68326414:C:T	0.616009	0.0130605	0.615973	0.0130692
chr12_68111712_68111780	AAAAT	ncRNA_intronic	IFNG-AS1	0	99.5th	UKBB	chr12:68180472:G:A	-0.0376854	0.0136767	0.0378236	0.0133389
chr12_68111712_68111780	AAAAT	ncRNA_intronic	IFNG-AS1	0	99.5th	UKBB	chr12:68197905:A:G	-0.0348682	0.0137309	-0.0351089	0.0130982
chr12_68111712_68111780	AAAAT	ncRNA_intronic	IFNG-AS1	0	99.5th	UKBB	chr12:67871348:C:T	-1.52766	0.0137471	-1.52855	0.0136833
chr12_68111712_68111780	AAAAT	ncRNA_intronic	IFNG-AS1	0	99.5th	UKBB	chr12:68198447:G:A	-0.0350461	0.0138054	0.0351971	0.0134054
chr12_68111712_68111780	AAAAT	ncRNA_intronic	IFNG-AS1	0	99.5th	UKBB	chr12:68198386:G:A	-0.0348386	0.0138236	-0.0350756	0.0131965
chr12_68111712_68111780	AAAAT	ncRNA_intronic	IFNG-AS1	0	99.5th	UKBB	chr12:68086471:G:A	0.785238	0.0143509	0.786538	0.0142004
chr12_68111712_68111780	AAAAT	ncRNA_intronic	IFNG-AS1	0	99.5th	UKBB	chr12:68168663:T:C	-0.03758	0.0144205	0.0377101	0.0140883
chr12_68111712_68111780	AAAAT	ncRNA_intronic	IFNG-AS1	0	99.5th	UKBB	chr12:67883358:A:C	-1.53485	0.0144388	-1.53439	0.014481
chr12_68111712_68111780	AAAAT	ncRNA_intronic	IFNG-AS1	0	99.5th	UKBB	chr12:68166474:G:A	-0.0375693	0.0145027	0.0376996	0.0141684
chr12_68111712_68111780	AAAAT	ncRNA_intronic	IFNG-AS1	0	99.5th	UKBB	chr12:68198590:C:G	-0.0345742	0.0145606	-0.0348117	0.0139024
chr12_68111712_68111780	AAAAT	ncRNA_intronic	IFNG-AS1	0	99.5th	UKBB	chr12:68165323:G:C	-0.0375287	0.0146144	0.0376466	0.0143097
chr12_68111712_68111780	AAAAT	ncRNA_intronic	IFNG-AS1	0	99.5th	UKBB	chr12:68166035:G:A	-0.0374788	0.0147414	0.0376078	0.0144059
chr12_68111712_68111780	AAAAT	ncRNA_intronic	IFNG-AS1	0	99.5th	UKBB	chr12:68168549:A:G	-0.0374474	0.0148245	0.0375668	0.0145121
chr12_68111712_68111780	AAAAT	ncRNA_intronic	IFNG-AS1	0	99.5th	UKBB	chr12:68168094:A:G	-0.0374121	0.0149276	0.0375439	0.0145804
chr12_68111712_68111780	AAAAT	ncRNA_intronic	IFNG-AS1	0	99.5th	UKBB	chr12:68186789:T:C	-0.0373605	0.0150408	0.0374936	0.0146879
chr12_68111712_68111780	AAAAT	ncRNA_intronic	IFNG-AS1	0	99.5th	UKBB	chr12:68119237:G:A	0.573069	0.0151137	0.572937	0.0151384
chr12_68111712_68111780	AAAAT	ncRNA_intronic	IFNG-AS1	0	99.5th	UKBB	chr12:68188616:C:T	-0.0373103	0.015181	0.0374431	0.0148262
chr12_68111712_68111780	AAAAT	ncRNA_intronic	IFNG-AS1	0	99.5th	UKBB	chr12:68187241:T:C	-0.0372577	0.0152732	0.0373872	0.0149252
chr12_68111712_68111780	AAAAT	ncRNA_intronic	IFNG-AS1	0	99.5th	UKBB	chr12:68168449:G:A	-0.0372677	0.0153155	0.037389	0.0149889
chr12_68111712_68111780	AAAAT	ncRNA_intronic	IFNG-AS1	0	99.5th	UKBB	chr12:67903145:C:A	0.33644	0.0153663	0.337333	0.0151071
chr12_68111712_68111780	AAAAT	ncRNA_intronic	IFNG-AS1	0	99.5th	UKBB	chr12:68167849:A:G	-0.0372456	0.0153805	0.0373785	0.0150214
chr12_68111712_68111780	AAAAT	ncRNA_intronic	IFNG-AS1	0	99.5th	UKBB	chr12:68130819:G:T	-0.0362612	0.0154817	-0.0364925	0.0148399
chr12_68111712_68111780	AAAAT	ncRNA_intronic	IFNG-AS1	0	99.5th	UKBB	chr12:68183267:C:A	-0.037143	0.015593	0.037263	0.0152644
chr12_68111712_68111780	AAAAT	ncRNA_intronic	IFNG-AS1	0	99.5th	UKBB	chr12:68180313:G:C	-2.23431	0.0156121	-2.23525	0.0155511
chr12_68111712_68111780	AAAAT	ncRNA_intronic	IFNG-AS1	0	99.5th	UKBB	chr12:68166466:G:T	-0.0371292	0.0156982	0.0372495	0.0153674
chr12_68111712_68111780	AAAAT	ncRNA_intronic	IFNG-AS1	0	99.5th	UKBB	chr12:68176743:A:G	-0.0370929	0.0157206	0.0372118	0.0153925
chr12_68111712_68111780	AAAAT	ncRNA_intronic	IFNG-AS1	0	99.5th	UKBB	chr12:68164601:T:C	-0.0370905	0.0158143	0.0372218	0.0154508
chr12_68111712_68111780	AAAAT	ncRNA_intronic	IFNG-AS1	0	99.5th	UKBB	chr12:68335795:G:A	-0.572124	0.0158493	-0.570624	0.0161499
chr12_68111712_68111780	AAAAT	ncRNA_intronic	IFNG-AS1	0	99.5th	UKBB	chr12:68167099:G:T	-0.0370186	0.0160229	0.0371502	0.0156542
chr12_68111712_68111780	AAAAT	ncRNA_intronic	IFNG-AS1	0	99.5th	UKBB	chr12:68193375:T:C	-0.0369437	0.0161793	0.0370775	0.0158008
chr12_68111712_68111780	AAAAT	ncRNA_intronic	IFNG-AS1	0	99.5th	UKBB	chr12:68152086:G:C	0.093804	0.0162885	0.0939975	0.0160735
chr12_68111712_68111780	AAAAT	ncRNA_intronic	IFNG-AS1	0	99.5th	UKBB	chr12:68178001:C:A	-0.0368921	0.0163035	0.0370118	0.0159628
chr12_68111712_68111780	AAAAT	ncRNA_intronic	IFNG-AS1	0	99.5th	UKBB	chr12:68188834:A:G	-0.0368719	0.0163814	0.0370027	0.0160074
chr12_68111712_68111780	AAAAT	ncRNA_intronic	IFNG-AS1	0	99.5th	UKBB	chr12:68164767:C:T	-0.0368625	0.0164683	0.0369936	0.016092
chr12_68111712_68111780	AAAAT	ncRNA_intronic	IFNG-AS1	0	99.5th	UKBB	chr12:68172109:A:G	-0.0368299	0.0164854	0.0369602	0.0161109
chr12_68111712_68111780	AAAAT	ncRNA_intronic	IFNG-AS1	0	99.5th	UKBB	chr12:68173108:A:G	-0.0368486	0.016509	0.0369808	0.0161284
chr12_68111712_68111780	AAAAT	ncRNA_intronic	IFNG-AS1	0	99.5th	UKBB	chr12:68172299:T:C	-0.0368298	0.0165649	0.0369624	0.0161823
chr12_68111712_68111780	AAAAT	ncRNA_intronic	IFNG-AS1	0	99.5th	UKBB	chr12:68186369:T:C	-0.0368098	0.016592	0.0369431	0.0162069
chr12_68111712_68111780	AAAAT	ncRNA_intronic	IFNG-AS1	0	99.5th	UKBB	chr12:68179153:T:C	-0.036759	0.0166813	0.0368795	0.0163316
chr12_68111712_68111780	AAAAT	ncRNA_intronic	IFNG-AS1	0	99.5th	UKBB	chr12:68135824:C:G	-0.0349065	0.0168205	0.0349592	0.0166594
chr12_68111712_68111780	AAAAT	ncRNA_intronic	IFNG-AS1	0	99.5th	UKBB	chr12:67964976:C:T	0.397658	0.0169746	0.39703	0.0171408
chr12_68111712_68111780	AAAAT	ncRNA_intronic	IFNG-AS1	0	99.5th	UKBB	chr12:67987321:A:G	0.352445	0.017121	0.352632	0.0170675
chr12_68111712_68111780	AAAAT	ncRNA_intronic	IFNG-AS1	0	99.5th	UKBB	chr12:68167533:T:C	-0.0365719	0.0173416	0.0367053	0.0169406
chr12_68111712_68111780	AAAAT	ncRNA_intronic	IFNG-AS1	0	99.5th	UKBB	chr12:68198139:T:G	-0.0365346	0.0174	0.0366695	0.0169934
chr12_68111712_68111780	AAAAT	ncRNA_intronic	IFNG-AS1	0	99.5th	UKBB	chr12:68193559:T:C	-0.0363977	0.0178168	0.0365323	0.0174024
chr12_68111712_68111780	AAAAT	ncRNA_intronic	IFNG-AS1	0	99.5th	UKBB	chr12:68198595:G:A	-0.0363597	0.0179366	0.036484	0.0175517
chr12_68111712_68111780	AAAAT	ncRNA_intronic	IFNG-AS1	0	99.5th	UKBB	chr12:67936012:C:T	0.236563	0.0183806	0.236722	0.018308
chr12_68111712_68111780	AAAAT	ncRNA_intronic	IFNG-AS1	0	99.5th	UKBB	chr12:68147891:C:T	-0.0362035	0.0183823	0.036326	0.0179945
chr12_68111712_68111780	AAAAT	ncRNA_intronic	IFNG-AS1	0	99.5th	UKBB	chr12:68147245:C:T	-0.0362009	0.0183874	0.0363217	0.0180053
chr12_68111712_68111780	AAAAT	ncRNA_intronic	IFNG-AS1	0	99.5th	UKBB	chr12:68166513:T:C	0.872358	0.0185862	0.872204	0.0185892
chr12_68111712_68111780	AAAAT	ncRNA_intronic	IFNG-AS1	0	99.5th	UKBB	chr12:67862543:A:T	-0.772162	0.0186294	-0.77284	0.0185136
chr12_68111712_68111780	AAAAT	ncRNA_intronic	IFNG-AS1	0	99.5th	UKBB	chr12:68185343:C:A	-0.0332114	0.0189985	-0.033469	0.018098
chr12_68111712_68111780	AAAAT	ncRNA_intronic	IFNG-AS1	0	99.5th	UKBB	chr12:67893231:G:A	0.339977	0.0191395	0.340089	0.0191012
chr12_68111712_68111780	AAAAT	ncRNA_intronic	IFNG-AS1	0	99.5th	UKBB	chr12:68188751:T:C	-0.0331011	0.0193847	-0.0333553	0.0184799
chr12_68111712_68111780	AAAAT	ncRNA_intronic	IFNG-AS1	0	99.5th	UKBB	chr12:68147589:A:G	-0.0358907	0.0194196	0.0360109	0.01902
chr12_68111712_68111780	AAAAT	ncRNA_intronic	IFNG-AS1	0	99.5th	UKBB	chr12:67988459:G:A	-0.877005	0.0195052	-0.877177	0.0194845
chr12_68111712_68111780	AAAAT	ncRNA_intronic	IFNG-AS1	0	99.5th	UKBB	chr12:68185869:A:G	-0.0330594	0.0195555	-0.0333161	0.0186346
chr12_124402512_124402548	GCT	exonic	NCOR2	0	99.95th	UKBB	chr12:124381382:C:G	1.07099	0.00030002	1.07001	0.000303613
chr12_124402512_124402548	GCT	exonic	NCOR2	0	99.95th	UKBB	chr12:124272562:C:T	1.0673	0.000440068	1.06745	0.000439531
chr12_124402512_124402548	GCT	exonic	NCOR2	0	99.95th	UKBB	chr12:124483560:C:T	-1.18087	0.000802214	-1.18016	0.000809059
chr12_124402512_124402548	GCT	exonic	NCOR2	0	99.95th	UKBB	chr12:124391749:C:G	1.15254	0.00110798	1.15284	0.00110456
chr12_124402512_124402548	GCT	exonic	NCOR2	0	99.95th	UKBB	chr12:124401486:G:A	1.06582	0.00151175	1.06483	0.00152718
chr12_124402512_124402548	GCT	exonic	NCOR2	0	99.95th	UKBB	chr12:124186002:T:C	-1.50232	0.00210936	-1.50311	0.00209358
chr12_124402512_124402548	GCT	exonic	NCOR2	0	99.95th	UKBB	chr12:124502033:G:A	1.07226	0.00213035	1.07123	0.00215011
chr12_124402512_124402548	GCT	exonic	NCOR2	0	99.95th	UKBB	chr12:124263414:C:T	0.874735	0.00226266	0.874294	0.00227395
chr12_124402512_124402548	GCT	exonic	NCOR2	0	99.95th	UKBB	chr12:124236869:A:T	-0.645729	0.00253805	-0.645361	0.00255352
chr12_124402512_124402548	GCT	exonic	NCOR2	0	99.95th	UKBB	chr12:124633103:T:C	1.47764	0.00259143	-1.47606	0.00262374
chr12_124402512_124402548	GCT	exonic	NCOR2	0	99.95th	UKBB	chr12:124511502:C:A	0.879093	0.00286873	0.879629	0.00285069
chr12_124402512_124402548	GCT	exonic	NCOR2	0	99.95th	UKBB	chr12:124489497:G:A	0.911419	0.00307929	0.911531	0.00307844
chr12_124402512_124402548	GCT	exonic	NCOR2	0	99.95th	UKBB	chr12:124615757:G:A	-0.150135	0.00344683	-0.149927	0.00349285
chr12_124402512_124402548	GCT	exonic	NCOR2	0	99.95th	UKBB	chr12:124349317:C:T	1.11623	0.00354952	1.11574	0.00356944
chr12_124402512_124402548	GCT	exonic	NCOR2	0	99.95th	UKBB	chr12:124290451:T:C	-1.14533	0.00355951	-1.14665	0.00351423
chr12_124402512_124402548	GCT	exonic	NCOR2	0	99.95th	UKBB	chr12:124547803:T:C	-1.25587	0.00390949	-1.25508	0.00393604
chr12_124402512_124402548	GCT	exonic	NCOR2	0	99.95th	UKBB	chr12:124448146:G:T	1.09827	0.0040024	1.09862	0.00399715
chr12_124402512_124402548	GCT	exonic	NCOR2	0	99.95th	UKBB	chr12:124359312:A:G	0.991867	0.00433321	0.991361	0.00435522
chr12_124402512_124402548	GCT	exonic	NCOR2	0	99.95th	UKBB	chr12:124407977:G:A	-0.334699	0.00452731	-0.334628	0.00453565
chr12_124402512_124402548	GCT	exonic	NCOR2	0	99.95th	UKBB	chr12:124172096:A:G	1.02519	0.0045343	1.02487	0.00454601
chr12_124402512_124402548	GCT	exonic	NCOR2	0	99.95th	UKBB	chr12:124441645:T:C	0.181913	0.00457836	0.182016	0.00455554
chr12_124402512_124402548	GCT	exonic	NCOR2	0	99.95th	UKBB	chr12:124573149:G:A	0.972534	0.00482514	0.973081	0.00480087
chr12_124402512_124402548	GCT	exonic	NCOR2	0	99.95th	UKBB	chr12:124622181:T:C	0.479133	0.00490693	0.480694	0.00477189
chr12_124402512_124402548	GCT	exonic	NCOR2	0	99.95th	UKBB	chr12:124357916:T:A	-1.69099	0.00523612	-1.69127	0.00522059
chr12_124402512_124402548	GCT	exonic	NCOR2	0	99.95th	UKBB	chr12:124585901:C:T	-0.690362	0.0053031	-0.690013	0.00532881
chr12_124402512_124402548	GCT	exonic	NCOR2	0	99.95th	UKBB	chr12:124465877:C:T	-1.09683	0.00562445	-1.09613	0.00565874
chr12_124402512_124402548	GCT	exonic	NCOR2	0	99.95th	UKBB	chr12:124511683:G:A	1.04491	0.00585289	1.04324	0.00592502
chr12_124402512_124402548	GCT	exonic	NCOR2	0	99.95th	UKBB	chr12:124535560:C:T	-0.834498	0.0058653	-0.834767	0.00584682
chr12_124402512_124402548	GCT	exonic	NCOR2	0	99.95th	UKBB	chr12:124550797:G:A	0.559422	0.00591003	0.558806	0.00596197
chr12_124402512_124402548	GCT	exonic	NCOR2	0	99.95th	UKBB	chr12:124367916:G:A	0.946449	0.00591289	0.945284	0.00597077
chr12_124402512_124402548	GCT	exonic	NCOR2	0	99.95th	UKBB	chr12:124367925:C:T	0.942824	0.00607072	0.941698	0.0061283
chr12_124402512_124402548	GCT	exonic	NCOR2	0	99.95th	UKBB	chr12:124152553:T:G	0.0569924	0.00607883	0.0568413	0.00621871
chr12_124402512_124402548	GCT	exonic	NCOR2	0	99.95th	UKBB	chr12:124224288:G:C	-2.41663	0.00627769	-2.41496	0.00633315
chr12_124402512_124402548	GCT	exonic	NCOR2	0	99.95th	UKBB	chr12:124536612:C:T	0.973184	0.00667099	0.973408	0.00666162
chr12_124402512_124402548	GCT	exonic	NCOR2	0	99.95th	UKBB	chr12:124370263:G:C	0.926746	0.00684463	0.925673	0.00690621
chr12_124402512_124402548	GCT	exonic	NCOR2	0	99.95th	UKBB	chr12:124534278:G:A	0.24189	0.00686072	0.241799	0.00688177
chr12_124402512_124402548	GCT	exonic	NCOR2	0	99.95th	UKBB	chr12:124160754:T:G	-0.0388162	0.00698538	-0.0388528	0.00693649
chr12_124402512_124402548	GCT	exonic	NCOR2	0	99.95th	UKBB	chr12:124336612:G:A	-0.750594	0.00709169	-0.74953	0.00718208
chr12_124402512_124402548	GCT	exonic	NCOR2	0	99.95th	UKBB	chr12:124368490:C:T	0.921417	0.00711492	0.920314	0.00718009
chr12_124402512_124402548	GCT	exonic	NCOR2	0	99.95th	UKBB	chr12:124340119:C:T	0.838979	0.00725287	0.839073	0.0072497
chr12_124402512_124402548	GCT	exonic	NCOR2	0	99.95th	UKBB	chr12:124410226:T:C	-1.64236	0.00735699	-1.64259	0.00734514
chr12_124402512_124402548	GCT	exonic	NCOR2	0	99.95th	UKBB	chr12:124627691:G:A	0.165372	0.00792757	0.163533	0.00867241
chr12_124402512_124402548	GCT	exonic	NCOR2	0	99.95th	UKBB	chr12:124154370:G:A	-0.77095	0.00800276	0.771137	0.00798509
chr12_124402512_124402548	GCT	exonic	NCOR2	0	99.95th	UKBB	chr12:124221337:C:T	0.764201	0.00824784	0.762891	0.00834642
chr12_124402512_124402548	GCT	exonic	NCOR2	0	99.95th	UKBB	chr12:124603462:G:A	0.973788	0.00829545	0.975784	0.00817448
chr12_124402512_124402548	GCT	exonic	NCOR2	0	99.95th	UKBB	chr12:124490094:G:A	-0.704909	0.00838147	-0.704788	0.00839151
chr12_124402512_124402548	GCT	exonic	NCOR2	0	99.95th	UKBB	chr12:124314255:C:T	0.0492244	0.0085483	0.0490816	0.00874903
chr12_124402512_124402548	GCT	exonic	NCOR2	0	99.95th	UKBB	chr12:124358576:C:T	0.482578	0.00877748	0.482769	0.00875125
chr12_124402512_124402548	GCT	exonic	NCOR2	0	99.95th	UKBB	chr12:124365859:A:G	0.985666	0.00897429	0.984679	0.00903899
chr12_124402512_124402548	GCT	exonic	NCOR2	0	99.95th	UKBB	chr12:124158257:C:T	-0.0382445	0.00901633	-0.0382937	0.00893388
chr12_124402512_124402548	GCT	exonic	NCOR2	0	99.95th	UKBB	chr12:124474284:C:T	-0.177386	0.00923698	-0.17734	0.00925678
chr12_124402512_124402548	GCT	exonic	NCOR2	0	99.95th	UKBB	chr12:124153850:A:G	-0.843689	0.00928453	0.844335	0.00922848
chr12_124402512_124402548	GCT	exonic	NCOR2	0	99.95th	UKBB	chr12:124160706:A:T	0.0377751	0.00937951	0.0377869	0.00936138
chr12_124402512_124402548	GCT	exonic	NCOR2	0	99.95th	UKBB	chr12:124158281:A:T	-0.774124	0.00979422	0.774196	0.00978273
chr12_124402512_124402548	GCT	exonic	NCOR2	0	99.95th	UKBB	chr12:124161747:C:T	-0.774124	0.00979422	0.774196	0.00978273
chr12_124402512_124402548	GCT	exonic	NCOR2	0	99.95th	UKBB	chr12:124161860:C:T	-0.774124	0.00979422	0.774196	0.00978273
chr12_124402512_124402548	GCT	exonic	NCOR2	0	99.95th	UKBB	chr12:124181995:G:A	0.803557	0.00995589	0.803856	0.00992545
chr12_124402512_124402548	GCT	exonic	NCOR2	0	99.95th	UKBB	chr12:124161799:A:C	-0.771883	0.00997769	0.771974	0.0099646
chr12_124402512_124402548	GCT	exonic	NCOR2	0	99.95th	UKBB	chr12:124358558:T:C	0.0420324	0.0101125	0.0421442	0.00991859
chr12_124402512_124402548	GCT	exonic	NCOR2	0	99.95th	UKBB	chr12:124160724:A:G	-2.31761	0.0103698	-2.31732	0.0103839
chr12_124402512_124402548	GCT	exonic	NCOR2	0	99.95th	UKBB	chr12:124638065:C:G	0.879831	0.0106733	-0.878744	0.0107748
chr12_124402512_124402548	GCT	exonic	NCOR2	0	99.95th	UKBB	chr12:124519978:A:G	0.339172	0.0107382	0.339033	0.0107716
chr12_124402512_124402548	GCT	exonic	NCOR2	0	99.95th	UKBB	chr12:124589919:C:T	0.279407	0.0109363	0.279222	0.0109885
chr12_124402512_124402548	GCT	exonic	NCOR2	0	99.95th	UKBB	chr12:124416735:C:T	0.71119	0.0110101	0.711907	0.0109406
chr12_124402512_124402548	GCT	exonic	NCOR2	0	99.95th	UKBB	chr12:124162631:C:T	0.857316	0.0110897	0.85697	0.0111263
chr12_124402512_124402548	GCT	exonic	NCOR2	0	99.95th	UKBB	chr12:124230217:C:T	0.85364	0.0114204	0.851665	0.0115934
chr12_124402512_124402548	GCT	exonic	NCOR2	0	99.95th	UKBB	chr12:124373857:C:T	0.932718	0.0114667	0.932267	0.0115165
chr12_124402512_124402548	GCT	exonic	NCOR2	0	99.95th	UKBB	chr12:124369285:G:A	0.942084	0.0118801	0.941065	0.0119663
chr12_124402512_124402548	GCT	exonic	NCOR2	0	99.95th	UKBB	chr12:124344922:C:T	0.779437	0.0119086	0.779724	0.0118856
chr12_124402512_124402548	GCT	exonic	NCOR2	0	99.95th	UKBB	chr12:124345869:C:T	0.939339	0.0121367	0.938333	0.0122281
chr12_124402512_124402548	GCT	exonic	NCOR2	0	99.95th	UKBB	chr12:124313313:C:T	0.676614	0.0125542	0.677962	0.0123911
chr12_124402512_124402548	GCT	exonic	NCOR2	0	99.95th	UKBB	chr12:124596028:C:T	-1.55107	0.0127295	-1.55127	0.0127172
chr12_124402512_124402548	GCT	exonic	NCOR2	0	99.95th	UKBB	chr12:124518297:A:G	0.518085	0.0129667	0.517636	0.0130404
chr12_124402512_124402548	GCT	exonic	NCOR2	0	99.95th	UKBB	chr12:124195369:C:T	-0.485045	0.013155	-0.484913	0.0131798
chr12_124402512_124402548	GCT	exonic	NCOR2	0	99.95th	UKBB	chr12:124327122:C:T	0.832502	0.0134775	0.832011	0.0135326
chr12_124402512_124402548	GCT	exonic	NCOR2	0	99.95th	UKBB	chr12:124597563:G:A	0.272185	0.0136016	0.271989	0.0136682
chr12_124402512_124402548	GCT	exonic	NCOR2	0	99.95th	UKBB	chr12:124355867:C:A	-1.26477	0.0137673	-1.26537	0.0137164
chr12_124402512_124402548	GCT	exonic	NCOR2	0	99.95th	UKBB	chr12:124320594:G:A	0.589647	0.0138685	0.589887	0.0138271
chr12_124402512_124402548	GCT	exonic	NCOR2	0	99.95th	UKBB	chr12:124401779:A:G	0.681962	0.0139479	0.682636	0.0138618
chr12_124402512_124402548	GCT	exonic	NCOR2	0	99.95th	UKBB	chr12:124349270:C:T	0.0434479	0.0140314	0.04356	0.0137883
chr12_124402512_124402548	GCT	exonic	NCOR2	0	99.95th	UKBB	chr12:124405664:G:A	0.866566	0.0146818	0.867499	0.0145888
chr12_124402512_124402548	GCT	exonic	NCOR2	0	99.95th	UKBB	chr12:124556674:A:G	-1.25509	0.0148563	-1.25508	0.014859
chr12_124402512_124402548	GCT	exonic	NCOR2	0	99.95th	UKBB	chr12:124275001:G:A	0.134948	0.0149855	0.135236	0.0147758
chr12_124402512_124402548	GCT	exonic	NCOR2	0	99.95th	UKBB	chr12:124472085:G:A	-0.984963	0.0150512	-0.984573	0.0150966
chr12_124402512_124402548	GCT	exonic	NCOR2	0	99.95th	UKBB	chr12:124153251:T:C	-0.745402	0.0153215	0.745988	0.0152402
chr12_124402512_124402548	GCT	exonic	NCOR2	0	99.95th	UKBB	chr12:124258475:C:A	0.318863	0.0154636	0.307339	0.0199614
chr12_124402512_124402548	GCT	exonic	NCOR2	0	99.95th	UKBB	chr12:124344709:A:G	-0.0375694	0.0155271	0.037728	0.0151011
chr12_124402512_124402548	GCT	exonic	NCOR2	0	99.95th	UKBB	chr12:124395388:G:A	0.521913	0.0156596	0.521831	0.0156715
chr12_124402512_124402548	GCT	exonic	NCOR2	0	99.95th	UKBB	chr12:124355353:T:C	0.0374375	0.0160052	0.037594	0.0155736
chr12_124402512_124402548	GCT	exonic	NCOR2	0	99.95th	UKBB	chr12:124347269:G:A	-2.22	0.0160824	-2.22091	0.0160203
chr12_124402512_124402548	GCT	exonic	NCOR2	0	99.95th	UKBB	chr12:124534590:C:G	0.282335	0.0175013	0.282332	0.0175045
chr12_124402512_124402548	GCT	exonic	NCOR2	0	99.95th	UKBB	chr12:124367342:C:G	0.794206	0.0179399	0.794077	0.0179482
chr12_124402512_124402548	GCT	exonic	NCOR2	0	99.95th	UKBB	chr12:124472236:C:T	-1.22317	0.0185268	-1.22327	0.0185021
chr12_124402512_124402548	GCT	exonic	NCOR2	0	99.95th	UKBB	chr12:124346268:G:A	0.870261	0.0187573	0.869299	0.0188877
chr12_124402512_124402548	GCT	exonic	NCOR2	0	99.95th	UKBB	chr12:124335076:C:T	0.787158	0.0187599	0.786473	0.018863
chr12_124402512_124402548	GCT	exonic	NCOR2	0	99.95th	UKBB	chr12:124152603:A:C	-0.0336427	0.0188226	0.0335965	0.0189924
chr12_124402512_124402548	GCT	exonic	NCOR2	0	99.95th	UKBB	chr12:124354994:C:A	0.0366086	0.0188343	0.0367616	0.0183485
chr12_124402512_124402548	GCT	exonic	NCOR2	0	99.95th	UKBB	chr12:124486187:G:A	0.91364	0.0188456	0.912103	0.0190454
chr12_124402512_124402548	GCT	exonic	NCOR2	0	99.95th	UKBB	chr12:124235458:A:G	0.817023	0.0189706	0.818319	0.018794
chr12_124402512_124402548	GCT	exonic	NCOR2	0	99.95th	UKBB	chr12:124346472:G:T	0.0364625	0.0192482	0.0366192	0.0187409
chr2_160493521_160493593	TCC	UTR5	RBMS1	0	99.95th	UKBB	chr2:160306910:G:A	-1.96485	0.000538877	-1.96531	0.000536426
chr2_160493521_160493593	TCC	UTR5	RBMS1	0	99.95th	UKBB	chr2:160324500:C:T	1.27173	0.000641018	1.26872	0.000658264
chr2_160493521_160493593	TCC	UTR5	RBMS1	0	99.95th	UKBB	chr2:160370781:C:T	0.95572	0.00130089	0.957475	0.00127623
chr2_160493521_160493593	TCC	UTR5	RBMS1	0	99.95th	UKBB	chr2:160494109:A:G	0.427774	0.00153762	0.428525	0.00150984
chr2_160493521_160493593	TCC	UTR5	RBMS1	0	99.95th	UKBB	chr2:160727412:T:C	1.13054	0.00206158	1.13087	0.00205779
chr2_160493521_160493593	TCC	UTR5	RBMS1	0	99.95th	UKBB	chr2:160718677:C:T	-2.54314	0.00302155	-2.54379	0.00301093
chr2_160493521_160493593	TCC	UTR5	RBMS1	0	99.95th	UKBB	chr2:160438466:C:G	0.628881	0.00308014	0.629204	0.00306704
chr2_160493521_160493593	TCC	UTR5	RBMS1	0	99.95th	UKBB	chr2:160555781:C:A	1.12792	0.00326919	1.13042	0.00320989
chr2_160493521_160493593	TCC	UTR5	RBMS1	0	99.95th	UKBB	chr2:160348193:G:A	1.06912	0.00352493	1.07091	0.0034716
chr2_160493521_160493593	TCC	UTR5	RBMS1	0	99.95th	UKBB	chr2:160254201:A:G	0.737387	0.00365553	0.739641	0.00355648
chr2_160493521_160493593	TCC	UTR5	RBMS1	0	99.95th	UKBB	chr2:160253867:C:T	0.392373	0.00373938	0.393167	0.00367291
chr2_160493521_160493593	TCC	UTR5	RBMS1	0	99.95th	UKBB	chr2:160622218:G:C	-0.434799	0.00379429	-0.434985	0.00377894
chr2_160493521_160493593	TCC	UTR5	RBMS1	0	99.95th	UKBB	chr2:160307097:C:T	0.575844	0.0040753	0.575927	0.00407005
chr2_160493521_160493593	TCC	UTR5	RBMS1	0	99.95th	UKBB	chr2:160599323:C:T	0.500177	0.0043459	0.499888	0.00436657
chr2_160493521_160493593	TCC	UTR5	RBMS1	0	99.95th	UKBB	chr2:160424164:G:A	-1.39099	0.00534798	-1.38875	0.00544039
chr2_160493521_160493593	TCC	UTR5	RBMS1	0	99.95th	UKBB	chr2:160613340:T:C	0.797139	0.00573165	0.798389	0.00566748
chr2_160493521_160493593	TCC	UTR5	RBMS1	0	99.95th	UKBB	chr2:160424378:A:G	0.851968	0.00622143	0.852192	0.00621327
chr2_160493521_160493593	TCC	UTR5	RBMS1	0	99.95th	UKBB	chr2:160450199:A:G	0.178153	0.00674901	0.178248	0.00672078
chr2_160493521_160493593	TCC	UTR5	RBMS1	0	99.95th	UKBB	chr2:160436384:T:C	0.177729	0.00687797	0.177815	0.00685236
chr2_160493521_160493593	TCC	UTR5	RBMS1	0	99.95th	UKBB	chr2:160725436:A:G	-0.912711	0.00768776	-0.912769	0.00768511
chr2_160493521_160493593	TCC	UTR5	RBMS1	0	99.95th	UKBB	chr2:160437764:T:C	-2.33962	0.00923528	-2.33896	0.00926659
chr2_160493521_160493593	TCC	UTR5	RBMS1	0	99.95th	UKBB	chr2:160686501:A:C	0.961914	0.0101149	0.960508	0.0102139
chr2_160493521_160493593	TCC	UTR5	RBMS1	0	99.95th	UKBB	chr2:160332514:G:T	-0.457456	0.0103705	-0.457504	0.0103653
chr2_160493521_160493593	TCC	UTR5	RBMS1	0	99.95th	UKBB	chr2:160667486:T:C	0.427705	0.010585	0.428792	0.0103968
chr2_160493521_160493593	TCC	UTR5	RBMS1	0	99.95th	UKBB	chr2:160357412:C:T	-0.941996	0.010782	-0.941049	0.0108733
chr2_160493521_160493593	TCC	UTR5	RBMS1	0	99.95th	UKBB	chr2:160424007:A:T	0.765239	0.010868	0.765197	0.0108723
chr2_160493521_160493593	TCC	UTR5	RBMS1	0	99.95th	UKBB	chr2:160641012:A:G	0.241212	0.0110872	0.24173	0.0109189
chr2_160493521_160493593	TCC	UTR5	RBMS1	0	99.95th	UKBB	chr2:160720661:G:A	0.355245	0.0114675	0.355321	0.0114528
chr2_160493521_160493593	TCC	UTR5	RBMS1	0	99.95th	UKBB	chr2:160700141:G:C	0.430346	0.0119138	0.431455	0.0117063
chr2_160493521_160493593	TCC	UTR5	RBMS1	0	99.95th	UKBB	chr2:160735754:C:T	0.940119	0.0128446	0.939829	0.0128881
chr2_160493521_160493593	TCC	UTR5	RBMS1	0	99.95th	UKBB	chr2:160704733:C:T	0.919387	0.0133552	0.917852	0.0134946
chr2_160493521_160493593	TCC	UTR5	RBMS1	0	99.95th	UKBB	chr2:160381649:A:T	0.685516	0.0133576	0.684515	0.0134896
chr2_160493521_160493593	TCC	UTR5	RBMS1	0	99.95th	UKBB	chr2:160409953:G:A	0.184096	0.0141667	0.184344	0.0140414
chr2_160493521_160493593	TCC	UTR5	RBMS1	0	99.95th	UKBB	chr2:160428606:C:T	0.78873	0.0143097	0.787193	0.0144797
chr2_160493521_160493593	TCC	UTR5	RBMS1	0	99.95th	UKBB	chr2:160521773:A:G	0.428472	0.0144784	0.42914	0.0143328
chr2_160493521_160493593	TCC	UTR5	RBMS1	0	99.95th	UKBB	chr2:160409672:C:G	0.903634	0.0148218	0.902986	0.0149032
chr2_160493521_160493593	TCC	UTR5	RBMS1	0	99.95th	UKBB	chr2:160704325:G:T	-0.841752	0.0156646	-0.842446	0.01557
chr2_160493521_160493593	TCC	UTR5	RBMS1	0	99.95th	UKBB	chr2:160274502:A:G	0.648586	0.0158592	0.648779	0.0158343
chr2_160493521_160493593	TCC	UTR5	RBMS1	0	99.95th	UKBB	chr2:160429245:A:G	-0.355367	0.0160591	-0.355731	0.0159459
chr2_160493521_160493593	TCC	UTR5	RBMS1	0	99.95th	UKBB	chr2:160450469:G:C	0.851107	0.0163023	0.851191	0.016293
chr2_160493521_160493593	TCC	UTR5	RBMS1	0	99.95th	UKBB	chr2:160564562:C:T	0.409535	0.0163471	0.409708	0.0163027
chr2_160493521_160493593	TCC	UTR5	RBMS1	0	99.95th	UKBB	chr2:160665639:T:C	0.198416	0.0171202	0.198726	0.0169485
chr2_160493521_160493593	TCC	UTR5	RBMS1	0	99.95th	UKBB	chr2:160678481:G:A	-0.172131	0.0180306	-0.173227	0.017299
chr2_160493521_160493593	TCC	UTR5	RBMS1	0	99.95th	UKBB	chr2:160266824:G:A	-0.0425449	0.0182726	-0.0426739	0.0179234
chr2_160493521_160493593	TCC	UTR5	RBMS1	0	99.95th	UKBB	chr2:160484574:A:G	-0.341712	0.0195286	-0.342051	0.0194017
chr2_160493521_160493593	TCC	UTR5	RBMS1	0	99.95th	UKBB	chr2:160589594:C:T	-2.17679	0.0198962	-2.1769	0.0198875
chr2_160493521_160493593	TCC	UTR5	RBMS1	0	99.95th	UKBB	chr2:160244658:G:A	0.0418088	0.0203156	-0.0419329	0.0199467
chr2_160493521_160493593	TCC	UTR5	RBMS1	0	99.95th	UKBB	chr2:160602625:A:G	0.481262	0.0216785	0.481677	0.021576
chr2_160493521_160493593	TCC	UTR5	RBMS1	0	99.95th	UKBB	chr2:160247580:T:C	-0.0960844	0.0226872	-0.0960581	0.0227227
chr2_160493521_160493593	TCC	UTR5	RBMS1	0	99.95th	UKBB	chr2:160515381:G:T	0.0935569	0.0229562	0.0937591	0.0226663
chr2_160493521_160493593	TCC	UTR5	RBMS1	0	99.95th	UKBB	chr2:160424364:T:C	0.114953	0.0231857	0.113894	0.0245115
chr2_160493521_160493593	TCC	UTR5	RBMS1	0	99.95th	UKBB	chr2:160569114:A:G	0.216554	0.0235646	0.217051	0.0232531
chr2_160493521_160493593	TCC	UTR5	RBMS1	0	99.95th	UKBB	chr2:160532290:C:A	-0.70489	0.0241279	-0.705577	0.0239789
chr2_160493521_160493593	TCC	UTR5	RBMS1	0	99.95th	UKBB	chr2:160464581:T:C	0.237479	0.0243545	0.237505	0.02434
chr2_160493521_160493593	TCC	UTR5	RBMS1	0	99.95th	UKBB	chr2:160285102:C:A	0.225099	0.0246769	0.225077	0.0246916
chr2_160493521_160493593	TCC	UTR5	RBMS1	0	99.95th	UKBB	chr2:160557873:T:A	0.753998	0.0248891	0.755929	0.0245409
chr2_160493521_160493593	TCC	UTR5	RBMS1	0	99.95th	UKBB	chr2:160324937:C:T	0.226592	0.025053	0.226495	0.02512
chr2_160493521_160493593	TCC	UTR5	RBMS1	0	99.95th	UKBB	chr2:160427131:A:G	0.777352	0.0257063	0.778416	0.0255158
chr2_160493521_160493593	TCC	UTR5	RBMS1	0	99.95th	UKBB	chr2:160436787:C:T	-0.501753	0.0263372	-0.499958	0.0269246
chr2_160493521_160493593	TCC	UTR5	RBMS1	0	99.95th	UKBB	chr2:160729967:T:C	0.558871	0.0269563	0.557949	0.0271994
chr2_160493521_160493593	TCC	UTR5	RBMS1	0	99.95th	UKBB	chr2:160254176:C:T	-0.529161	0.027001	-0.528757	0.0271231
chr2_160493521_160493593	TCC	UTR5	RBMS1	0	99.95th	UKBB	chr2:160301593:G:A	0.817544	0.0270988	0.817367	0.0271213
chr2_160493521_160493593	TCC	UTR5	RBMS1	0	99.95th	UKBB	chr2:160368636:T:C	0.851861	0.0273206	0.852024	0.0272904
chr2_160493521_160493593	TCC	UTR5	RBMS1	0	99.95th	UKBB	chr2:160535058:C:T	0.0999375	0.0273949	0.0991622	0.0286411
chr2_160493521_160493593	TCC	UTR5	RBMS1	0	99.95th	UKBB	chr2:160740340:C:T	0.608347	0.0274865	0.607844	0.0276121
chr2_160493521_160493593	TCC	UTR5	RBMS1	0	99.95th	UKBB	chr2:160266740:C:T	0.0382931	0.0279107	-0.0383961	0.0274941
chr2_160493521_160493593	TCC	UTR5	RBMS1	0	99.95th	UKBB	chr2:160360804:C:T	0.730583	0.0280156	0.73167	0.0277971
chr2_160493521_160493593	TCC	UTR5	RBMS1	0	99.95th	UKBB	chr2:160315209:C:G	0.904533	0.0280938	0.90587	0.027876
chr2_160493521_160493593	TCC	UTR5	RBMS1	0	99.95th	UKBB	chr2:160336121:A:T	0.428648	0.0285069	0.428457	0.0285785
chr2_160493521_160493593	TCC	UTR5	RBMS1	0	99.95th	UKBB	chr2:160260540:A:C	0.038118	0.0286484	-0.03822	0.0282267
chr2_160493521_160493593	TCC	UTR5	RBMS1	0	99.95th	UKBB	chr2:160692299:C:T	-2.08544	0.0287879	-2.08622	0.0287019
chr2_160493521_160493593	TCC	UTR5	RBMS1	0	99.95th	UKBB	chr2:160723964:A:G	-0.0720891	0.0292173	0.0721329	0.0291179
chr2_160493521_160493593	TCC	UTR5	RBMS1	0	99.95th	UKBB	chr2:160286020:A:G	0.5634	0.0293522	0.563276	0.0293981
chr2_160493521_160493593	TCC	UTR5	RBMS1	0	99.95th	UKBB	chr2:160389055:C:A	0.0924228	0.0297447	0.0917526	0.0309721
chr2_160493521_160493593	TCC	UTR5	RBMS1	0	99.95th	UKBB	chr2:160564477:G:A	-0.821827	0.0298044	-0.821926	0.0297817
chr2_160493521_160493593	TCC	UTR5	RBMS1	0	99.95th	UKBB	chr2:160541889:G:A	-0.247804	0.029973	-0.24745	0.0302169
chr2_160493521_160493593	TCC	UTR5	RBMS1	0	99.95th	UKBB	chr2:160581939:C:T	0.0616796	0.0304053	-0.0620665	0.0293846
chr2_160493521_160493593	TCC	UTR5	RBMS1	0	99.95th	UKBB	chr2:160530890:C:T	-0.247176	0.0304131	-0.246825	0.0306577
chr2_160493521_160493593	TCC	UTR5	RBMS1	0	99.95th	UKBB	chr2:160713441:C:G	-0.0755955	0.0304516	-0.0758665	0.0298607
chr2_160493521_160493593	TCC	UTR5	RBMS1	0	99.95th	UKBB	chr2:160713862:C:T	0.480917	0.0305373	0.482144	0.0301363
chr2_160493521_160493593	TCC	UTR5	RBMS1	0	99.95th	UKBB	chr2:160449109:T:A	0.716599	0.030674	0.717637	0.0304467
chr2_160493521_160493593	TCC	UTR5	RBMS1	0	99.95th	UKBB	chr2:160274464:T:C	-0.676552	0.0309264	-0.675263	0.031273
chr2_160493521_160493593	TCC	UTR5	RBMS1	0	99.95th	UKBB	chr2:160449108:G:C	0.71434	0.0311265	0.715425	0.0308866
chr2_160493521_160493593	TCC	UTR5	RBMS1	0	99.95th	UKBB	chr2:160546463:C:T	-1.39256	0.0311487	-1.39057	0.0314463
chr2_160493521_160493593	TCC	UTR5	RBMS1	0	99.95th	UKBB	chr2:160549001:A:G	-1.13405	0.0312399	-1.13428	0.0311939
chr2_160493521_160493593	TCC	UTR5	RBMS1	0	99.95th	UKBB	chr2:160546126:T:C	-0.30981	0.0313184	-0.310116	0.0311458
chr2_160493521_160493593	TCC	UTR5	RBMS1	0	99.95th	UKBB	chr2:160500069:C:A	0.112458	0.0315617	0.112449	0.0315726
chr2_160493521_160493593	TCC	UTR5	RBMS1	0	99.95th	UKBB	chr2:160723228:A:G	-0.0711249	0.0315653	0.0711683	0.0314608
chr2_160493521_160493593	TCC	UTR5	RBMS1	0	99.95th	UKBB	chr2:160603784:A:G	0.782615	0.0316497	0.782344	0.0317052
chr2_160493521_160493593	TCC	UTR5	RBMS1	0	99.95th	UKBB	chr2:160500097:G:C	0.112341	0.0317293	0.112332	0.0317417
chr2_160493521_160493593	TCC	UTR5	RBMS1	0	99.95th	UKBB	chr2:160589850:C:T	0.675929	0.0321189	0.675309	0.0322701
chr2_160493521_160493593	TCC	UTR5	RBMS1	0	99.95th	UKBB	chr2:160438806:G:A	0.292216	0.0326543	0.292046	0.0327491
chr2_160493521_160493593	TCC	UTR5	RBMS1	0	99.95th	UKBB	chr2:160436904:A:G	0.601682	0.0327115	0.603235	0.0322835
chr2_160493521_160493593	TCC	UTR5	RBMS1	0	99.95th	UKBB	chr2:160451569:A:C	0.601682	0.0327115	0.603235	0.0322835
chr2_160493521_160493593	TCC	UTR5	RBMS1	0	99.95th	UKBB	chr2:160741689:A:T	0.0798328	0.0337979	0.0800507	0.0333158
chr2_160493521_160493593	TCC	UTR5	RBMS1	0	99.95th	UKBB	chr2:160527632:C:G	0.421152	0.0339047	0.421038	0.0339555
chr2_160493521_160493593	TCC	UTR5	RBMS1	0	99.95th	UKBB	chr2:160248800:C:T	0.597073	0.0339149	0.598649	0.0334672
chr2_160493521_160493593	TCC	UTR5	RBMS1	0	99.95th	UKBB	chr2:160582643:G:A	0.544194	0.0341484	0.546385	0.0334757
chr2_160493521_160493593	TCC	UTR5	RBMS1	0	99.95th	UKBB	chr2:160262176:T:C	0.0332293	0.0343898	-0.0333069	0.0339774
chr2_160493521_160493593	TCC	UTR5	RBMS1	0	99.95th	UKBB	chr2:160698261:C:T	0.216059	0.0345478	0.216124	0.0344961
chr3_77426678_77426735	AGGA	intronic	ROBO2	0	99.8th	UKBB	chr3:77673162:T:C	-0.158979	0.00012792	-0.159205	0.000125098
chr3_77426678_77426735	AGGA	intronic	ROBO2	0	99.8th	UKBB	chr3:77272909:T:C	0.157244	0.00239662	0.157414	0.00237105
chr3_77426678_77426735	AGGA	intronic	ROBO2	0	99.8th	UKBB	chr3:77522513:T:G	-2.56335	0.00252081	-2.56349	0.00251866
chr3_77426678_77426735	AGGA	intronic	ROBO2	0	99.8th	UKBB	chr3:77614741:C:A	-0.145302	0.00252552	-0.145485	0.00249414
chr3_77426678_77426735	AGGA	intronic	ROBO2	0	99.8th	UKBB	chr3:77614745:C:A	-0.142294	0.00263627	-0.142496	0.00259968
chr3_77426678_77426735	AGGA	intronic	ROBO2	0	99.8th	UKBB	chr3:77634985:G:A	-2.55059	0.00274138	-2.5507	0.00273987
chr3_77426678_77426735	AGGA	intronic	ROBO2	0	99.8th	UKBB	chr3:77625523:G:A	-0.0938504	0.00280034	-0.0938329	0.00280602
chr3_77426678_77426735	AGGA	intronic	ROBO2	0	99.8th	UKBB	chr3:77625508:A:G	-0.093707	0.00283087	-0.0936881	0.00283707
chr3_77426678_77426735	AGGA	intronic	ROBO2	0	99.8th	UKBB	chr3:77442055:A:G	0.855772	0.00285581	0.856163	0.00284315
chr3_77426678_77426735	AGGA	intronic	ROBO2	0	99.8th	UKBB	chr3:77638529:T:A	-0.0934005	0.002913	-0.0933842	0.00291857
chr3_77426678_77426735	AGGA	intronic	ROBO2	0	99.8th	UKBB	chr3:77627700:G:C	-0.0932609	0.00297756	-0.0932432	0.00298366
chr3_77426678_77426735	AGGA	intronic	ROBO2	0	99.8th	UKBB	chr3:77665857:A:G	0.945328	0.00310192	0.945668	0.00309329
chr3_77426678_77426735	AGGA	intronic	ROBO2	0	99.8th	UKBB	chr3:77616933:G:A	-0.0926785	0.00315457	-0.0926608	0.00316104
chr3_77426678_77426735	AGGA	intronic	ROBO2	0	99.8th	UKBB	chr3:77611154:T:C	-0.092338	0.00325155	-0.0923193	0.00325852
chr3_77426678_77426735	AGGA	intronic	ROBO2	0	99.8th	UKBB	chr3:77633649:T:C	-0.0922253	0.00329344	-0.0922115	0.00329875
chr3_77426678_77426735	AGGA	intronic	ROBO2	0	99.8th	UKBB	chr3:77621022:C:T	-0.0922437	0.00330096	-0.092227	0.00330735
chr3_77426678_77426735	AGGA	intronic	ROBO2	0	99.8th	UKBB	chr3:77635071:C:T	-0.0921593	0.0033292	-0.0921415	0.00333595
chr3_77426678_77426735	AGGA	intronic	ROBO2	0	99.8th	UKBB	chr3:77619195:A:G	-0.0920688	0.00334726	-0.0920527	0.00335351
chr3_77426678_77426735	AGGA	intronic	ROBO2	0	99.8th	UKBB	chr3:77634056:T:C	-0.0919085	0.00340518	-0.0918922	0.00341161
chr3_77426678_77426735	AGGA	intronic	ROBO2	0	99.8th	UKBB	chr3:77280365:A:C	0.293099	0.00363045	0.293393	0.00359774
chr3_77426678_77426735	AGGA	intronic	ROBO2	0	99.8th	UKBB	chr3:77361915:T:C	0.302456	0.00365225	0.302636	0.00363304
chr3_77426678_77426735	AGGA	intronic	ROBO2	0	99.8th	UKBB	chr3:77204328:T:C	-0.413037	0.0038407	-0.413109	0.00383433
chr3_77426678_77426735	AGGA	intronic	ROBO2	0	99.8th	UKBB	chr3:77611604:T:A	-0.0905569	0.00389879	-0.09054	0.00390625
chr3_77426678_77426735	AGGA	intronic	ROBO2	0	99.8th	UKBB	chr3:77633805:A:G	-0.105485	0.00429378	-0.105558	0.00426776
chr3_77426678_77426735	AGGA	intronic	ROBO2	0	99.8th	UKBB	chr3:77634463:T:G	-0.105463	0.0043014	-0.10554	0.00427386
chr3_77426678_77426735	AGGA	intronic	ROBO2	0	99.8th	UKBB	chr3:77664465:A:T	-0.11619	0.00451783	-0.116401	0.00444529
chr3_77426678_77426735	AGGA	intronic	ROBO2	0	99.8th	UKBB	chr3:77503353:G:T	-1.69012	0.00484105	-1.69127	0.00479711
chr3_77426678_77426735	AGGA	intronic	ROBO2	0	99.8th	UKBB	chr3:77403194:A:G	0.777	0.00485669	0.703836	0.0123646
chr3_77426678_77426735	AGGA	intronic	ROBO2	0	99.8th	UKBB	chr3:77627594:G:A	-0.103733	0.00486004	-0.103792	0.00483693
chr3_77426678_77426735	AGGA	intronic	ROBO2	0	99.8th	UKBB	chr3:77618402:T:C	-0.103907	0.00489531	-0.103985	0.00486374
chr3_77426678_77426735	AGGA	intronic	ROBO2	0	99.8th	UKBB	chr3:77619873:T:C	-0.103752	0.0049705	-0.103826	0.00494026
chr3_77426678_77426735	AGGA	intronic	ROBO2	0	99.8th	UKBB	chr3:77638546:A:G	-0.103565	0.00498781	-0.103642	0.00495633
chr3_77426678_77426735	AGGA	intronic	ROBO2	0	99.8th	UKBB	chr3:77350981:G:T	0.885038	0.00515157	0.885333	0.00513547
chr3_77426678_77426735	AGGA	intronic	ROBO2	0	99.8th	UKBB	chr3:77195825:A:C	0.585803	0.00546387	0.586472	0.00541327
chr3_77426678_77426735	AGGA	intronic	ROBO2	0	99.8th	UKBB	chr3:77224630:T:G	0.585797	0.00546437	0.586466	0.0054139
chr3_77426678_77426735	AGGA	intronic	ROBO2	0	99.8th	UKBB	chr3:77642101:T:C	-0.11646	0.00551201	-0.11666	0.00543225
chr3_77426678_77426735	AGGA	intronic	ROBO2	0	99.8th	UKBB	chr3:77292832:C:A	0.452632	0.00561255	0.41756	0.0113849
chr3_77426678_77426735	AGGA	intronic	ROBO2	0	99.8th	UKBB	chr3:77318713:A:G	0.317278	0.00568473	0.303873	0.00828247
chr3_77426678_77426735	AGGA	intronic	ROBO2	0	99.8th	UKBB	chr3:77661110:C:G	-0.115018	0.00573707	-0.115236	0.00564573
chr3_77426678_77426735	AGGA	intronic	ROBO2	0	99.8th	UKBB	chr3:77612163:T:C	-0.101788	0.00579882	-0.101866	0.00576182
chr3_77426678_77426735	AGGA	intronic	ROBO2	0	99.8th	UKBB	chr3:77647794:A:G	0.110373	0.00614186	0.110758	0.00596815
chr3_77426678_77426735	AGGA	intronic	ROBO2	0	99.8th	UKBB	chr3:77664340:C:T	-0.113968	0.00631161	-0.114189	0.00621112
chr3_77426678_77426735	AGGA	intronic	ROBO2	0	99.8th	UKBB	chr3:77663006:A:G	-0.113277	0.00648859	-0.113495	0.0063866
chr3_77426678_77426735	AGGA	intronic	ROBO2	0	99.8th	UKBB	chr3:77610139:A:T	-0.10027	0.00659447	-0.100346	0.00655496
chr3_77426678_77426735	AGGA	intronic	ROBO2	0	99.8th	UKBB	chr3:77609495:A:C	-0.0997012	0.00688684	-0.0997761	0.00684573
chr3_77426678_77426735	AGGA	intronic	ROBO2	0	99.8th	UKBB	chr3:77611576:G:A	-0.114288	0.00692612	-0.114451	0.00684684
chr3_77426678_77426735	AGGA	intronic	ROBO2	0	99.8th	UKBB	chr3:77610129:G:A	-0.0993457	0.00708745	-0.0994204	0.00704547
chr3_77426678_77426735	AGGA	intronic	ROBO2	0	99.8th	UKBB	chr3:77614749:C:A	-0.0997489	0.00710412	-0.0998382	0.00705391
chr3_77426678_77426735	AGGA	intronic	ROBO2	0	99.8th	UKBB	chr3:77603303:A:C	0.883096	0.0071282	0.882957	0.00713378
chr3_77426678_77426735	AGGA	intronic	ROBO2	0	99.8th	UKBB	chr3:77498152:T:C	0.688175	0.00753807	0.679611	0.0082619
chr3_77426678_77426735	AGGA	intronic	ROBO2	0	99.8th	UKBB	chr3:77504733:T:A	0.688175	0.00753807	0.679611	0.0082619
chr3_77426678_77426735	AGGA	intronic	ROBO2	0	99.8th	UKBB	chr3:77670649:A:G	-0.0953389	0.00788751	-0.0954061	0.00784477
chr3_77426678_77426735	AGGA	intronic	ROBO2	0	99.8th	UKBB	chr3:77213885:G:A	0.345923	0.0080323	0.346539	0.00792611
chr3_77426678_77426735	AGGA	intronic	ROBO2	0	99.8th	UKBB	chr3:77532661:G:A	-2.35904	0.00824613	-2.35872	0.00826057
chr3_77426678_77426735	AGGA	intronic	ROBO2	0	99.8th	UKBB	chr3:77347377:C:T	0.790716	0.00857986	0.790972	0.00856111
chr3_77426678_77426735	AGGA	intronic	ROBO2	0	99.8th	UKBB	chr3:77225868:T:C	-0.158782	0.0086872	-0.158836	0.00866323
chr3_77426678_77426735	AGGA	intronic	ROBO2	0	99.8th	UKBB	chr3:77203925:C:T	-1.15406	0.00927321	-1.15467	0.00922826
chr3_77426678_77426735	AGGA	intronic	ROBO2	0	99.8th	UKBB	chr3:77436979:A:C	-0.177533	0.00944866	-0.177617	0.00941326
chr3_77426678_77426735	AGGA	intronic	ROBO2	0	99.8th	UKBB	chr3:77202154:T:A	0.958052	0.00983603	0.957794	0.00985372
chr3_77426678_77426735	AGGA	intronic	ROBO2	0	99.8th	UKBB	chr3:77545250:A:G	0.140058	0.00987825	0.140263	0.00977192
chr3_77426678_77426735	AGGA	intronic	ROBO2	0	99.8th	UKBB	chr3:77240693:C:A	0.16839	0.00989441	0.168558	0.00982313
chr3_77426678_77426735	AGGA	intronic	ROBO2	0	99.8th	UKBB	chr3:77181836:C:T	0.167968	0.00993734	0.168145	0.00986189
chr3_77426678_77426735	AGGA	intronic	ROBO2	0	99.8th	UKBB	chr3:77656128:T:G	-0.0828483	0.0101198	-0.0828408	0.0101284
chr3_77426678_77426735	AGGA	intronic	ROBO2	0	99.8th	UKBB	chr3:77379572:G:C	0.964899	0.0103359	0.963842	0.0104107
chr3_77426678_77426735	AGGA	intronic	ROBO2	0	99.8th	UKBB	chr3:77598514:T:C	-0.106183	0.0104648	-0.106395	0.0103122
chr3_77426678_77426735	AGGA	intronic	ROBO2	0	99.8th	UKBB	chr3:77259762:G:C	0.247836	0.0108009	0.237994	0.0145858
chr3_77426678_77426735	AGGA	intronic	ROBO2	0	99.8th	UKBB	chr3:77599549:A:T	-0.106383	0.0108019	-0.106605	0.0106385
chr3_77426678_77426735	AGGA	intronic	ROBO2	0	99.8th	UKBB	chr3:77506313:G:A	0.821688	0.0109423	0.775922	0.0162948
chr3_77426678_77426735	AGGA	intronic	ROBO2	0	99.8th	UKBB	chr3:77541074:G:C	0.821688	0.0109423	0.775922	0.0162948
chr3_77426678_77426735	AGGA	intronic	ROBO2	0	99.8th	UKBB	chr3:77216557:A:G	-0.152952	0.0112751	-0.153006	0.0112445
chr3_77426678_77426735	AGGA	intronic	ROBO2	0	99.8th	UKBB	chr3:77368306:A:T	0.135284	0.011342	0.135408	0.0112689
chr3_77426678_77426735	AGGA	intronic	ROBO2	0	99.8th	UKBB	chr3:77528027:A:G	-0.681947	0.011596	-0.683046	0.011452
chr3_77426678_77426735	AGGA	intronic	ROBO2	0	99.8th	UKBB	chr3:77178270:C:T	-2.29488	0.0117883	-2.29502	0.0117801
chr3_77426678_77426735	AGGA	intronic	ROBO2	0	99.8th	UKBB	chr3:77653741:T:C	-0.0809334	0.0119479	-0.0809288	0.0119547
chr3_77426678_77426735	AGGA	intronic	ROBO2	0	99.8th	UKBB	chr3:77491468:T:A	0.682629	0.0120135	0.684307	0.0118214
chr3_77426678_77426735	AGGA	intronic	ROBO2	0	99.8th	UKBB	chr3:77496324:A:C	0.682629	0.0120135	0.684307	0.0118214
chr3_77426678_77426735	AGGA	intronic	ROBO2	0	99.8th	UKBB	chr3:77284417:G:A	0.242732	0.0121135	0.233072	0.0162282
chr3_77426678_77426735	AGGA	intronic	ROBO2	0	99.8th	UKBB	chr3:77649978:C:T	-0.0800995	0.0128268	-0.0800964	0.0128328
chr3_77426678_77426735	AGGA	intronic	ROBO2	0	99.8th	UKBB	chr3:77650191:C:A	-0.0800364	0.0129077	-0.0800333	0.0129134
chr3_77426678_77426735	AGGA	intronic	ROBO2	0	99.8th	UKBB	chr3:77184026:G:T	0.811122	0.0130512	0.811822	0.0129727
chr3_77426678_77426735	AGGA	intronic	ROBO2	0	99.8th	UKBB	chr3:77277423:T:C	-0.751881	0.0144984	-0.751645	0.0145392
chr3_77426678_77426735	AGGA	intronic	ROBO2	0	99.8th	UKBB	chr3:77669463:C:T	0.137438	0.0145855	0.137014	0.0148898
chr3_77426678_77426735	AGGA	intronic	ROBO2	0	99.8th	UKBB	chr3:77425334:G:A	0.955803	0.0150293	0.956646	0.0149568
chr3_77426678_77426735	AGGA	intronic	ROBO2	0	99.8th	UKBB	chr3:77355754:G:A	0.588259	0.0154227	0.589456	0.0152237
chr3_77426678_77426735	AGGA	intronic	ROBO2	0	99.8th	UKBB	chr3:77638256:G:T	0.108785	0.0160776	0.109161	0.0157203
chr3_77426678_77426735	AGGA	intronic	ROBO2	0	99.8th	UKBB	chr3:77350550:C:T	-0.439456	0.0161585	-0.438902	0.0163038
chr3_77426678_77426735	AGGA	intronic	ROBO2	0	99.8th	UKBB	chr3:77430463:T:G	-0.434233	0.0175898	-0.433622	0.0177619
chr3_77426678_77426735	AGGA	intronic	ROBO2	0	99.8th	UKBB	chr3:77251422:T:A	-0.776135	0.0178488	-0.776108	0.0178542
chr3_77426678_77426735	AGGA	intronic	ROBO2	0	99.8th	UKBB	chr3:77564181:G:A	0.116665	0.0179602	0.11689	0.0177423
chr3_77426678_77426735	AGGA	intronic	ROBO2	0	99.8th	UKBB	chr3:77289488:A:G	-1.49747	0.0181757	-1.49735	0.0181865
chr3_77426678_77426735	AGGA	intronic	ROBO2	0	99.8th	UKBB	chr3:77530730:G:A	-2.18986	0.018635	-2.19047	0.0185879
chr3_77426678_77426735	AGGA	intronic	ROBO2	0	99.8th	UKBB	chr3:77441030:C:T	0.914344	0.0186978	0.914092	0.0187271
chr3_77426678_77426735	AGGA	intronic	ROBO2	0	99.8th	UKBB	chr3:77575210:G:A	-0.0976714	0.0188278	-0.0978901	0.0185635
chr3_77426678_77426735	AGGA	intronic	ROBO2	0	99.8th	UKBB	chr3:77517038:A:G	0.156863	0.0190933	0.157006	0.0189867
chr3_77426678_77426735	AGGA	intronic	ROBO2	0	99.8th	UKBB	chr3:77402045:A:T	0.6704	0.0192128	0.670176	0.0192424
chr3_77426678_77426735	AGGA	intronic	ROBO2	0	99.8th	UKBB	chr3:77402878:T:C	0.6704	0.0192128	0.670176	0.0192424
chr3_77426678_77426735	AGGA	intronic	ROBO2	0	99.8th	UKBB	chr3:77434633:C:T	0.6704	0.0192128	0.670176	0.0192424
chr3_77426678_77426735	AGGA	intronic	ROBO2	0	99.8th	UKBB	chr3:77403550:T:C	-2.1752	0.0194035	-2.17468	0.0194406
chr3_77426678_77426735	AGGA	intronic	ROBO2	0	99.8th	UKBB	chr3:77568814:T:C	0.156263	0.019782	0.156426	0.0196567
chr3_77426678_77426735	AGGA	intronic	ROBO2	0	99.8th	UKBB	chr3:77566868:A:T	0.156083	0.01992	0.156248	0.0197934
chr11_32990653_32990703	AAAT	intronic	QSER1	0	95th	UKBB	chr11:33181585:A:T	-1.21642	0.000142279	-1.21674	0.000141752
chr11_32990653_32990703	AAAT	intronic	QSER1	0	95th	UKBB	chr11:33012267:C:G	0.0661754	0.000589237	0.0662907	0.000576873
chr11_32990653_32990703	AAAT	intronic	QSER1	0	95th	UKBB	chr11:33014748:T:G	0.0660805	0.000589332	0.0661963	0.000576886
chr11_32990653_32990703	AAAT	intronic	QSER1	0	95th	UKBB	chr11:33081939:C:T	-0.0690494	0.000609958	-0.0685036	0.000674854
chr11_32990653_32990703	AAAT	intronic	QSER1	0	95th	UKBB	chr11:33042440:C:T	0.065381	0.000701084	0.0654972	0.000686436
chr11_32990653_32990703	AAAT	intronic	QSER1	0	95th	UKBB	chr11:33035357:A:G	0.0651957	0.000731004	0.0653123	0.000715731
chr11_32990653_32990703	AAAT	intronic	QSER1	0	95th	UKBB	chr11:33014717:A:C	-0.0689286	0.000760169	-0.068398	0.000836065
chr11_32990653_32990703	AAAT	intronic	QSER1	0	95th	UKBB	chr11:33047049:A:C	0.0689074	0.000769467	-0.0683766	0.000846214
chr11_32990653_32990703	AAAT	intronic	QSER1	0	95th	UKBB	chr11:33037728:T:G	0.064893	0.000770478	0.0650093	0.000754501
chr11_32990653_32990703	AAAT	intronic	QSER1	0	95th	UKBB	chr11:33038429:G:A	0.0647347	0.000795958	0.0648517	0.000779381
chr11_32990653_32990703	AAAT	intronic	QSER1	0	95th	UKBB	chr11:33041299:T:G	0.0646933	0.000796159	0.0648101	0.000779579
chr11_32990653_32990703	AAAT	intronic	QSER1	0	95th	UKBB	chr11:33046131:G:A	0.0646985	0.000801051	0.0648103	0.000785145
chr11_32990653_32990703	AAAT	intronic	QSER1	0	95th	UKBB	chr11:33070595:T:G	0.0686786	0.000805416	-0.0681517	0.00088481
chr11_32990653_32990703	AAAT	intronic	QSER1	0	95th	UKBB	chr11:33037572:C:A	0.0646675	0.000805545	0.0647831	0.000788987
chr11_32990653_32990703	AAAT	intronic	QSER1	0	95th	UKBB	chr11:33072018:A:G	0.0686469	0.000807774	-0.0681168	0.000887912
chr11_32990653_32990703	AAAT	intronic	QSER1	0	95th	UKBB	chr11:33070579:A:G	0.0684935	0.000831304	-0.0679648	0.000913356
chr11_32990653_32990703	AAAT	intronic	QSER1	0	95th	UKBB	chr11:33015618:G:C	0.0641524	0.000837703	0.0642717	0.000819879
chr11_32990653_32990703	AAAT	intronic	QSER1	0	95th	UKBB	chr11:33017547:A:G	0.0641027	0.000849611	0.0642164	0.000832434
chr11_32990653_32990703	AAAT	intronic	QSER1	0	95th	UKBB	chr11:33071553:A:G	0.0642411	0.000857867	0.0643627	0.000839325
chr11_32990653_32990703	AAAT	intronic	QSER1	0	95th	UKBB	chr11:33042169:T:C	0.0682364	0.00086453	-0.0677114	0.00094903
chr11_32990653_32990703	AAAT	intronic	QSER1	0	95th	UKBB	chr11:33037578:G:A	0.0679686	0.000898442	-0.0674424	0.000986279
chr11_32990653_32990703	AAAT	intronic	QSER1	0	95th	UKBB	chr11:33053257:G:T	0.0639541	0.000909452	0.0640694	0.000890943
chr11_32990653_32990703	AAAT	intronic	QSER1	0	95th	UKBB	chr11:33020711:C:T	0.0636123	0.000932889	0.0637274	0.000913924
chr11_32990653_32990703	AAAT	intronic	QSER1	0	95th	UKBB	chr11:33060455:C:T	0.0637857	0.000938534	0.0639019	0.000919306
chr11_32990653_32990703	AAAT	intronic	QSER1	0	95th	UKBB	chr11:33033097:T:C	0.06385	0.000938685	0.0639661	0.000919496
chr11_32990653_32990703	AAAT	intronic	QSER1	0	95th	UKBB	chr11:33036429:C:T	0.0638529	0.000939356	0.0639706	0.000919899
chr11_32990653_32990703	AAAT	intronic	QSER1	0	95th	UKBB	chr11:33078027:A:G	0.0636856	0.000948004	0.0638039	0.000928197
chr11_32990653_32990703	AAAT	intronic	QSER1	0	95th	UKBB	chr11:33047560:G:T	0.0636614	0.000961524	0.0637774	0.00094189
chr11_32990653_32990703	AAAT	intronic	QSER1	0	95th	UKBB	chr11:33059300:G:A	0.0636378	0.000968144	0.063753	0.000948528
chr11_32990653_32990703	AAAT	intronic	QSER1	0	95th	UKBB	chr11:33070021:C:T	0.0675244	0.000971986	-0.0669945	0.00106709
chr11_32990653_32990703	AAAT	intronic	QSER1	0	95th	UKBB	chr11:33058861:G:C	0.0634862	0.000992545	0.0636033	0.000972143
chr11_32990653_32990703	AAAT	intronic	QSER1	0	95th	UKBB	chr11:33057768:A:G	0.0634463	0.00100032	0.0635626	0.000979919
chr11_32990653_32990703	AAAT	intronic	QSER1	0	95th	UKBB	chr11:33075436:C:G	0.0633835	0.00100967	0.0635022	0.000988621
chr11_32990653_32990703	AAAT	intronic	QSER1	0	95th	UKBB	chr11:33049980:G:A	0.0634004	0.00101037	0.0635155	0.000989988
chr11_32990653_32990703	AAAT	intronic	QSER1	0	95th	UKBB	chr11:33061303:T:C	0.0632707	0.00103321	0.0633877	0.00101205
chr11_32990653_32990703	AAAT	intronic	QSER1	0	95th	UKBB	chr11:33049175:G:A	0.0632055	0.0010466	0.0633213	0.00102542
chr11_32990653_32990703	AAAT	intronic	QSER1	0	95th	UKBB	chr11:33076106:G:A	0.0630706	0.00106608	0.0631848	0.00104482
chr11_32990653_32990703	AAAT	intronic	QSER1	0	95th	UKBB	chr11:32854756:C:T	1.06349	0.00222259	1.0664	0.0021691
chr11_32990653_32990703	AAAT	intronic	QSER1	0	95th	UKBB	chr11:33026851:T:C	0.052073	0.00237887	-0.0517043	0.00255811
chr11_32990653_32990703	AAAT	intronic	QSER1	0	95th	UKBB	chr11:33045822:C:T	0.0519539	0.00240066	-0.0515865	0.00258095
chr11_32990653_32990703	AAAT	intronic	QSER1	0	95th	UKBB	chr11:33033884:G:A	0.509133	0.00240126	0.508969	0.00241018
chr11_32990653_32990703	AAAT	intronic	QSER1	0	95th	UKBB	chr11:33089358:A:C	-2.57194	0.00248806	-2.57061	0.0025105
chr11_32990653_32990703	AAAT	intronic	QSER1	0	95th	UKBB	chr11:32917928:G:T	1.01026	0.00249971	1.01394	0.00241891
chr11_32990653_32990703	AAAT	intronic	QSER1	0	95th	UKBB	chr11:33070673:T:G	0.0516819	0.00251605	-0.0513143	0.00270439
chr11_32990653_32990703	AAAT	intronic	QSER1	0	95th	UKBB	chr11:33022031:G:A	0.0517529	0.00252767	-0.0513837	0.00271738
chr11_32990653_32990703	AAAT	intronic	QSER1	0	95th	UKBB	chr11:33051390:T:A	0.0515071	0.00259884	-0.0511339	0.00279589
chr11_32990653_32990703	AAAT	intronic	QSER1	0	95th	UKBB	chr11:33063017:C:A	0.051476	0.00260567	-0.0511043	0.00280246
chr11_32990653_32990703	AAAT	intronic	QSER1	0	95th	UKBB	chr11:33047028:A:G	0.0514836	0.0026106	-0.051111	0.00280808
chr11_32990653_32990703	AAAT	intronic	QSER1	0	95th	UKBB	chr11:33062304:C:A	0.516652	0.00266281	0.516732	0.00266164
chr11_32990653_32990703	AAAT	intronic	QSER1	0	95th	UKBB	chr11:33026608:C:A	-0.0514411	0.00268584	-0.0510729	0.00288576
chr11_32990653_32990703	AAAT	intronic	QSER1	0	95th	UKBB	chr11:33071109:A:G	0.051297	0.00270415	-0.0509258	0.00290723
chr11_32990653_32990703	AAAT	intronic	QSER1	0	95th	UKBB	chr11:33056174:G:A	0.0512491	0.00272772	-0.0508773	0.00293285
chr11_32990653_32990703	AAAT	intronic	QSER1	0	95th	UKBB	chr11:32847889:C:T	-1.76744	0.00290369	-1.76563	0.00294171
chr11_32990653_32990703	AAAT	intronic	QSER1	0	95th	UKBB	chr11:33237984:T:A	-1.74191	0.00354528	-1.74167	0.00355018
chr11_32990653_32990703	AAAT	intronic	QSER1	0	95th	UKBB	chr11:32763125:G:A	-1.4269	0.00412487	-1.42727	0.00411121
chr11_32990653_32990703	AAAT	intronic	QSER1	0	95th	UKBB	chr11:32744693:G:A	-0.298083	0.00422075	-0.2976	0.00428588
chr11_32990653_32990703	AAAT	intronic	QSER1	0	95th	UKBB	chr11:33019017:C:T	-0.049113	0.00487259	-0.0487788	0.00517786
chr11_32990653_32990703	AAAT	intronic	QSER1	0	95th	UKBB	chr11:32983558:T:C	0.794508	0.00496604	0.794557	0.00496375
chr11_32990653_32990703	AAAT	intronic	QSER1	0	95th	UKBB	chr11:32920249:G:A	-2.4493	0.0051292	-2.44707	0.00518955
chr11_32990653_32990703	AAAT	intronic	QSER1	0	95th	UKBB	chr11:33054265:C:T	1.05642	0.00532672	1.05585	0.0053502
chr11_32990653_32990703	AAAT	intronic	QSER1	0	95th	UKBB	chr11:33042146:G:T	0.0443236	0.00582492	-0.0439643	0.00624252
chr11_32990653_32990703	AAAT	intronic	QSER1	0	95th	UKBB	chr11:33046226:A:T	0.0437876	0.00634761	-0.0434157	0.00681569
chr11_32990653_32990703	AAAT	intronic	QSER1	0	95th	UKBB	chr11:33060430:A:G	0.0438077	0.00640693	-0.0434431	0.00686847
chr11_32990653_32990703	AAAT	intronic	QSER1	0	95th	UKBB	chr11:33045268:A:G	0.0437012	0.00654953	-0.0433413	0.00701423
chr11_32990653_32990703	AAAT	intronic	QSER1	0	95th	UKBB	chr11:33046358:C:T	0.0434494	0.00682025	-0.0430842	0.00730971
chr11_32990653_32990703	AAAT	intronic	QSER1	0	95th	UKBB	chr11:32944615:T:C	-2.39699	0.00707082	-2.39664	0.00708223
chr11_32990653_32990703	AAAT	intronic	QSER1	0	95th	UKBB	chr11:33014631:G:A	-0.0484807	0.00713066	-0.0481748	0.00751069
chr11_32990653_32990703	AAAT	intronic	QSER1	0	95th	UKBB	chr11:33060647:C:T	0.042934	0.00752974	-0.04257	0.00806213
chr11_32990653_32990703	AAAT	intronic	QSER1	0	95th	UKBB	chr11:33051447:G:A	0.0428774	0.00761518	-0.0425128	0.00815399
chr11_32990653_32990703	AAAT	intronic	QSER1	0	95th	UKBB	chr11:33059289:C:G	0.0428529	0.0076454	-0.0424892	0.00818446
chr11_32990653_32990703	AAAT	intronic	QSER1	0	95th	UKBB	chr11:33051773:T:C	0.0428408	0.00766832	-0.0424781	0.00820729
chr11_32990653_32990703	AAAT	intronic	QSER1	0	95th	UKBB	chr11:33058434:C:G	0.0427981	0.00772414	-0.042435	0.00826742
chr11_32990653_32990703	AAAT	intronic	QSER1	0	95th	UKBB	chr11:33031109:C:T	0.0426979	0.00782348	-0.0423379	0.00836893
chr11_32990653_32990703	AAAT	intronic	QSER1	0	95th	UKBB	chr11:33038998:T:C	0.0427498	0.00787046	-0.0423878	0.00842054
chr11_32990653_32990703	AAAT	intronic	QSER1	0	95th	UKBB	chr11:33053433:T:G	0.0426588	0.00792246	-0.0422949	0.0084795
chr11_32990653_32990703	AAAT	intronic	QSER1	0	95th	UKBB	chr11:33055700:A:G	0.0426511	0.00793414	-0.0422869	0.00849239
chr11_32990653_32990703	AAAT	intronic	QSER1	0	95th	UKBB	chr11:33059829:A:G	0.0426491	0.00794292	-0.0422852	0.0085012
chr11_32990653_32990703	AAAT	intronic	QSER1	0	95th	UKBB	chr11:33036012:G:A	0.0426875	0.00794365	-0.0423289	0.00849317
chr11_32990653_32990703	AAAT	intronic	QSER1	0	95th	UKBB	chr11:33054645:T:C	0.0426136	0.00798822	-0.0422493	0.00855008
chr11_32990653_32990703	AAAT	intronic	QSER1	0	95th	UKBB	chr11:33062519:A:G	0.0424601	0.00821505	-0.0420963	0.00879002
chr11_32990653_32990703	AAAT	intronic	QSER1	0	95th	UKBB	chr11:33053355:C:G	0.042437	0.00824537	-0.042075	0.00881942
chr11_32990653_32990703	AAAT	intronic	QSER1	0	95th	UKBB	chr11:32935012:G:A	-2.3652	0.00835949	-2.36468	0.00837934
chr11_32990653_32990703	AAAT	intronic	QSER1	0	95th	UKBB	chr11:33033208:C:G	0.0420805	0.00874359	-0.0417189	0.00934867
chr11_32990653_32990703	AAAT	intronic	QSER1	0	95th	UKBB	chr11:33056260:A:G	0.0420536	0.0088428	-0.0416892	0.0094578
chr11_32990653_32990703	AAAT	intronic	QSER1	0	95th	UKBB	chr11:33093498:A:G	0.852801	0.00918777	0.852321	0.0092238
chr11_32990653_32990703	AAAT	intronic	QSER1	0	95th	UKBB	chr11:33027795:G:A	-0.0748223	0.00921786	-0.0743538	0.00967342
chr11_32990653_32990703	AAAT	intronic	QSER1	0	95th	UKBB	chr11:33024233:G:T	0.237995	0.0092457	0.237004	0.0095352
chr11_32990653_32990703	AAAT	intronic	QSER1	0	95th	UKBB	chr11:33192504:A:G	0.968817	0.00978183	0.970778	0.00964828
chr11_32990653_32990703	AAAT	intronic	QSER1	0	95th	UKBB	chr11:33030052:C:T	0.153489	0.00990764	0.15407	0.00963762
chr11_32990653_32990703	AAAT	intronic	QSER1	0	95th	UKBB	chr11:32942373:G:A	0.181676	0.010605	0.165881	0.0200808
chr11_32990653_32990703	AAAT	intronic	QSER1	0	95th	UKBB	chr11:32796894:C:G	0.186388	0.0107992	0.169652	0.0208128
chr11_32990653_32990703	AAAT	intronic	QSER1	0	95th	UKBB	chr11:33008804:T:G	-2.31071	0.0110113	-2.30983	0.0110599
chr11_32990653_32990703	AAAT	intronic	QSER1	0	95th	UKBB	chr11:33070692:A:C	0.188861	0.0111794	0.187602	0.0117487
chr11_32990653_32990703	AAAT	intronic	QSER1	0	95th	UKBB	chr11:33067812:C:T	-0.0717877	0.0122194	-0.0713186	0.0128068
chr11_32990653_32990703	AAAT	intronic	QSER1	0	95th	UKBB	chr11:33081795:C:T	0.937449	0.0123064	0.938843	0.0121941
chr11_32990653_32990703	AAAT	intronic	QSER1	0	95th	UKBB	chr11:32912688:C:A	-1.0053	0.0124214	-1.00461	0.0124917
chr11_32990653_32990703	AAAT	intronic	QSER1	0	95th	UKBB	chr11:33108474:G:A	0.696524	0.0125378	0.698645	0.0122832
chr11_32990653_32990703	AAAT	intronic	QSER1	0	95th	UKBB	chr11:33170813:G:A	0.696524	0.0125378	0.698645	0.0122832
chr11_32990653_32990703	AAAT	intronic	QSER1	0	95th	UKBB	chr11:32859925:C:A	-2.27633	0.0126322	-2.27404	0.0127679
chr11_32990653_32990703	AAAT	intronic	QSER1	0	95th	UKBB	chr11:33026875:A:G	0.184673	0.012865	0.183409	0.0135136
chr17_7885025_7885081	CCG	exonic	CHD3	0	99.95th	UKBB	chr17:7792796:G:T	1.46719	3.55795e-05	1.46916	3.48602e-05
chr17_7885025_7885081	CCG	exonic	CHD3	0	99.95th	UKBB	chr17:8121625:C:T	-2.82062	0.000380014	-2.82166	0.000376574
chr17_7885025_7885081	CCG	exonic	CHD3	0	99.95th	UKBB	chr17:7914726:C:G	-0.765444	0.0012305	-0.763983	0.00126029
chr17_7885025_7885081	CCG	exonic	CHD3	0	99.95th	UKBB	chr17:7656976:C:T	-0.0497584	0.00158953	-0.0496226	0.00163795
chr17_7885025_7885081	CCG	exonic	CHD3	0	99.95th	UKBB	chr17:8071881:G:A	-1.20727	0.00181055	-1.20725	0.00180992
chr17_7885025_7885081	CCG	exonic	CHD3	0	99.95th	UKBB	chr17:7660036:T:C	-0.0467505	0.00429675	-0.0466127	0.00441306
chr17_7885025_7885081	CCG	exonic	CHD3	0	99.95th	UKBB	chr17:8127721:T:C	-2.48675	0.00433531	-2.48599	0.00435672
chr17_7885025_7885081	CCG	exonic	CHD3	0	99.95th	UKBB	chr17:8014323:G:T	0.758825	0.00437532	0.756865	0.00446858
chr17_7885025_7885081	CCG	exonic	CHD3	0	99.95th	UKBB	chr17:8077669:C:T	0.488952	0.0046365	0.489121	0.00462104
chr17_7885025_7885081	CCG	exonic	CHD3	0	99.95th	UKBB	chr17:8133847:A:G	0.895316	0.00475171	0.89633	0.0047075
chr17_7885025_7885081	CCG	exonic	CHD3	0	99.95th	UKBB	chr17:7792384:G:A	0.839104	0.00559255	0.826018	0.00630478
chr17_7885025_7885081	CCG	exonic	CHD3	0	99.95th	UKBB	chr17:8054481:G:A	0.274261	0.00567205	0.272688	0.00594771
chr17_7885025_7885081	CCG	exonic	CHD3	0	99.95th	UKBB	chr17:7834180:C:G	-1.66008	0.00623247	-1.66097	0.00619627
chr17_7885025_7885081	CCG	exonic	CHD3	0	99.95th	UKBB	chr17:7643298:G:T	0.768853	0.00640015	0.769169	0.00638293
chr17_7885025_7885081	CCG	exonic	CHD3	0	99.95th	UKBB	chr17:8020292:T:C	-2.40942	0.00651283	-2.40946	0.00651238
chr17_7885025_7885081	CCG	exonic	CHD3	0	99.95th	UKBB	chr17:7957429:A:G	0.884914	0.00667406	0.884967	0.00667283
chr17_7885025_7885081	CCG	exonic	CHD3	0	99.95th	UKBB	chr17:7962706:C:A	0.884914	0.00667406	0.884967	0.00667283
chr17_7885025_7885081	CCG	exonic	CHD3	0	99.95th	UKBB	chr17:7703376:C:G	-0.723636	0.0067655	-0.723701	0.0067599
chr17_7885025_7885081	CCG	exonic	CHD3	0	99.95th	UKBB	chr17:7730807:A:G	0.271341	0.00688716	0.271868	0.00678141
chr17_7885025_7885081	CCG	exonic	CHD3	0	99.95th	UKBB	chr17:8095847:C:A	0.124291	0.00697782	0.124344	0.00695425
chr17_7885025_7885081	CCG	exonic	CHD3	0	99.95th	UKBB	chr17:7771124:C:T	0.898554	0.00826247	0.898651	0.00825867
chr17_7885025_7885081	CCG	exonic	CHD3	0	99.95th	UKBB	chr17:8119740:C:G	0.95166	0.00835141	0.951679	0.00835141
chr17_7885025_7885081	CCG	exonic	CHD3	0	99.95th	UKBB	chr17:7915847:C:G	0.851819	0.00871024	0.849948	0.00884321
chr17_7885025_7885081	CCG	exonic	CHD3	0	99.95th	UKBB	chr17:7846654:G:T	-0.359692	0.0091365	-0.3593	0.00921892
chr17_7885025_7885081	CCG	exonic	CHD3	0	99.95th	UKBB	chr17:7908003:C:T	-1.15389	0.00940763	-1.15297	0.00947327
chr17_7885025_7885081	CCG	exonic	CHD3	0	99.95th	UKBB	chr17:8012490:G:A	0.975368	0.00942193	0.975529	0.00941976
chr17_7885025_7885081	CCG	exonic	CHD3	0	99.95th	UKBB	chr17:7856639:G:C	-0.494852	0.00976045	-0.494473	0.00982223
chr17_7885025_7885081	CCG	exonic	CHD3	0	99.95th	UKBB	chr17:7672188:G:A	0.699324	0.00989236	0.699204	0.00991357
chr17_7885025_7885081	CCG	exonic	CHD3	0	99.95th	UKBB	chr17:7728442:G:A	0.87206	0.0100529	0.87272	0.0100071
chr17_7885025_7885081	CCG	exonic	CHD3	0	99.95th	UKBB	chr17:7934052:A:G	0.28646	0.0101843	0.286427	0.0101922
chr17_7885025_7885081	CCG	exonic	CHD3	0	99.95th	UKBB	chr17:8013556:G:C	-1.5843	0.0101845	-1.58321	0.0102518
chr17_7885025_7885081	CCG	exonic	CHD3	0	99.95th	UKBB	chr17:7636998:C:T	-0.74952	0.0103293	-0.74943	0.0103409
chr17_7885025_7885081	CCG	exonic	CHD3	0	99.95th	UKBB	chr17:7814918:A:G	0.70206	0.0114191	0.702152	0.0114096
chr17_7885025_7885081	CCG	exonic	CHD3	0	99.95th	UKBB	chr17:7749325:A:C	-0.456472	0.0115656	-0.45577	0.0117166
chr17_7885025_7885081	CCG	exonic	CHD3	0	99.95th	UKBB	chr17:8125721:G:A	-0.382611	0.0118984	-0.381893	0.0120659
chr17_7885025_7885081	CCG	exonic	CHD3	0	99.95th	UKBB	chr17:7819230:C:T	-1.12564	0.0119671	-1.12475	0.0120476
chr17_7885025_7885081	CCG	exonic	CHD3	0	99.95th	UKBB	chr17:7796480:G:A	0.901709	0.0119746	0.901673	0.0119881
chr17_7885025_7885081	CCG	exonic	CHD3	0	99.95th	UKBB	chr17:8042585:A:G	-0.179635	0.0121093	-0.179216	0.0123174
chr17_7885025_7885081	CCG	exonic	CHD3	0	99.95th	UKBB	chr17:7753338:G:A	1.04843	0.0124297	1.04878	0.0124017
chr17_7885025_7885081	CCG	exonic	CHD3	0	99.95th	UKBB	chr17:8079694:G:A	0.0778672	0.0130918	0.0779882	0.0129548
chr17_7885025_7885081	CCG	exonic	CHD3	0	99.95th	UKBB	chr17:8125767:A:C	0.573772	0.0132008	0.574458	0.0130969
chr17_7885025_7885081	CCG	exonic	CHD3	0	99.95th	UKBB	chr17:8118625:C:T	-0.384404	0.0136978	-0.383702	0.0138787
chr17_7885025_7885081	CCG	exonic	CHD3	0	99.95th	UKBB	chr17:7635045:G:T	-2.2547	0.0137705	-2.25289	0.0138944
chr17_7885025_7885081	CCG	exonic	CHD3	0	99.95th	UKBB	chr17:7832341:C:G	-0.911969	0.0143288	-0.911648	0.0143668
chr17_7885025_7885081	CCG	exonic	CHD3	0	99.95th	UKBB	chr17:7740411:C:A	0.923562	0.0144172	0.923645	0.0144168
chr17_7885025_7885081	CCG	exonic	CHD3	0	99.95th	UKBB	chr17:7738303:G:A	-0.846321	0.0145486	-0.844871	0.0147431
chr17_7885025_7885081	CCG	exonic	CHD3	0	99.95th	UKBB	chr17:7949499:G:A	-0.499138	0.014561	-0.498959	0.0146002
chr17_7885025_7885081	CCG	exonic	CHD3	0	99.95th	UKBB	chr17:7905065:C:T	-1.25233	0.0147079	-1.25074	0.0148635
chr17_7885025_7885081	CCG	exonic	CHD3	0	99.95th	UKBB	chr17:7930385:C:T	-0.519813	0.0149644	-0.519552	0.0150203
chr17_7885025_7885081	CCG	exonic	CHD3	0	99.95th	UKBB	chr17:7955999:A:T	0.0736881	0.0152721	0.0736536	0.0153215
chr17_7885025_7885081	CCG	exonic	CHD3	0	99.95th	UKBB	chr17:7981334:C:T	0.626914	0.0162637	0.627574	0.0161618
chr17_7885025_7885081	CCG	exonic	CHD3	0	99.95th	UKBB	chr17:7913384:G:A	-0.105828	0.016704	-0.105718	0.0168174
chr17_7885025_7885081	CCG	exonic	CHD3	0	99.95th	UKBB	chr17:8078937:G:A	-0.311706	0.0168093	-0.310953	0.0170883
chr17_7885025_7885081	CCG	exonic	CHD3	0	99.95th	UKBB	chr17:7762421:C:T	0.895316	0.0169586	0.894395	0.0170785
chr17_7885025_7885081	CCG	exonic	CHD3	0	99.95th	UKBB	chr17:8055742:C:T	-0.0723433	0.0170087	-0.0720885	0.017406
chr17_7885025_7885081	CCG	exonic	CHD3	0	99.95th	UKBB	chr17:7857851:C:G	0.935992	0.0170169	0.936032	0.0170271
chr17_7885025_7885081	CCG	exonic	CHD3	0	99.95th	UKBB	chr17:7884677:G:A	-0.347242	0.017053	-0.347172	0.0170793
chr17_7885025_7885081	CCG	exonic	CHD3	0	99.95th	UKBB	chr17:8017688:G:C	0.0719838	0.0174165	0.0719402	0.017486
chr17_7885025_7885081	CCG	exonic	CHD3	0	99.95th	UKBB	chr17:7884492:A:T	-1.49841	0.0174518	-1.4984	0.0174566
chr17_7885025_7885081	CCG	exonic	CHD3	0	99.95th	UKBB	chr17:7857291:A:G	0.638334	0.017459	0.638824	0.0173824
chr17_7885025_7885081	CCG	exonic	CHD3	0	99.95th	UKBB	chr17:8115198:T:G	-2.19629	0.0184931	-2.19751	0.0184145
chr17_7885025_7885081	CCG	exonic	CHD3	0	99.95th	UKBB	chr17:8124703:T:C	0.861285	0.0189139	0.859542	0.0191368
chr17_7885025_7885081	CCG	exonic	CHD3	0	99.95th	UKBB	chr17:7650292:C:T	0.275054	0.0189889	0.275017	0.0190055
chr17_7885025_7885081	CCG	exonic	CHD3	0	99.95th	UKBB	chr17:8126702:C:T	-0.956095	0.0190845	-0.953626	0.0194406
chr17_7885025_7885081	CCG	exonic	CHD3	0	99.95th	UKBB	chr17:7800175:C:T	0.7449	0.0192265	0.745204	0.0191814
chr17_7885025_7885081	CCG	exonic	CHD3	0	99.95th	UKBB	chr17:7995219:T:G	0.0696685	0.0194106	0.0696428	0.0194563
chr17_7885025_7885081	CCG	exonic	CHD3	0	99.95th	UKBB	chr17:8042407:A:G	0.359391	0.0194509	0.360055	0.0192407
chr17_7885025_7885081	CCG	exonic	CHD3	0	99.95th	UKBB	chr17:8046716:C:T	0.524957	0.0195047	0.525576	0.0193776
chr17_7885025_7885081	CCG	exonic	CHD3	0	99.95th	UKBB	chr17:7978360:C:T	-0.521647	0.0204762	-0.521312	0.0205641
chr17_7885025_7885081	CCG	exonic	CHD3	0	99.95th	UKBB	chr17:7742157:C:T	0.856955	0.0204805	0.858668	0.020254
chr17_7885025_7885081	CCG	exonic	CHD3	0	99.95th	UKBB	chr17:8054096:A:T	0.899747	0.0205831	0.901692	0.020324
chr17_7885025_7885081	CCG	exonic	CHD3	0	99.95th	UKBB	chr17:7736913:C:T	-0.133211	0.0206443	-0.132925	0.0209228
chr17_7885025_7885081	CCG	exonic	CHD3	0	99.95th	UKBB	chr17:7948973:C:T	-0.71683	0.0212227	-0.71627	0.0213378
chr17_7885025_7885081	CCG	exonic	CHD3	0	99.95th	UKBB	chr17:8063792:G:T	0.0714649	0.0214734	0.0714347	0.0215323
chr17_7885025_7885081	CCG	exonic	CHD3	0	99.95th	UKBB	chr17:7996224:G:A	0.26531	0.0217756	0.265614	0.0216292
chr17_7885025_7885081	CCG	exonic	CHD3	0	99.95th	UKBB	chr17:7768145:G:A	-2.15699	0.0218389	-2.15375	0.0221228
chr17_7885025_7885081	CCG	exonic	CHD3	0	99.95th	UKBB	chr17:8063928:C:G	0.070799	0.0223573	0.0707714	0.0224135
chr17_7885025_7885081	CCG	exonic	CHD3	0	99.95th	UKBB	chr17:8093524:C:G	0.178693	0.0240935	0.178413	0.024312
chr17_7885025_7885081	CCG	exonic	CHD3	0	99.95th	UKBB	chr17:7759482:C:T	-0.703191	0.0244315	-0.70044	0.0250496
chr17_7885025_7885081	CCG	exonic	CHD3	0	99.95th	UKBB	chr17:7886730:C:A	0.0605369	0.0247799	0.0606134	0.0245991
[truncated: 761,737 more chars]
